# cfDNA concentration as an independent determinant of multi-cancer early detection sensitivity: evidence from a large Indian case-control cohort

**DOI:** 10.64898/2026.07.03.26355665

**Authors:** Swaraj Basu, Prakash Hiremath, Nihesh Rathod, Aditi Chatterjee, Divya Vishwanath, Arunima Ghosh, T. Sthanusubramonian, Shashank Kumar, Krithika Subramanian, R.T. Preetha, Arya Nair, Kannadhasan Sekar, Sarath Ra, Subuhi Yete, G. Bhanumathy, Urvashi Bahadur, Aneesha Radhakrishnan, Abhishek Sarkar, Siddik Uzzaman, Alfiya Beig, Ankita Khan, Badri Padhukasahasram, Lavanya Nemani, Yasodha K. Sivaswamy, Lavanya Bollipalli, Pallavi Ghana, Sameer Phalke, Charles R. Cantor, Sewanti Limaye, Vijay Chandru, Vamsi Veeramachaneni, Ramesh Hariharan

## Abstract

**Background:** The relationship between total cell-free DNA (cfDNA) concentration and multi-cancer early detection (MCED) sensitivity is non-obvious on account of competing considerations. On the one hand, this concentration is elevated in cancer and increases in advanced disease, suggesting higher concentrations may be associated with more biologically active tumors that are easier to detect. On the other hand, this elevation is known to be largely leukocyte-derived, which may dilute tumor-derived DNA (ctDNA) and make detection harder. The net direction of these competing effects on detection sensitivity has not been systematically examined.

**Methods:** EMERGE is an observational case-control study conducted at 43 Indian sites from June 2022–February 2025. It prospectively enrolled and analyzed 1,030 treatment-naïve participants with malignant or benign conditions, most presenting symptomatically, along with 450 controls aged ≥50 years without prior malignancy. Plasma cfDNA underwent targeted hybrid-capture enzymatic methylation sequencing. Classifiers were trained for cancer detection and tissue-of-origin prediction, and tested on the independent validation set. Primary outcomes were the associations between total cfDNA concentration and (i) detection sensitivity and (ii) tissue-of-origin accuracy, evaluated in an independent validation cohort.

**Results:** After adjustment for cancer type, stage, demographic and technical covariates, cfDNA concentration was significantly associated with detection sensitivity (p=6×10^−4^) but not with tissue-of-origin accuracy (p=0.67). At 0.986 specificity (95% CI: 0.968–1.000), stage I sensitivity rose monotonically from 0.52 (95% CI: 0.34–0.69) in the lowest cfDNA concentration tertile to 0.85 (95% CI: 0.73–0.97) in the highest. This association was mechanistically supported by a region-specific increase in hypermethylation scores within regions identified as differentially hypermethylated in TCGA tumor tissue, while panel-wide scores declined. The dissociation between the concentration-sensitivity and concentration–tissue-of-origin associations, together with inverse or insignificant correlations between ctDNA fraction and cfDNA concentration at early stages in published datasets, suggests that the concentration-sensitivity association is partly independent of ctDNA fraction.

**Conclusions:** Total cfDNA concentration is a routinely measured determinant of MCED assay sensitivity, reflecting enrichment of tumor-associated aberrant methylation partly independent of ctDNA fraction—an association likely most pronounced in symptomatic cohorts. Standardized reporting of cfDNA concentration could improve cross-study benchmarking.

**Study Registration:** Clinical Trials Registry, India: CTRI2022/05/042936

**GRAPHICAL ABSTRACT:** 

## Supplementary material for "cfDNA concentration as an independent determinant of multi-cancer early detection sensitivity: evidence from a large Indian case-control cohort": Sample-level details for both the main cohort and the benign cohort

### Sheet: Main Cohort
sample	Run	sample_Run	Site	Plasma Storage Time	DNA Storage Time	Flow_cell	SeqDateCohort_split	CollDateCohort_split	SiteCohort_split	RandomCohort_split	Age	Gender	Height	Weight	BMI	Tobacco	Alcohol	Cancer_type	Stage	cov.avg	pConvNonCpG	pConvCpG.lambda	pCpG.Methylation.puc19	pNonCpG.Methylation.puc19	nCpG.puc19	avCovCpG.puc19	preres_nOriginalPatrRows	preres_nTotalPatrRows	preres_nUsefulPatrRows	preres_nResolvedTotalPatrRows	preres_nResolvedUsefulPatrRows	postres_nOrigPatrRows	postres_nTotalPatrRows	postres_nUsefulPatrRows	postres_nResolvedTotalPatrRows	postres_nResolvedUsefulPatrRows	HPV_score	extr_yield_ng	yield_ml_plasma_ng	lib_yield_ng	RandomSplit_Score	SeqSplit_Score	CollDate_Score	Site_Score	AltSeqSplit_Score	AltCollDate_Score	AltSite_Score	Random_Split	Seq_Split	CollDate_Split	Site_Split	AltSeq_Split	AltCollDate_Split	AltSite_Split	Tobacco Duration	Tobacco Quantity	DNA_Input_For_Lib_Prep (ng)	Tumor Size (cm)	Plexing	Amount of library used for capture (ng)	pAln_wrt_nReads	Unaligned Read %	pAln_wrt_nTrimReads	Conc_100_1500bp_pg_ul	Elution_Volume_ul	Plasma_Volume_ml	cfDNA_yield_as_per_TapeStation_pg	cfDNA_yield_per_ml_of_plasma_pg_ml
P1001	Run0011	P1001_Run0011	26	11	144	10B	Li	Li	Li	Li	50-54	Male	171.4	56.7	19.3	Both Smoker and Chewer	No	control	control	76.17	99.8	99.65	96.8	1.05	173	207	89601551	68733048	45048993	67804842	44120787	80939414	62483585	40783785	62032896	40333096	0	Too low	Too low	776	0.335	0.573	0.562	0.235	0.345	0.274	0.379	LeaveIn	LeaveIn	LeaveIn	LeaveIn	LeaveIn	LeaveIn	LeaveOut	Chewing-34 Years; Smoking-31 Years	11 Packets/ day (Tobacco with lime); 20/ day (Bidis)	4.7		8	187.5	99.82	0.18	99.88	202	45	4.2	9090	2164.29
P0223	Run0007	P0223_Run0007	5	160	11	10B	Li	Li	Li	Li	55-59	Female	170	65	22.5	No Habit	No	Colorectal	II	65.81	99.54	99.09	96.73	6.75	173	87	73493366	59800497	35994781	59068705	35262989	65821775	53854786	32138278	53513731	31797223	0.00985	4.704	1.176	988	0.987	0.958	0.98	0.978	0.969	0.982	0.955	LeaveIn	LeaveIn	LeaveIn	LeaveIn	LeaveIn	LeaveIn	LeaveIn			4.704	4.5	8	187.5	99.72	0.28	99.81	135	42	4	5670	1417.5
P0991	Run0272	P0991_Run0272	26	13	77	S4	Lo	Lo	Lo	Lo	80-84	Female	144.3	38	18.2	Only Chewer	No	control	control	21.01	99.55	99.39	93.8	6.31	173	27	20540731	17685983	10712866	16983872	10010755	16073784	13917332	8365662	13485851	7934181	0	5.31	1.3275	350	0.62	0.552	0.525	0.29	0.312	0.339	0.375	LeaveOut	LeaveOut	LeaveOut	LeaveOut	LeaveIn	LeaveIn	LeaveOut	63 Years	4 Packets/ day (Dotka)	5.31		8	187.5	99.71	0.29	99.85	158	45	4	7110	1777.5
P0990	Run0011	P0990_Run0011	26	13	148	10B	Li	Li	Li	Li	55-59	Male	159.7	42.2	16.5	Only Smoker	Yes	control	control	32.9	99.47	99.56	95.61	3.33	173	90	34846081	28600121	17013260	28255837	16668976	30533803	25208684	14889516	25049709	14730541	0	5.67	1.4175	736	0.329	0.43	0.234	0.182	0.252	0.076	0.243	LeaveIn	LeaveIn	LeaveIn	LeaveIn	LeaveIn	LeaveIn	LeaveOut	44 Years	20/ day (Bidis)	5.67		8	187.5	99.87	0.13	99.91	106	45	4	4770	1192.5
P0974	Run0259	P0974_Run0259	26	98	53	S4	Li	Li	Li	Li	50-54	Male	163.4	70.8	26.5	No Habit	No	control	control	64.93	99.6	99.53	95.88	5.06	173	113	62009994	53018930	32132463	52555131	31668664	52369622	44919512	26951552	44722843	26754883	0	5.85	1.4625	897.6	0.042	0.038	0.022	0.042	0.022	0.003	0.013	LeaveIn	LeaveIn	LeaveIn	LeaveIn	LeaveIn	LeaveIn	LeaveOut			5.85		8	187.5	99.8	0.2	99.92	59.3	45	4	2668.5	667.125
P1127	Run0005	P1127_Run0005	27	153	58	10B	Lo	Lo	Lo	Lo	50-54	Female	168	50	17.7	No Habit	No	control	control	40.7	99.85	99.95	97.06	1.25	173	69	41369290	35246357	20238160	34856961	19848764	37885399	32456411	18596337	32257693	18397619	0	6.21	1.5525	1316	0.056	0.088	0.067	0.139	0.183	0.026	0.049	LeaveOut	LeaveOut	LeaveOut	LeaveOut	LeaveIn	LeaveIn	LeaveIn			6.21		8	187.5	99.86	0.14	99.91	173	45	4	7785	1946.25
P0097	Run0042	P0097_Run0042	1	199	87	25B	Li	Li	Li	Li	55-59	Male	164	78	29	Both Smoker and Chewer	No	Esophagus	II	38.57	99.43	99.39	96.9	3.57	173	270	47491128	37013428	23991325	36370370	23348267	41316274	32643022	21037822	32325878	20720678	0.02439	6.39	1.5975	804	0.994	0.993	0.991	0.997	0.983	0.993	0.983	LeaveIn	LeaveIn	LeaveIn	LeaveIn	LeaveIn	LeaveIn	LeaveIn	Chewing-40 Years; Smoking -33 Years	2 Packets/ day (Tobacco); 2/ day (Cigarettes)	6.39		8	187.5	99.81	0.19	99.95	134	45	4	6030	1507.5
P1122	Run0005	P1122_Run0005	27	152	59	10B	Li	Li	Li	Li	60-64	Male	178	65	20.5	No Habit	No	control	control	72.11	99.79	99.62	96.84	2.1	173	148	79100909	65401850	37832632	64715801	37146583	72382794	60142873	34682742	59797305	34337174	0	6.57	2.19	1232	0.39	0.189	0.22	0.429	0.218	0.106	0.404	LeaveIn	LeaveIn	LeaveIn	LeaveIn	LeaveIn	LeaveIn	LeaveIn			6.57		8	187.5	99.84	0.16	99.89	140	45	3	6300	2100
P1524	Run0042	P1524_Run0042	29	154	84	25B	Li	Lo	Lo	Lo	65-69	Male	151	32	14	No Habit	No	Esophagus	I	60.9	99.06	99.21	97.09	4.33	173	299	74966894	62284259	46448230	60932696	45096667	63155098	52859124	39105388	52209402	38455666	0.00701	6.57	1.6425	1012	0.998	0.992	0.999	0.997	0.979	0.998	0.998	LeaveOut	LeaveIn	LeaveOut	LeaveOut	LeaveIn	LeaveOut	LeaveOut			6.57		8	187.5	99.8	0.2	99.94	261	45	4	11745	2936.25
P0438	Run0177	P0438_Run0177	8	426	22	25B	Lo	Lo	Li	Lo	40-44	Female	144	54	26	No Habit	No	Stomach	II	139.77	99.38	99.51	97.24	3.29	173	86	159818819	131110108	80800814	129857031	79547737	143796768	118734772	72715166	117940756	71921150	0	7.2	1.8	1368	0.999	0.997	1	1	0.995	1	1	LeaveOut	LeaveOut	LeaveOut	LeaveIn	LeaveOut	LeaveOut	LeaveIn			7.2		24	166.67	99.4	0.6	99.96	183	45	4	8235	2058.75
P0433	Run0177	P0433_Run0177	8	598	22	25B	Lo	Lo	Li	Li	50-54	Male	166	45	16.3	Only Smoker	Yes	Stomach	II	101.83	99.64	99.58	96.6	3.06	172	93	112216689	89992028	53467633	89152931	52628536	103039147	83179207	49154078	82635589	48610460	0	7.92	1.98	1280.6	0.997	0.996	0.999	1	0.992	0.999	0.999	LeaveIn	LeaveOut	LeaveOut	LeaveIn	LeaveOut	LeaveOut	LeaveIn	30 Years	7/ day (Cigarettes)	7.92		24	166.67	99.38	0.62	99.95	124	45	4	5580	1395
P0264	Run0006	P0264_Run0006	5	52	35	10B	Li	Li	Li	Li	70-74	Female	162	56	21.3	No Habit	No	Colorectal	III	41.09	97.4	99.85	96.01	5.32	173	102	42387395	36318499	20762629	35867487	20311617	37408673	32155061	18043599	31966202	17854740	0	7.92	1.98	1076	0.994	0.991	0.999	0.996	0.995	0.994	0.998	LeaveIn	LeaveIn	LeaveIn	LeaveIn	LeaveIn	LeaveIn	LeaveIn			7.92		8	187.5	99.76	0.24	99.84	152	45	4	6840	1710
P0762	Run0038	P0762_Run0038	17	29	33	25B	Li	Lo	Li	Li	60-64	Female	135	40	21.9	No Habit	No	Esophagus	I	43.7	99.56	99.61	97.54	3.63	173	61	45269016	36569820	22170143	35849416	21449739	38908753	31673546	19081965	31350764	18759183	0.01339	8.12	3.248	486	0.998	0.997	0.999	0.999	0.991	0.999	0.998	LeaveIn	LeaveIn	LeaveOut	LeaveIn	LeaveIn	LeaveOut	LeaveIn			8.12		8	187.5	99.88	0.12	99.95	95.2	35	2.5	3332	1332.8
P1229	Run0015	P1229_Run0015	27	58	85	10B	Li	Li	Li	Li	75-79	Male	177	76	24.3	Only Chewer	Yes	control	control	80.88	99.66	99.55	95.74	3.02	173	113	85917732	71247088	41201518	70018887	39973317	76122638	63507957	36519135	62913845	35925023	0	8.46	2.115	745.2	0.054	0.164	0.122	0.071	0.142	0.02	0.028	LeaveIn	LeaveIn	LeaveIn	LeaveIn	LeaveIn	LeaveIn	LeaveIn	49 Years	3 Packets/ day (Gutka ; Pan)	8.272		8	187.5	99.77	0.23	99.87	169	45	4	7605	1901.25
P1098	Run0112	P1098_Run0112	27	132	617	25B	Lo	Lo	Lo	Lo	70-74	Female	180	60	18.5	No Habit	No	control	control	56.13	98.02	99.45	97.35	4.83	173	410	63590172	50613602	28713498	50161974	28261870	56459762	45220309	25206648	44973292	44973292	0	8.28	2.07	363	0.663	0.423	0.477	0.66	0.531	0.238	0.588	LeaveOut	LeaveOut	LeaveOut	LeaveOut	LeaveOut	LeaveIn	LeaveIn			8.28		8	187.5	99.27	0.73	99.94	135	45	4	6075	1518.75
P1205	Run0009	P1205_Run0009	27	62	57	10B	Li	Li	Li	Li	75-79	Male	164	70	26	Only Chewer	No	control	control	76.52	95.96	99.31	95.72	8.57	173	148	79742855	67852211	39117510	66579330	37844629	70394513	60008325	33663969	59434264	33089908	0	8.28	2.07	1188	0.047	0.272	0.047	0.107	0.212	0.049	0.056	LeaveIn	LeaveIn	LeaveIn	LeaveIn	LeaveIn	LeaveIn	LeaveIn	47 Years	3 Packets/ day (Tobacco; Gutka)	8.28		8	187.5	99.85	0.15	99.91	175	45	4	7875	1968.75
P0209	Run0008	P0209_Run0008	5	192	17	10B	Li	Li	Li	Lo	30-34	Male	166	76	27.6	No Habit	No	Colorectal	II	94.69	99.66	99.63	94.34	5.57	173	156	100768949	85587027	51095606	81747442	47256021	90203581	76959549	45673878	74105982	42820311	0	9.234	5.43176	1168	0.956	0.962	0.975	0.925	0.881	0.872	0.864	LeaveOut	LeaveIn	LeaveIn	LeaveIn	LeaveIn	LeaveIn	LeaveIn			8.379	6.5	8	187.5	99.86	0.14	99.92	240	27	1.7	6480	3811.76
P1108	Run0112	P1108_Run0112	27	133	615	25B	Lo	Lo	Lo	Lo	50-54	Female	167	48	17.2	No Habit	No	control	control	58.56	99.66	99.48	97.47	4.4	173	195	65442025	54419959	29986536	53946465	29513042	58602993	49144125	26888769	48862393	48862393	0	8.46	2.115	919.6	0.997	0.995	0.997	0.997	0.992	0.996	0.991	LeaveOut	LeaveOut	LeaveOut	LeaveOut	LeaveOut	LeaveIn	LeaveIn			8.46		8	187.5	99.33	0.67	99.95	118	45	4	5310	1327.5
P0981	Run0034	P0981_Run0034	26	20	122	S4	Li	Li	Li	Li	70-74	Male	173.7	80.7	26.7	No Habit	No	control	control	87.53	99.89	99.92	98.14	1.2	119	1	77136799	67799685	41300856	66787220	40288391	65780120	58137970	35315274	57632840	34810144	0.00394	8.46	2.115	1660	0.003	0.013	0.002	0.004	0.013	0.002	0.005	LeaveIn	LeaveIn	LeaveIn	LeaveIn	LeaveIn	LeaveIn	LeaveOut			8.46		8	187.5	99.84	0.16	99.94	303	45	4	13635	3408.75
P0984	Run0259	P0984_Run0259	26	18	36	S4	Li	Li	Li	Li	65-69	Male	167.64	53.25	18.9	Only Chewer	No	control	control	66.12	99.76	99.73	96.72	5.56	173	37	56482425	51117860	32235546	50134342	31252028	47760151	43362606	27127851	42851643	26616888	0	8.82	2.32105	916	0.124	0.134	0.206	0.101	0.092	0.044	0.084	LeaveIn	LeaveIn	LeaveIn	LeaveIn	LeaveIn	LeaveIn	LeaveOut	43 Years	5 Packets/ day (Tobacco)	8.82		8	187.5	99.83	0.17	99.95	209	45	3.8	9405	2475
P0966	Run0034	P0966_Run0034	26	32	122	S4	Li	Li	Li	Li	60-64	Female	161.3	67.8	26.1	No Habit	No	control	control	76.23	99.89	99.9	98.21	0	50	1	77282330	65814335	42774311	59302158	36262134	66274727	56725846	36766816	51608591	31649561	0	8.82	2.205	1552	0.009	0.015	0.008	0.011	0.028	0.006	0.012	LeaveIn	LeaveIn	LeaveIn	LeaveIn	LeaveIn	LeaveIn	LeaveOut			8.82		8	187.5	99.86	0.14	99.97	535	45	4	24075	6018.75
P0137	Run0138	P0137_Run0138	1	118	359	25B	Lo	Lo	Li	Li	55-59	Male	165	62	22.8	No Habit	No	Urinary Bladder	IV	88.26	99.63	99.51	97.45	6.53	173	68	101442332	84043971	53502505	83309322	52767856	93804611	78349293	49689795	77858060	49198562	0	8.91	2.2275	784.8	0.998	0.997	1	0.999	0.995	1	1	LeaveIn	LeaveOut	LeaveOut	LeaveIn	LeaveOut	LeaveOut	LeaveIn			8.91		24	166.67	99.49	0.51	99.95	161	45	4	7245	1811.25
P1095	Run0112	P1095_Run0112	27	116	633	25B	Lo	Lo	Lo	Lo	50-54	Female	160	42.3	16.5	No Habit	No	control	control	85.74	99.68	99.52	97.13	6.61	173	124	93325456	77325312	45187118	76607841	44469647	84487052	70585997	41008294	70150248	70150248	0	8.91	2.2275	824	0.951	0.508	0.896	0.934	0.85	0.893	0.851	LeaveOut	LeaveOut	LeaveOut	LeaveOut	LeaveOut	LeaveIn	LeaveIn			8.91		8	187.5	99.31	0.69	99.93	274	45	4	12330	3082.5
P0061	Run0042	P0061_Run0042	1	79	362	25B	Li	Li	Li	Lo	55-59	Female	149	56	25.2	No Habit	No	Cervix	II	41.52	98.72	98.95	96.72	6.33	173	224	50874858	39376624	25243017	38708214	24574607	41710366	32731725	20780095	32436425	20484795	0.04649	9	2.25	860	0.999	0.999	1	1	0.993	1	1	LeaveOut	LeaveIn	LeaveIn	LeaveIn	LeaveIn	LeaveIn	LeaveIn			9		8	187.5	99.77	0.23	99.94	207	45	4	9315	2328.75
P0695	Run0042	P0695_Run0042	16	370	26	25B	Li	Li	Li	Li	60-64	Male	167	50	17.9	Only Chewer	No	Esophagus	II	40.37	99.71	99.57	96.98	1.59	173	109	42085140	36203149	20873416	35564588	20234855	36764224	31843958	18259836	31555789	17971667	0.00707	29.07	7.2675	788	0.997	0.998	0.999	0.997	0.987	0.999	0.998	LeaveIn	LeaveIn	LeaveIn	LeaveIn	LeaveIn	LeaveIn	LeaveIn	22 Years	2 Packets/ day (Tobacco)	9.07	2	8	187.5	99.88	0.12	99.94	NA	45	4	NA	NA
P0935	Run0034	P0935_Run0034	26	49	125	S4	Li	Li	Li	Li	60-64	Female	162.7	61	23	No Habit	No	control	control	77.59	99.87	99.89	99.4	0.2	104	2	90040171	73274714	56975926	39230218	22931430	69837361	57114045	44007016	32195495	19088466	0.00314	9.15	2.2875	1412	0.007	0.005	0.003	0.003	0.006	0.002	0.002	LeaveIn	LeaveIn	LeaveIn	LeaveIn	LeaveIn	LeaveIn	LeaveOut			9.15		8	187.5	99.71	0.29	99.95	71.6	75	4	5370	1342.5
P0568	Run0303	P0568_Run0303	14	209	73	S4	Li	Li	Li	Lo	50-54	Male	167	70	25.1	No Habit	No	Colorectal	I	58.45	99.86	99.77	95.21	5.52	173	40	55762114	47751997	29579895	47336554	29164452	48867504	42000280	25968026	41806945	25774691	0	9.36	2.34	981.2	0.994	0.998	0.997	0.996	0.993	0.984	0.99	LeaveOut	LeaveIn	LeaveIn	LeaveIn	LeaveIn	LeaveIn	LeaveIn			9.152	0.6	8	187.5	99.79	0.21	99.95	302	45	4	13590	3397.5
P0987	Run0259	P0987_Run0259	26	18	36	S4	Li	Li	Li	Li	50-54	Male	157.8	50.7	20.4	Only Chewer	No	control	control	61.97	99.44	99.2	95.85	7.63	173	28	54069345	48232942	30264536	47342697	29374291	44389325	39757841	24723309	39311241	24276709	0	9.27	2.43947	860	0.007	0.018	0.007	0.01	0.016	0.004	0.003	LeaveIn	LeaveIn	LeaveIn	LeaveIn	LeaveIn	LeaveIn	LeaveOut	29 Years	1 Packet/ day (Pan with Tobacco)	9.27		8	187.5	99.82	0.18	99.94	197	45	3.8	8865	2332.89
P0647	Run0105	P0647_Run0105	15	177	248	25B	Lo	Lo	Li	Li	60-64	Female	150	56	24.9	No Habit	No	Uterus	I	29.58	99.73	99.61	96.76	3.76	173	85	30300810	24956092	14747316	24407831	14199055	26590985	22154193	13022840	21846032	12714679	0	9.99	3.84231	410.4	0.985	0.981	0.975	0.978	0.988	0.976	0.96	LeaveIn	LeaveOut	LeaveOut	LeaveIn	LeaveOut	LeaveOut	LeaveIn			9.324		8	187.5	99.9	0.1	99.96	78.7	45	2.6	3541.5	1362.12
P1634	Run0103	P1634_Run0103	35	488	9	10B	Lo	Lo	Lo	Lo	55-59	Male	174	63	20.8	Both Smoker and Chewer	No	control	control	73.98	97.57	98.52	97.19	11.31	173	70	79051891	66894569	38615886	65930330	37651647	57987487	49618170	28256272	49324068	27962170	0	9.45	3.375	1092	0.61	0.421	0.378	0.622	0.586	0.235	0.237	LeaveOut	LeaveOut	LeaveOut	LeaveOut	LeaveOut	LeaveOut	LeaveOut	Chewing-31 Years; Smoking-31 Years	1 Packet/ day (Tobacco); 1/ day (Cigarette)	9.45		8	187.5	99.71	0.29	99.79	265	45	2.8	11925	4258.93
P1224	Run0015	P1224_Run0015	27	58	85	10B	Li	Li	Li	Li	65-69	Male	178	75	23.7	Both Smoker and Chewer	No	control	control	78.34	99.72	99.7	96.18	2.74	173	125	88025100	69724588	40818017	68521308	39614737	78264680	62418379	36369010	61820137	35770768	0	9.72	2.43	1058.4	0.069	0.139	0.086	0.049	0.11	0.02	0.027	LeaveIn	LeaveIn	LeaveIn	LeaveIn	LeaveIn	LeaveIn	LeaveIn	Chewing-38 Years; Smoking -36 Years	1 Packet/ day (Pan masala); 5 Packets/ day (Tobacco); 4/ day (Cigarettes)	9.504		8	187.5	99.77	0.23	99.87	185	45	4	8325	2081.25
P0557	Run0167	P0557_Run0167	14	944	15	25B	Lo	Li	Li	Li	70-74	Male	165	60	22	No Habit	No	Lung	II	105.55	99.13	99.16	96.03	4.44	173	111	131461860	105514301	62788162	104578444	61852305	117374613	94868721	55752692	94298279	55182250	0	9.54	2.385	1332	0.968	0.688	0.938	0.929	0.823	0.987	0.945	LeaveIn	LeaveOut	LeaveIn	LeaveIn	LeaveOut	LeaveIn	LeaveIn			9.54	5.1	24	166.67	99.44	0.56	99.94	163	45	3	7335	2445
P1228	Run0015	P1228_Run0015	27	58	85	10B	Lo	Lo	Lo	Lo	50-54	Male	167.5	65.5	23.3	Only Chewer	Yes	control	control	72.36	99.68	99.66	96.09	4.08	173	112	79786696	63289439	36563454	62175714	35449729	70742151	56540412	32516280	55993294	31969162	0	9.81	2.725	842.4	0.04	0.094	0.025	0.053	0.078	0.01	0.015	LeaveOut	LeaveOut	LeaveOut	LeaveOut	LeaveIn	LeaveIn	LeaveIn	19 Years	3 Packets/ day (Tobacco with lime-khaini); 4 Packets/ day (Betel nut with Tobacco, Gutkha)	9.592		8	187.5	99.72	0.28	99.84	183	45	3.6	8235	2287.5
P0982	Run0259	P0982_Run0259	26	97	51	S4	Li	Li	Li	Li	60-64	Male	164.7	67.1	24.7	No Habit	No	control	control	63.66	99.57	99.52	96.41	4.84	173	57	57803417	51685172	32463043	49149339	29927210	47773472	42837174	26609901	41135402	24908129	0	9.9	2.475	924.8	0.01	0.003	0.002	0.006	0.007	0.003	0.004	LeaveIn	LeaveIn	LeaveIn	LeaveIn	LeaveIn	LeaveIn	LeaveOut			9.9		8	187.5	99.79	0.21	99.93	143	45	4	6435	1608.75
P0134	Run0185	P0134_Run0185	1	579	58	10B	Lo	Lo	Li	Lo	75-79	Male	165	62	22.8	Only Chewer	No	Colorectal	I	109.36	98.59	98.28	96.67	9.42	161	38	118976729	102374498	60568708	101497169	59691379	102794749	88850595	51400188	88364928	50914521	4.39877	9.9	2.475	1170.4	0.999	0.997	1	0.999	0.994	1	1	LeaveOut	LeaveOut	LeaveOut	LeaveIn	LeaveOut	LeaveOut	LeaveIn	62 Years	4 Packets/ day (Pan with Tobacco)	9.9		24	166.67	98.95	1.05	99.87	195	45	4	8775	2193.75
P0381	Run0042	P0381_Run0042	6	261	75	25B	Li	Li	Li	Lo	55-59	Female	161	69	26.6	Only Chewer	No	Cervix	II	53.42	99.72	99.67	96.44	2.14	173	204	61736909	46878028	27401475	46127852	26651299	54194847	41507727	24143671	41148601	23784545	0.52376	9.9	2.475	532	0.998	0.998	0.999	0.999	0.987	0.999	0.999	LeaveOut	LeaveIn	LeaveIn	LeaveIn	LeaveIn	LeaveIn	LeaveIn	11 Years	4 Packets/ day (Betel nut)	9.9	5.5	8	187.5	99.85	0.15	99.93	250	45	4	11250	2812.5
P1250	Run0303	P1250_Run0303	27	58	98	S4	Lo	Lo	Lo	Lo	55-59	Female	162	65	24.8	Only Chewer	No	control	control	70.69	99.84	99.8	96.01	3.01	173	53	74346462	60202483	37677148	59709578	37184243	65808065	53593039	33456759	53343753	33207473	0	10.17	2.5425	928.4	0.026	0.037	0.023	0.009	0.018	0.007	0.005	LeaveOut	LeaveOut	LeaveOut	LeaveOut	LeaveIn	LeaveIn	LeaveIn	28 Years	3/day (Pan); 4 Packets/ day (Tobacco)	9.944		8	187.5	99.86	0.14	99.97	284	45	4	12780	3195
P1270	Run0303	P1270_Run0303	27	60	91	S4	Lo	Lo	Lo	Lo	65-69	Male	177	76	24.3	Only Chewer	Yes	control	control	65.76	99.82	99.73	95.52	3.71	173	91	66863179	53284350	33014365	52783796	32513811	58548660	46972059	29030989	46738876	28797806	0	10.26	2.565	866.8	0.087	0.145	0.101	0.115	0.112	0.017	0.05	LeaveOut	LeaveOut	LeaveOut	LeaveOut	LeaveIn	LeaveIn	LeaveIn	33 Years	3 Packets/ day (Gutkha); 4 Packets/ day (Khaini)	10.032		8	187.5	99.83	0.17	99.95	223	45	4	10035	2508.75
P1066	Run0034	P1066_Run0034	27	33	121	S4	Li	Li	Li	Li	60-64	Male	188	73	20.7	No Habit	No	control	control	42.38	99.88	99.91	98.52	0.51	156	3	44630865	38157890	26391088	29504059	17737257	36054617	30930540	21192936	24623151	14885547	0	10.08	2.88	716	0.01	0.004	0.003	0.003	0.002	0.001	0.002	LeaveIn	LeaveIn	LeaveIn	LeaveIn	LeaveIn	LeaveIn	LeaveIn			10.08		8	187.5	99.78	0.22	99.96	99	45	3.5	4455	1272.86
P0187	Run0172	P0187_Run0172	5	424	577	25B	Lo	Li	Li	Li	40-44	Female	161	62	23.9	No Habit	No	Breast	II	128.62	92.26	94.49	97.65	19.15	167	56	148106135	127048107	82921725	125790273	81663891	71488789	62290846	40376883	61867735	39953772	0	10.08	2.52	1333.8	0.994	0.82	0.993	0.972	0.704	0.996	0.98	LeaveIn	LeaveOut	LeaveIn	LeaveIn	LeaveOut	LeaveIn	LeaveIn			10.08		24	166.67	99.5	0.5	99.96	317	45	4	14265	3566.25
P1148	Run0303	P1148_Run0303	27	72	130	S4	Li	Li	Li	Li	65-69	Male	162.56	81	30.7	Only Chewer	Yes	control	control	72.02	99.86	99.79	95.82	2.85	173	62	71197150	55301340	33482537	54727554	32908751	62067079	48602702	29339026	48335898	29072222	0.0086	10.208	2.552	1081	0.049	0.065	0.033	0.023	0.032	0.007	0.01	LeaveIn	LeaveIn	LeaveIn	LeaveIn	LeaveIn	LeaveIn	LeaveIn	46 Years	1/ day (Pan); 3 Packets/ day (Tobacco)	10.208		8	187.5	99.85	0.15	99.96	202	44	4	8888	2222
P1275	Run0109	P1275_Run0109	27	66	525	25B	Lo	Lo	Lo	Lo	80-84	Female	167	62	22.2	Only Chewer	No	control	control	66.46	98.55	96.94	97.45	30.97	172	86	76016737	58408820	35382039	57544120	34517339	63869519	50099385	30102033	49728717	29731365	0	10.26	2.565	1105	0.382	0.323	0.289	0.331	0.463	0.24	0.216	LeaveOut	LeaveOut	LeaveOut	LeaveOut	LeaveOut	LeaveIn	LeaveIn	47 Years	3 Packets/ day (Mishri); 3/day (Pan)	10.26		8	187.5	99.85	0.15	99.92	190	45	4	8550	2137.5
P1191	Run0016	P1191_Run0016	27	55	106	10B	Lo	Lo	Lo	Lo	50-54	Male	156	68	27.9	Only Chewer	No	control	control	41.3	99.77	99.64	93.97	2.46	173	90	48012228	35863793	20768118	35319426	20223751	42236405	31854694	18370467	31612665	18128438	0.0064	10.53	2.6325	576	0.275	0.309	0.194	0.28	0.25	0.169	0.32	LeaveOut	LeaveOut	LeaveOut	LeaveOut	LeaveIn	LeaveIn	LeaveIn	18 Years	3 Packets/ day (Tobacco)	10.296		8	187.5	99.67	0.33	99.81	125	45	4	5625	1406.25
P1253	Run0303	P1253_Run0303	27	61	95	S4	Lo	Lo	Lo	Lo	50-54	Female	166	55	20	Only Chewer	No	control	control	69.16	99.83	99.74	95.07	3.02	173	80	72475645	58532641	36660987	58032242	36160588	63662998	51697929	32302666	51460233	32064970	0	10.53	2.6325	849.2	0.645	0.802	0.836	0.657	0.559	0.449	0.425	LeaveOut	LeaveOut	LeaveOut	LeaveOut	LeaveIn	LeaveIn	LeaveIn	28 Years	2 Packets/ day (Mishri); 3/day (Pan)	10.296		8	187.5	99.8	0.2	99.93	238	45	4	10710	2677.5
P0646	Run0042	P0646_Run0042	15	109	26	25B	Li	Lo	Li	Lo	65-69	Male	152	60	26	Both Smoker and Chewer	Yes	Esophagus	II	42.09	99.57	99.61	96.26	3.23	173	233	52667836	40508471	24786817	39871081	24149427	46410976	36033054	21921100	35726300	21614346	0	30.33	7.5825	736	0.996	0.993	0.997	0.996	0.996	0.996	0.988	LeaveOut	LeaveIn	LeaveOut	LeaveIn	LeaveIn	LeaveOut	LeaveIn	Chewing-44 Years; Smoking -46 Years	2 Packets/ day (Gutkha); 10/ day (Cigarettes)	10.33	4.3	8	187.5	99.84	0.16	99.91	NA	45	4	NA	NA
P0861	Run0042	P0861_Run0042	22	183	59	25B	Li	Lo	Lo	Lo	50-54	Male	170	71	24.6	No Habit	No	Pancreas	II	48.69	99.68	99.53	96.32	1.8	173	94	54061061	43656392	25361518	42724816	24429942	46228919	37614751	21762361	37183932	21331542	0	10.35	2.5875	655.2	0.961	0.975	0.981	0.924	0.973	0.958	0.952	LeaveOut	LeaveIn	LeaveOut	LeaveOut	LeaveIn	LeaveOut	LeaveOut			10.35	9	8	187.5	99.89	0.11	99.95	115	45	4	5175	1293.75
P0010	Run0172	P0010_Run0172	1	199	938	25B	Lo	Li	Li	Li	40-44	Female	156	54	22.2	No Habit	No	Breast	II	44.51	99.06	99.09	96.75	4.51	173	441	56516998	40228850	24357677	39827652	23956479	49769748	35706757	21326038	35472354	21091635	0	10.35	2.5875	418	0.944	0.228	0.762	0.961	0.221	0.613	0.921	LeaveIn	LeaveOut	LeaveIn	LeaveIn	LeaveOut	LeaveIn	LeaveIn			10.35	2	24	166.67	99.43	0.57	99.96	147	75	4	11025	2756.25
P1126	Run0005	P1126_Run0005	27	153	58	10B	Lo	Lo	Lo	Lo	70-74	Male	176	82	26.5	No Habit	No	control	control	64.59	99.81	99.9	96.95	1.87	173	79	71913980	59395764	35665789	58736548	35006573	66138915	54978596	32923115	54643747	32588266	0	10.53	2.6325	1388	0.341	0.232	0.441	0.441	0.498	0.562	0.286	LeaveOut	LeaveOut	LeaveOut	LeaveOut	LeaveIn	LeaveIn	LeaveIn			10.53		8	187.5	99.8	0.2	99.86	320	45	4	14400	3600
P1406	Run0049	P1406_Run0049	28	270	102	25B	Lo	Li	Lo	Lo	80-84	Male	165	69	25.3	No Habit	No	Pancreas	IV	76.65	99.02	99.31	97.34	4.53	173	59	82241576	67568837	39396979	66282573	38110715	66327895	54927484	31664253	54391449	31128218	0	10.62	2.655	699.2	0.999	0.997	0.999	0.999	0.995	0.999	1	LeaveOut	LeaveOut	LeaveIn	LeaveOut	LeaveOut	LeaveIn	LeaveOut			10.62	4.7	8	187.5	99.87	0.13	99.95	164	45	4	7380	1845
P1101	Run0112	P1101_Run0112	27	132	617	25B	Li	Li	Li	Li	55-59	Female	160	51	19.9	No Habit	No	control	control	54	99.47	99.17	97.11	5.34	173	219	58192940	46881433	26812611	46434034	26365212	51463829	41814854	23643898	41561070	41561070	0	10.62	2.655	429	0.534	0.222	0.357	0.607	0.311	0.216	0.539	LeaveIn	LeaveIn	LeaveIn	LeaveIn	LeaveOut	LeaveIn	LeaveIn			10.62		8	187.5	99.33	0.67	99.94	235	45	4	10575	2643.75
P1475	Run0023	P1475_Run0023	28	68	17	10B	Li	Lo	Lo	Li	50-54	Female	162	67	25.5	No Habit	No	Ovary	I	66.82	99.75	99.47	96.55	9.08	173	84	62882574	53153290	31344264	52117091	30308065	55213925	46967525	27553305	46475821	27061601	0	10.742	4.2968	760	0.998	0.996	0.999	0.999	0.995	0.999	0.999	LeaveIn	LeaveIn	LeaveOut	LeaveOut	LeaveIn	LeaveOut	LeaveOut			10.742		8	187.5	99.78	0.22	99.86	137	41	2.5	5617	2246.8
P1188	Run0303	P1188_Run0303	27	57	113	S4	Li	Li	Li	Li	65-69	Male	158	68	27.2	Only Chewer	No	control	control	65.67	99.86	99.81	95.74	2.86	173	73	63366156	51234524	31238855	50688671	30693002	54739338	44553141	27097201	44306876	26850936	0	11.07	2.7675	869.4	0.027	0.068	0.019	0.012	0.029	0.007	0.011	LeaveIn	LeaveIn	LeaveIn	LeaveIn	LeaveIn	LeaveIn	LeaveIn	33 Years	2 Packets/ day (Tobacco)	10.824		8	187.5	99.84	0.16	99.95	128	45	4	5760	1440
P0998	Run0011	P0998_Run0011	26	12	144	10B	Li	Li	Li	Li	60-64	Male	166.5	61.4	22.1	Only Smoker	Yes	control	control	69.49	99.53	99.56	96.35	4.07	173	57	77738428	64538803	40192251	63726684	39380132	69506153	57976443	35801173	57595075	35419805	0	10.89	2.7225	832	0.111	0.24	0.195	0.096	0.218	0.062	0.089	LeaveIn	LeaveIn	LeaveIn	LeaveIn	LeaveIn	LeaveIn	LeaveOut	43 Years	11/ day (Cigarettes)	10.89		8	187.5	99.8	0.2	99.86	329	45	4	14805	3701.25
P0761	Run0049	P0761_Run0049	17	28	102	25B	Lo	Lo	Li	Li	50-54	Male	159	47	18.6	No Habit	No	Pancreas	II	63.94	99.4	99.58	97.06	3.71	173	87	132281488	111269722	64875590	108978506	62584374	111127046	94089519	54335161	93011749	53257391	0	10.98	2.67805	862.6	0.999	0.997	0.999	0.999	0.994	0.999	0.999	LeaveIn	LeaveOut	LeaveOut	LeaveIn	LeaveOut	LeaveOut	LeaveIn			10.98	4.2	8	187.5	99.88	0.12	99.94	98.7	45	4.1	4441.5	1083.29
P1421	Run0073	P1421_Run0073	28	334	139	10B	Lo	Li	Lo	Li	60-64	Male	156	68	27.9	No Habit	No	Prostate	III	118.29	97.44	97.88	97.47	7.99	173	124	124048370	103420386	63416075	101929040	61924729	90929744	76534483	45977562	76040638	45483717	0	11.07	2.7675	908	0.399	0.052	0.24	0.093	0.047	0.18	0.113	LeaveIn	LeaveOut	LeaveIn	LeaveOut	LeaveOut	LeaveIn	LeaveOut			11.07	2.8	16	250	99.79	0.21	99.86	264	45	4	11880	2970
P1280	Run0109	P1280_Run0109	27	69	521	25B	Lo	Lo	Lo	Lo	50-54	Female	168.3	58.3	20.6	Only Chewer	Yes	control	control	61.42	98.88	99.15	96.35	7.02	171	57	62633568	51622083	30553845	50868230	29799992	50858429	42449183	24862478	42144981	24558276	0	11.16	2.79	724.2	0.125	0.183	0.061	0.062	0.265	0.084	0.058	LeaveOut	LeaveOut	LeaveOut	LeaveOut	LeaveOut	LeaveIn	LeaveIn	19 Years	3 Packets/ day (Mishri); 4/day (Pan)	11.16		8	187.5	99.88	0.12	99.94	225	45	4	10125	2531.25
P0388	Run0009	P0388_Run0009	6	76	26	10B	Li	Li	Li	Lo	60-64	Male	168	63	22.3	Only Smoker	Yes	Colorectal	III	86.19	99.71	99.5	95.85	4.09	173	146	88859306	75396403	44093853	74092507	42789957	80371997	68555961	39862583	67799368	39105990	0.00732	11.16	2.79	1296	0.241	0.224	0.14	0.149	0.07	0.038	0.09	LeaveOut	LeaveIn	LeaveIn	LeaveIn	LeaveIn	LeaveIn	LeaveIn	34 Years	2/ day (Cigarettes)	11.16	7	8	187.5	99.86	0.14	99.91	467	45	4	21015	5253.75
P0771	Run0177	P0771_Run0177	17	336	24	25B	Lo	Lo	Li	Li	80-84	Male	154	60	25.3	No Habit	No	Pancreas	II	136.66	98.44	98.87	97.44	8.82	166	49	158589286	133541382	81931806	132287682	80678106	131706649	111498052	67000419	110800966	66303333	0	11.25	2.8125	1174.2	0.638	0.215	0.485	0.655	0.393	0.363	0.595	LeaveIn	LeaveOut	LeaveOut	LeaveIn	LeaveOut	LeaveOut	LeaveIn			11.25	11.7	24	166.67	99.32	0.68	99.95	299	45	3	13455	4485
P0972	Run0303	P0972_Run0303	26	47	256	S4	Li	Li	Li	Li	50-54	Female	154.7	74.6	31.2	No Habit	No	control	control	85.02	99.84	99.77	96.1	2.5	173	194	83267281	64836067	39532250	64190002	38886185	72223421	56629947	34438146	56346928	34155127	0	11.52	2.88	786.6	0.069	0.108	0.088	0.056	0.1	0.012	0.024	LeaveIn	LeaveIn	LeaveIn	LeaveIn	LeaveIn	LeaveIn	LeaveOut			11.264		8	187.5	99.84	0.16	99.95	270	45	4	12150	3037.5
P1246	Run0303	P1246_Run0303	27	58	98	S4	Lo	Lo	Lo	Lo	70-74	Male	172	74	25	Only Chewer	Yes	control	control	71.66	99.68	99.63	95.96	7.25	173	75	73889760	60123234	37571019	59578233	37026018	64578698	52861871	32926188	52606482	32670799	0	11.61	2.9025	1073.6	0.98	0.992	0.992	0.927	0.982	0.938	0.909	LeaveOut	LeaveOut	LeaveOut	LeaveOut	LeaveIn	LeaveIn	LeaveIn	40 Years	3 Packets/ day (Tobacco); 3 Packets/ day (Khaini)	11.352		8	187.5	99.83	0.17	99.95	229	45	4	10305	2576.25
P1070	Run0303	P1070_Run0303	27	45	260	S4	Li	Li	Li	Li	55-59	Male	180	69	21.3	No Habit	No	control	control	61.95	99.85	99.81	95.76	2.16	173	129	59053680	46599273	29164971	46104660	28670358	51248340	40701046	25409844	40482083	25190881	0	11.61	2.9025	621	0.344	0.226	0.168	0.291	0.067	0.058	0.046	LeaveIn	LeaveIn	LeaveIn	LeaveIn	LeaveIn	LeaveIn	LeaveIn			11.352		8	187.5	99.83	0.17	99.94	248	45	4	11160	2790
P1278	Run0109	P1278_Run0109	27	69	522	25B	Lo	Lo	Lo	Lo	70-74	Female	169	58	20.3	Only Chewer	Yes	control	control	77.03	98.9	99.03	96.78	5.58	172	49	84720848	69551988	41996098	68499026	40943136	68647477	56996312	34050464	56560384	33614536	0	11.44	2.86	972.4	0.98	0.979	0.986	0.918	0.975	0.947	0.923	LeaveOut	LeaveOut	LeaveOut	LeaveOut	LeaveOut	LeaveIn	LeaveIn	Chewing-29 Years; Smoking -24 Years	3 Packets/ day (Tobacco); 1 Packet/ day (Gutka); 4/ day (Cigarettes)	11.44		8	187.5	99.86	0.14	99.92	242	44	4	10648	2662
P1600	Run0054	P1600_Run0054	35	278	9	25B	Li	Li	Li	Li	55-59	Female	146	61	28.6	Both Smoker and Chewer	No	control	control	43.99	99.59	99.33	96.58	4.21	173	151	48221362	35776098	20377685	35085716	19687303	40780287	30618202	17304399	30326511	17012708	0	11.52	2.88	428.4	0.705	0.771	0.626	0.739	0.911	0.617	0.716	LeaveIn	LeaveIn	LeaveIn	LeaveIn	LeaveOut	LeaveOut	LeaveOut	Chewing-36 Years; Smoking-31 Years	2 Packets/ day (Betel nut with lime); 0.5/ month (Cigarettes)	11.52		8	187.5	99.85	0.15	99.93	144	45	4	6480	1620
P0232	Run0172	P0232_Run0172	5	855	17	25B	Lo	Li	Li	Li	50-54	Female	158	54	21.6	No Habit	No	Breast	I	103.65	96.44	97.19	97.44	10.4	171	63	117728584	102947478	67678029	101764344	66494895	80446760	70930863	46175203	70365509	45609849	0	11.52	2.88	1394.6	0.999	0.996	0.999	0.999	0.994	0.999	0.999	LeaveIn	LeaveOut	LeaveIn	LeaveIn	LeaveOut	LeaveIn	LeaveIn			11.52	1	24	166.67	99.38	0.62	99.95	534	45	4	24030	6007.5
P1220	Run0016	P1220_Run0016	27	58	93	10B	Lo	Lo	Lo	Lo	75-79	Male	169	68	23.8	Only Chewer	No	control	control	68.73	99.72	99.67	96.06	2.63	173	80	78962606	62265223	36528295	61329166	35592238	70029057	55665538	32514091	55245236	32093789	0.00421	11.79	2.9475	882	0.022	0.041	0.012	0.012	0.04	0.003	0.011	LeaveOut	LeaveOut	LeaveOut	LeaveOut	LeaveIn	LeaveIn	LeaveIn	49 Years	4 Packets/ day (Tobacco ; Pan ; Gutka)	11.528		8	187.5	99.66	0.34	99.78	215	45	4	9675	2418.75
P0020	Run0172	P0020_Run0172	1	153	935	25B	Lo	Li	Li	Lo	65-69	Female	164	60	22.3	No Habit	No	Breast	II	109.28	97.89	98.42	97.22	7.05	173	61	121693051	103569412	66795543	102561604	65787735	97482188	83512755	52996829	82969670	52453744	0	11.7	2.925	1204.6	0.995	0.829	0.988	0.993	0.737	0.978	0.982	LeaveOut	LeaveOut	LeaveIn	LeaveIn	LeaveOut	LeaveIn	LeaveIn			11.7	2.7	24	166.67	99.42	0.58	99.94	142	75	4	10650	2662.5
P1436	Run0031	P1436_Run0031	28	34	176	10B	Li	Li	Lo	Lo	45-49	Male	166	67	24.3	No Habit	No	Colorectal	III	46.27	99.31	99.32	95.36	4.15	173	92	51113029	39872156	22813008	39190019	22130871	42258437	33212844	18754595	32979931	18521682	0.02456	31.41	7.8525	520	0.664	0.757	0.804	0.56	0.835	0.818	0.679	LeaveOut	LeaveIn	LeaveIn	LeaveOut	LeaveIn	LeaveIn	LeaveOut			11.7		8	187.5	99.67	0.33	99.8	405	45	4	18225	4556.25
P1142	Run0007	P1142_Run0007	27	70	70	10B	Li	Li	Li	Li	50-54	Male	170.18	81	28	Only Chewer	No	control	control	65.16	98.33	98.7	97.24	8.63	173	101	69669975	57867219	34604224	57148502	33885507	59625683	49782104	29096419	49476288	28790603	0	11.79	2.9475	588	0.303	0.112	0.331	0.272	0.09	0.233	0.46	LeaveIn	LeaveIn	LeaveIn	LeaveIn	LeaveIn	LeaveIn	LeaveIn	28 Years	8 Packets/ day (Gutkha)	11.79		8	187.5	99.69	0.31	99.78	209	45	4	9405	2351.25
P1132	Run0303	P1132_Run0303	27	71	134	S4	Lo	Lo	Lo	Lo	65-69	Male	184.3	90.4	26.6	No Habit	No	control	control	88.39	99.84	99.81	96.74	3.8	173	73	85032940	71120831	44637791	70370971	43887931	73916096	62134230	38863617	61785921	38515308	0.0156	12.15	3.0375	910.8	0.006	0.009	0.003	0.002	0.014	0.001	0.002	LeaveOut	LeaveOut	LeaveOut	LeaveOut	LeaveIn	LeaveIn	LeaveIn			11.88		8	187.5	99.82	0.18	99.95	211	45	4	9495	2373.75
P1608	Run0054	P1608_Run0054	35	278	9	25B	Li	Li	Li	Li	80-84	Female	142	39	19.3	Both Smoker and Chewer	Yes	control	control	41.45	99.5	99.4	93.89	5.65	173	91	43611646	33915066	19223312	33277800	18586046	36767379	28916156	16234701	28639001	15957546	0.01296	11.88	3.96	507.6	0.366	0.66	0.649	0.353	0.463	0.247	0.203	LeaveIn	LeaveIn	LeaveIn	LeaveIn	LeaveOut	LeaveOut	LeaveOut	Chewing-63 Years; Smoking -61 Years	1 Packet/ day (Betel nut); 1/ month (Cigarettes)	11.88		8	187.5	99.87	0.13	99.95	161	45	3	7245	2415
P1317	Run0057	P1317_Run0057	27	237	31	10B	Lo	Lo	Lo	Lo	75-79	Female	158.1	51	20.4	Both Smoker and Chewer	No	control	control	78.03	96.66	97.51	97.05	8.65	173	231	92836528	73683061	44797495	72108013	43222447	61436373	49156440	29462505	48689948	28996013	0.00701	11.88	3.96	1052	0.12	0.2	0.055	0.081	0.304	0.051	0.11	LeaveOut	LeaveOut	LeaveOut	LeaveOut	LeaveOut	LeaveOut	LeaveIn	Chewing-56 Years; Smoking -55 Years	1 Packet/ day (Tobacco); 1 Packet/ day (Pan); 2/ day (Cigarettes)	11.88		8	187.5	99.68	0.32	99.84	176	45	3	7920	2640
P1604	Run0054	P1604_Run0054	35	278	9	25B	Li	Li	Li	Li	55-59	Female	144	54	26	Both Smoker and Chewer	No	control	control	51.91	99.6	99.58	96.41	3.15	173	87	56149983	43301535	24934076	42473658	24106199	47537264	37037876	21173326	36681318	20816768	0	11.88	5.94	579.6	0.799	0.881	0.768	0.901	0.86	0.534	0.583	LeaveIn	LeaveIn	LeaveIn	LeaveIn	LeaveOut	LeaveOut	LeaveOut	Chewing-36 Years; Smoking-35 Years	1 Packet/ day (Betel nut with lime); 1/ month (Cigarettes)	11.88		8	187.5	99.87	0.13	99.94	183	45	2	8235	4117.5
P1257	Run0303	P1257_Run0303	27	60	95	S4	Lo	Lo	Lo	Lo	50-54	Female	169	59	20.7	Only Chewer	No	control	control	66.13	99.83	99.85	96.11	3.27	173	46	68824544	56889696	37108675	56381943	36600922	61001215	50682474	32980181	50431300	32729007	0	12.24	3.06	1122	0.016	0.021	0.008	0.006	0.018	0.003	0.002	LeaveOut	LeaveOut	LeaveOut	LeaveOut	LeaveIn	LeaveIn	LeaveIn	21 Years	3/day (Pan); 2 Packets/ day (Tobacco)	11.968		8	187.5	99.83	0.17	99.95	212	45	4	9540	2385
P1259	Run0303	P1259_Run0303	27	60	95	S4	Lo	Lo	Lo	Lo	60-64	Male	182	77	23.2	Only Chewer	Yes	control	control	106.91	99.81	99.72	96.29	2.96	173	78	110810710	87639929	54681598	86849009	53890678	97044658	77279623	48091768	76913903	47726048	0.00609	12.33	3.0825	607.2	0.018	0.025	0.014	0.013	0.021	0.008	0.008	LeaveOut	LeaveOut	LeaveOut	LeaveOut	LeaveIn	LeaveIn	LeaveIn	29 Years	5 Packets/ day (Tobacco)	12.056		8	187.5	99.82	0.18	99.94	281	45	4	12645	3161.25
P0969	Run0259	P0969_Run0259	26	47	109	S4	Li	Li	Li	Li	50-54	Male	158.6	66.9	26.6	No Habit	Yes	control	control	94.68	99.89	99.89	100	0	14	1	82273688	71772621	45006738	71006578	44240695	71542380	62772810	39222833	62432516	38882539	0	12.06	3.015	831	0.012	0.027	0.006	0.003	0.007	0.005	0.004	LeaveIn	LeaveIn	LeaveIn	LeaveIn	LeaveIn	LeaveIn	LeaveOut			12.06		8	187.5	99.81	0.19	99.93	326	45	4	14670	3667.5
P0980	Run0034	P0980_Run0034	26	20	122	S4	Lo	Lo	Lo	Lo	65-69	Male	151.9	62.2	27	No Habit	No	control	control	89.34	99.89	99.92	97.39	1.12	75	2	81707105	69089585	41861307	68458063	41229785	69761646	59376173	35911755	59103820	35639402	0	12.15	3.0375	1692	0.009	0.011	0.007	0.01	0.021	0.005	0.007	LeaveOut	LeaveOut	LeaveOut	LeaveOut	LeaveIn	LeaveIn	LeaveOut			12.15		8	187.5	99.82	0.18	99.92	551	45	4	24795	6198.75
P0042	Run0038	P0042_Run0038	1	73	403	25B	Li	Li	Li	Li	50-54	Female	157	61	24.7	No Habit	No	Breast	II	37.77	99.79	99.69	88.54	0.8	83	1	41422871	30395390	17875705	29753051	17233366	35652456	26561203	15567473	26251361	15257631	0.00646	12.3	3.075	384	0.087	0.323	0.171	0.21	0.522	0.15	0.21	LeaveIn	LeaveIn	LeaveIn	LeaveIn	LeaveIn	LeaveIn	LeaveIn			12.3	3	8	187.5	99.7	0.3	99.93	150	75	4	11250	2812.5
P0947	Run0034	P0947_Run0034	26	45	125	S4	Li	Li	Li	Li	60-64	Male	165.2	69	25.3	No Habit	No	control	control	76.52	99.9	99.93	100	0	43	1	69329834	59641862	34896827	58612157	33867122	58534488	50628791	29505994	50062736	28939939	0	12.3	3.075	1772	0.009	0.011	0.004	0.005	0.012	0.005	0.022	LeaveIn	LeaveIn	LeaveIn	LeaveIn	LeaveIn	LeaveIn	LeaveOut			12.3		8	187.5	99.83	0.17	99.94	191	75	4	14325	3581.25
P0230	Run0023	P0230_Run0023	5	178	85	10B	Li	Li	Li	Lo	65-69	Female	158	56	22.4	No Habit	No	Ovary	III	75.7	99.77	99.56	96.75	6.22	173	49	74772957	64288320	36423481	63297123	35432284	66156253	57161381	32230830	56703875	31773324	0.00785	12.33	3.0825	1116	0.181	0.38	0.269	0.094	0.191	0.06	0.18	LeaveOut	LeaveIn	LeaveIn	LeaveIn	LeaveIn	LeaveIn	LeaveIn			12.33		8	187.5	99.79	0.21	99.86	244	45	4	10980	2745
P0005	Run0034a	P0005_Run0034a	1	279	325	10B	Li	Li	Li	Li	80-84	Male	162	66	25.1	Only Chewer	No	Esophagus	III	64.85	98.91	99.27	97.67	3.56	173	33	67893816	58148564	34825025	57352575	34029036	55612299	47896434	28432381	47598588	28134535	0.02068	17.91	4.71316	741.6	1	0.996	1	1	0.998	1	1	LeaveIn	LeaveIn	LeaveIn	LeaveIn	LeaveIn	LeaveIn	LeaveIn	63 Years	3 Packets/ day (Tobacco)	12.338	2.5	8	187.5	99.68	0.32	99.79	395	45	3.8	17775	4677.63
P0315	Run0177	P0315_Run0177	5	658	22	25B	Lo	Lo	Li	Li	40-44	Female	168	62	22	No Habit		Stomach	II	125.71	99.03	99.2	96.48	3.72	173	68	150393746	118435327	71819305	117315880	70699858	130445193	103535773	62330009	102864592	61658828	0	12.42	3.105	1208.4	0.976	0.361	0.824	0.977	0.333	0.698	0.849	LeaveIn	LeaveOut	LeaveOut	LeaveIn	LeaveOut	LeaveOut	LeaveIn			12.42	4.3	24	166.67	99.36	0.64	99.95	177	45	4	7965	1991.25
P0993	Run0259	P0993_Run0259	26	12	36	S4	Lo	Lo	Lo	Lo	55-59	Male	173.1	48.1	16.1	Both Smoker and Chewer	No	control	control	37.94	99.86	99.84	97.05	3.34	173	12	36151140	32370342	19766687	29999567	17395912	30594508	27447992	16631866	25661084	14844958	0	12.42	3.105	358	0.138	0.206	0.104	0.064	0.072	0.023	0.149	LeaveOut	LeaveOut	LeaveOut	LeaveOut	LeaveIn	LeaveIn	LeaveOut	Chewing-36 Years; Smoking-39 Years	4 Packets/ day (Tobacco); 11/ day (Cigarettes)	12.42		8	187.5	99.83	0.17	99.94	253	45	4	11385	2846.25
P1261	Run0303	P1261_Run0303	27	60	94	S4	Lo	Lo	Lo	Lo	55-59	Male	182	72	21.7	Only Chewer	Yes	control	control	63.07	99.81	99.76	95.63	3.6	173	72	62372242	50687958	32558100	50111479	31981621	54053239	44203687	28325112	43939509	28060934	0	12.78	3.195	897.6	0.012	0.018	0.014	0.012	0.013	0.005	0.009	LeaveOut	LeaveOut	LeaveOut	LeaveOut	LeaveIn	LeaveIn	LeaveIn	30 Years	4 Packets/ day (Gutkha)	12.496		8	187.5	99.81	0.19	99.93	207	45	4	9315	2328.75
P0074	Run0172	P0074_Run0172	1	325	582	25B	Lo	Li	Li	Lo	35-39	Female	157	57	23.1	No Habit	No	Breast	II	101.22	98.41	98.81	96.99	6.31	173	76	112842932	97074997	61055528	96179975	60160506	93935259	81365179	50581732	80847923	50064476	0	12.51	2.97857	1257.8	0.985	0.946	0.985	0.978	0.963	0.962	0.94	LeaveOut	LeaveOut	LeaveIn	LeaveIn	LeaveOut	LeaveIn	LeaveIn			12.51	3.2	24	166.67	99.49	0.51	99.96	164	45	4.2	7380	1757.14
P1156	Run0303	P1156_Run0303	27	64	129	S4	Lo	Lo	Lo	Lo	70-74	Female	168	59.3	21	Only Chewer	No	control	control	64.2	99.82	99.77	95.93	4.22	173	51	63745088	52532441	32397069	52054144	31918772	55580701	46082244	28349808	45856900	28124464	0	12.87	3.2175	1053.4	0.113	0.115	0.07	0.075	0.071	0.016	0.012	LeaveOut	LeaveOut	LeaveOut	LeaveOut	LeaveIn	LeaveIn	LeaveIn	Chewing-26 Years;	2/day (Pan)	12.584		8	187.5	99.84	0.16	99.96	235	45	4	10575	2643.75
P1175	Run0303	P1175_Run0303	27	75	115	S4	Li	Li	Li	Li	50-54	Male	172.7	84	28.2	Only Chewer	Yes	control	control	94.69	99.86	99.77	96.04	4.57	173	37	89475847	77239376	47784926	76499866	47045416	78015668	67612605	41703658	67261513	41352566	0	12.96	3.41053	1094.8	0.006	0.011	0.001	0.002	0.003	0	0.001	LeaveIn	LeaveIn	LeaveIn	LeaveIn	LeaveIn	LeaveIn	LeaveIn	21 Years	2 Packets/ day (Betel nut with tobacco); 3 Packets/ day (Gutkha)	12.672		8	187.5	99.85	0.15	99.96	195	45	3.8	8775	2309.21
P1249	Run0303	P1249_Run0303	27	58	98	S4	Lo	Lo	Lo	Lo	75-79	Male	179	73	22.8	Only Chewer	Yes	control	control	72.5	99.84	99.76	95.91	2.41	173	51	77686970	62073648	38704866	61575168	38206386	68565228	55132653	34292831	54888403	34048581	0	12.96	3.24	1073.6	0.195	0.257	0.243	0.135	0.151	0.051	0.023	LeaveOut	LeaveOut	LeaveOut	LeaveOut	LeaveIn	LeaveIn	LeaveIn	51 Years	4 Packets/ day (Khaini; Pan)	12.672		8	187.5	99.85	0.15	99.96	327	45	4	14715	3678.75
P1096	Run0303	P1096_Run0303	27	116	179	S4	Lo	Lo	Lo	Lo	55-59	Female	169	48.2	16.9	No Habit	No	control	control	102.76	99.86	99.91	96.18	3.12	173	37	95109747	82006475	49593434	81262979	48849938	83091723	71949927	43394318	71614966	43059357	0	12.96	3.08571	1205.2	0.044	0.044	0.033	0.023	0.034	0.014	0.007	LeaveOut	LeaveOut	LeaveOut	LeaveOut	LeaveIn	LeaveIn	LeaveIn			12.672		8	187.5	99.83	0.17	99.95	374	45	4.2	16830	4007.14
P0054	Run0038	P0054_Run0038	1	46	398	25B	Li	Li	Li	Li	60-64	Female	148	56	25.6	No Habit	No	Breast	II	72.87	99.86	99.82	78.75	0.41	67	1	95890965	66496920	37983439	65310973	36797492	83489492	58603273	33399995	58004646	32801368	0	12.75	3.1875	747	0.639	0.832	0.602	0.934	0.942	0.868	0.938	LeaveIn	LeaveIn	LeaveIn	LeaveIn	LeaveIn	LeaveIn	LeaveIn			12.75	3	8	187.5	99.85	0.15	99.92	191	75	4	14325	3581.25
P1162	Run0303	P1162_Run0303	27	70	122	S4	Li	Li	Li	Li	75-79	Male	170.18	64	22.1	Both Smoker and Chewer	Yes	control	control	69.46	99.85	99.88	96.4	3.37	173	94	64506711	54801168	34227604	54173301	33599737	55701029	47517386	29585553	47225538	29293705	0	12.18	3.045	782	0.283	0.215	0.191	0.153	0.101	0.015	0.046	LeaveIn	LeaveIn	LeaveIn	LeaveIn	LeaveIn	LeaveIn	LeaveIn	Chewing-52 Years; Smoking -52 Years	3/day (Pan); 3 Packets/ day (Betel nut with Tobacco); 2/ day (Bidis)	12.76		8	187.5	99.85	0.15	99.96	88.1	42	4	3700.2	925.05
P1225	Run0016	P1225_Run0016	27	58	93	10B	Li	Li	Li	Li	70-74	Male	176	75	24.2	Only Chewer	Yes	control	control	60.32	99.69	99.53	93.85	2.08	173	89	80069204	54531862	31628596	53698599	30795333	70113437	48234688	27820475	47876805	27462592	0	13.05	3.2625	835.2	0.037	0.048	0.046	0.017	0.03	0.008	0.005	LeaveIn	LeaveIn	LeaveIn	LeaveIn	LeaveIn	LeaveIn	LeaveIn	42 Years	2 Packets/ day (Tobacco); 2 Packets/ day (Khaini)	12.76		8	187.5	99.5	0.5	99.69	284	45	4	12780	3195
P1312	Run0057	P1312_Run0057	27	237	31	10B	Li	Li	Li	Li	75-79	Female	156	48.2	19.8	Both Smoker and Chewer		control	control	59.26	98.91	98.86	96.72	5.05	173	522	72816654	54116730	32308830	52981874	31173974	59150089	44313843	26003475	43890504	25580136	0.02311	12.78	3.195	468	0.489	0.748	0.672	0.46	0.965	0.688	0.363	LeaveIn	LeaveIn	LeaveIn	LeaveIn	LeaveOut	LeaveOut	LeaveIn	Chewing-58 Years; Smoking -59 Years	1 Packet/ day (Tobacco); 3 Packets/ day (Gutka); 2/ day (Cigarettes)	12.78		8	187.5	99.68	0.32	99.82	151	45	4	6795	1698.75
P0156	Run0172	P0156_Run0172	3	451	577	25B	Lo	Li	Li	Li	35-39	Female	151	67	29.4	No Habit	No	Breast	II	123.77	96.99	97.69	97.3	11.24	163	56	142934677	122544072	76980533	121435783	75872244	104422872	90361842	56016836	89806512	55461506	0	12.78	3.195	1322.4	0.996	0.973	0.996	0.996	0.975	0.995	0.991	LeaveIn	LeaveOut	LeaveIn	LeaveIn	LeaveOut	LeaveIn	LeaveIn			12.78		24	166.67	99.5	0.5	99.97	216	45	4	9720	2430
P1382	Run0151	P1382_Run0151	28	428	406	10B	Lo	Li	Lo	Li	80-84	Male	158	69	27.6	No Habit	No	Kidney	III	32.34	99.72	99.58	97.26	2.76	173	66	42614046	29151502	17892863	28895937	17637298	39859439	27576389	16870292	27421991	16715894	0	14.04	3.26512	295.8	0.999	0.992	0.999	0.997	0.982	0.998	0.995	LeaveIn	LeaveOut	LeaveIn	LeaveOut	LeaveOut	LeaveIn	LeaveOut			12.792		24	166.67	99.19	0.81	99.9	29.7	45	4.3	1336.5	310.814
P0377	Run0038	P0377_Run0038	6	23	341	25B	Li	Li	Li	Li	45-49	Female	164	60	22.3	No Habit	No	Cervix	III	38.84	99.82	99.71	95.93	0.93	173	75	45013915	32410408	18861382	31851013	18301987	39470440	28729336	16661126	28459997	16391787	0.81368	12.87	3.13902	392.4	0.997	0.999	0.999	0.999	0.996	0.999	0.998	LeaveIn	LeaveIn	LeaveIn	LeaveIn	LeaveIn	LeaveIn	LeaveIn			12.87	4.2	8	187.5	99.92	0.08	99.96	262	45	4.1	11790	2875.61
P1221	Run0016	P1221_Run0016	27	58	93	10B	Li	Li	Li	Li	75-79	Male	175	67	21.9	Both Smoker and Chewer	Yes	control	control	65.29	99.74	99.73	95.52	2.81	173	83	74896568	58702943	34119069	57850927	33267053	66235861	52341734	30282827	51958683	29899776	0	13.23	3.3075	1004.4	0.064	0.123	0.029	0.086	0.051	0.008	0.016	LeaveIn	LeaveIn	LeaveIn	LeaveIn	LeaveIn	LeaveIn	LeaveIn	Chewing-49 Years; Smoking -43 Years	4 Packets/ day (Tobacco; Gutka); 3/ day (Cigarettes)	12.936		8	187.5	99.67	0.33	99.8	227	45	4	10215	2553.75
P0976	Run0034	P0976_Run0034	26	21	122	S4	Li	Li	Li	Li	65-69	Male	164.9	74.6	27.4	No Habit	No	control	control	80.08	99.9	99.91	96.91	0	76	2	80685183	70839308	47893798	60956423	38010913	67654981	59576452	40044170	52149295	32617013	0	Too low	Too low	1504	0.011	0.006	0.006	0.004	0.012	0.003	0.003	LeaveIn	LeaveIn	LeaveIn	LeaveIn	LeaveIn	LeaveIn	LeaveOut			13		8	187.5	99.82	0.18	99.96	333	45	4	14985	3746.25
P1100	Run0112	P1100_Run0112	27	132	617	25B	Li	Li	Li	Li	75-79	Female	178	67	21.1	No Habit	No	control	control	77.09	99.49	98.91	97.34	5.68	173	78	83893867	70786076	40859682	70163564	40237170	75145130	63847159	36486789	63476269	63476269	0	13.05	3.2625	1003.2	0.957	0.696	0.938	0.941	0.893	0.881	0.856	LeaveIn	LeaveIn	LeaveIn	LeaveIn	LeaveOut	LeaveIn	LeaveIn			13.05		8	187.5	99.41	0.59	99.95	215	45	4	9675	2418.75
P0069	Run0038	P0069_Run0038	1	50	341	25B	Li	Li	Li	Lo	60-64	Female	155	52	21.6	No Habit	No	Cervix	III	55.81	99.31	99.4	97.26	2.8	173	46	64256843	49304928	28339060	48416491	27450623	53650290	41550155	23695037	41131923	23276805	0	12.06	3.015	975.6	0.999	0.999	1	1	0.995	1	1	LeaveOut	LeaveIn	LeaveIn	LeaveIn	LeaveIn	LeaveIn	LeaveIn			13.132	3.3	8	187.5	99.91	0.09	99.95	392	45	4	17640	4410
P1125	Run0005	P1125_Run0005	27	153	58	10B	Lo	Lo	Lo	Lo	65-69	Male	170	78	27	No Habit	No	control	control	63.38	99.82	99.69	96.74	1.24	173	81	69604373	56662008	32504442	56080617	31923051	63838557	52312805	29937136	52018804	29643135	0.01021	13.14	3.285	948	0.318	0.495	0.282	0.549	0.83	0.247	0.527	LeaveOut	LeaveOut	LeaveOut	LeaveOut	LeaveIn	LeaveIn	LeaveIn			13.14		8	187.5	99.78	0.22	99.85	320	45	4	14400	3600
P0996	Run0011	P0996_Run0011	26	12	144	10B	Li	Li	Li	Li	85-89	Male	172.4	52.3	17.6	Only Smoker	No	control	control	89.32	99.65	99.76	97.16	3.31	173	146	103283518	84842268	52851093	83938827	51947652	94121961	77789037	48167094	77346037	47724094	0.01051	13.14	3.98182	528	0.748	0.259	0.673	0.531	0.154	0.423	0.347	LeaveIn	LeaveIn	LeaveIn	LeaveIn	LeaveIn	LeaveIn	LeaveOut	71 Years	28/ day (Bidis)	13.14		8	187.5	99.81	0.19	99.87	382	45	3.3	17190	5209.09
P1171	Run0303	P1171_Run0303	27	75	115	S4	Lo	Lo	Lo	Lo	75-79	Male	172.7	64	21.5	Only Chewer	Yes	control	control	110.27	99.84	99.77	96.38	5.18	173	46	98511107	84871614	57924184	82257162	55309732	85180782	73707103	50159934	72048368	48501199	0	13.5	3.375	1039.6	0.006	0.012	0.002	0.002	0.009	0.002	0.002	LeaveOut	LeaveOut	LeaveOut	LeaveOut	LeaveIn	LeaveIn	LeaveIn	38 Years	1 Packet/ day (Tobacco); 2 Packets/ day (Vimal)	13.2		8	187.5	99.83	0.17	99.96	147	45	4	6615	1653.75
P0027	Run0042	P0027_Run0042	1	531	26	25B	Li	Li	Li	Lo	50-54	Female	160	64	25	No Habit	No	Cervix	III	39.2	99.72	99.5	97.07	1.94	173	84	41587184	34822933	19964620	34179540	19321227	36358678	30709991	17490647	30415059	17195715	0.01543	33.21	8.73947	1020	0.999	0.995	0.999	1	0.997	1	1	LeaveOut	LeaveIn	LeaveIn	LeaveIn	LeaveIn	LeaveIn	LeaveIn			13.21	5.5	8	187.5	99.86	0.14	99.93	NA	45	3.8	NA	NA
P1274	Run0109	P1274_Run0109	27	66	525	25B	Lo	Lo	Lo	Lo	60-64	Female	173	63	21	Only Chewer	No	control	control	68.43	98.47	98.68	96.64	8.45	173	59	73594755	59203850	36176660	58293521	35266331	57049636	46524235	28066775	46170148	27712688	0	13.23	3.22683	873.8	0.242	0.141	0.241	0.064	0.159	0.125	0.075	LeaveOut	LeaveOut	LeaveOut	LeaveOut	LeaveOut	LeaveIn	LeaveIn	46 Years	3 Packets/ day (Tobacco)	13.23		8	187.5	99.87	0.13	99.93	223	45	4.1	10035	2447.56
P0747	Run0023	P0747_Run0023	17	64	84	10B	Li	Lo	Li	Li	40-44	Female	156	58	23.8	No Habit	No	Ovary	I	64.02	99.79	99.76	96.47	5.1	173	63	60367473	51740226	29313922	50893981	28467677	53067922	45729883	25778055	45356313	25404485	0	13.272	4.424	892	0.073	0.207	0.05	0.097	0.375	0.054	0.153	LeaveIn	LeaveIn	LeaveOut	LeaveIn	LeaveIn	LeaveOut	LeaveIn			13.272	8	8	187.5	99.74	0.26	99.83	239	42	3	10038	3346
P1190	Run0016	P1190_Run0016	27	55	106	10B	Lo	Lo	Lo	Lo	60-64	Male	157	67	27.2	Only Chewer	No	control	control	53.49	99.66	99.65	93.78	3.77	173	87	56344183	45888559	26503821	45195568	25810830	49703366	40821695	23468037	40510876	23157218	0.01025	13.59	3.3975	565.2	0.073	0.118	0.039	0.139	0.063	0.01	0.043	LeaveOut	LeaveOut	LeaveOut	LeaveOut	LeaveIn	LeaveIn	LeaveIn	32 Years	3 Packets/ day (Tobacco)	13.288		8	187.5	99.68	0.32	99.81	185	45	4	8325	2081.25
P1165	Run0303	P1165_Run0303	27	70	122	S4	Lo	Lo	Lo	Lo	55-59	Male	180.1	63.9	19.7	Only Chewer	No	control	control	98.01	99.84	99.73	96.5	2.87	173	124	96605798	80509415	50080483	79739221	49310289	83889604	70236509	43556362	69870239	43190092	0	13.59	3.3975	1099.4	0.007	0.013	0.006	0.004	0.023	0.003	0.002	LeaveOut	LeaveOut	LeaveOut	LeaveOut	LeaveIn	LeaveIn	LeaveIn	18 Years	2 Packets/ day (Tobacco); 4 Packets/ day (Pan)	13.288		8	187.5	99.85	0.15	99.96	190	45	4	8550	2137.5
P1329	Run0057	P1329_Run0057	27	190	35	10B	Lo	Lo	Lo	Lo	55-59	Male	156	45	18.5	No Habit	No	control	control	60.78	99.62	99.64	94.67	3.56	173	97	67926774	54891788	31320052	52970973	29399237	56144429	45724777	25865424	44689358	24830005	0	13.32	3.33	910.8	0.291	0.576	0.197	0.337	0.72	0.325	0.246	LeaveOut	LeaveOut	LeaveOut	LeaveOut	LeaveOut	LeaveOut	LeaveIn			13.32		8	187.5	99.74	0.26	99.83	189	45	4	8505	2126.25
P0008	Run0038	P0008_Run0038	1	211	402	25B	Li	Li	Li	Li	55-59	Female	151	58	25.4	No Habit	No	Breast	II	82.06	99.86	99.8	100	0	14	1	98234024	75515457	40742440	74395831	39622814	86029187	66712069	35942072	66165255	35395258	0	13.35	3.3375	789	0.728	0.931	0.749	0.826	0.975	0.924	0.969	LeaveIn	LeaveIn	LeaveIn	LeaveIn	LeaveIn	LeaveIn	LeaveIn			13.35	2.4	8	187.5	99.87	0.13	99.92	228	75	4	17100	4275
P1226	Run0007	P1226_Run0007	27	58	37	10B	Lo	Lo	Lo	Lo	50-54	Male	175	69	22.5	Only Chewer	No	control	control	50.8	99.54	99.48	97.33	5.09	173	101	53697341	44887505	26189590	44358310	25660395	48038769	40404588	23359984	40152771	23108167	0.00686	13.5	3.375	828	0.08	0.075	0.057	0.093	0.201	0.034	0.032	LeaveOut	LeaveOut	LeaveOut	LeaveOut	LeaveIn	LeaveIn	LeaveIn	20 Years	5 Packets/ day (Gutkha); Not available (Pan)	13.5		8	187.5	99.79	0.21	99.86	278	45	4	12510	3127.5
P0045	Run0038	P0045_Run0038	1	63	405	25B	Li	Li	Li	Lo	35-39	Female	154	62	26.1	No Habit	No	Breast	II	57.36	99.83	99.77	86.36	11.3	85	1	64973086	50521342	29521029	49517624	28517311	56450965	44370246	25846364	43876148	25352266	0	13.65	3.4125	789	0.911	0.853	0.939	0.955	0.973	0.962	0.857	LeaveOut	LeaveIn	LeaveIn	LeaveIn	LeaveIn	LeaveIn	LeaveIn			13.65	2.5	8	187.5	99.77	0.23	99.93	171	75	4	12825	3206.25
P1307	Run0112	P1307_Run0112	27	266	260	25B	Lo	Lo	Lo	Lo	50-54	Male	165	63.5	23.3	Only Smoker	No	control	control	83.52	97.07	97.67	97.4	10.82	173	122	85610146	73538026	42622435	72834541	41918950	60056366	52045162	29686905	51731963	51731963	0	13.68	3.42	684	0.406	0.214	0.26	0.505	0.384	0.076	0.205	LeaveOut	LeaveOut	LeaveOut	LeaveOut	LeaveOut	LeaveOut	LeaveIn	23 Years	4/ day (Cigarettes)	13.68		8	187.5	99.36	0.64	99.95	179	45	4	8055	2013.75
P1071	Run0259	P1071_Run0259	27	45	113	S4	Li	Li	Li	Li	55-59	Male	170	83	28.7	No Habit	No	control	control	94.6	99.88	99.89	97.73	0	34	1	92596342	83525109	58943691	68276412	43694994	78067769	70550996	49489507	58735138	37673649	0	13.68	3.42	699	0.005	0.006	0.003	0.002	0.003	0.002	0.002	LeaveIn	LeaveIn	LeaveIn	LeaveIn	LeaveIn	LeaveIn	LeaveIn			13.68		8	187.5	99.78	0.22	99.96	201	45	4	9045	2261.25
P0016	Run0038	P0016_Run0038	1	233	341	25B	Li	Li	Li	Lo	60-64	Female	159	61	24.1	No Habit	No	Cervix	I	58.44	99.81	99.78	96.59	3.11	173	66	60752226	49968824	29143502	48975202	28149880	53178577	44032497	25565209	43541905	25074617	0	13.68	3.90857	889.2	0.991	0.977	0.996	0.987	0.985	0.997	0.99	LeaveOut	LeaveIn	LeaveIn	LeaveIn	LeaveIn	LeaveIn	LeaveIn			13.68	3.2	8	187.5	99.88	0.12	99.93	251	45	3.5	11295	3227.14
P1113	Run0112	P1113_Run0112	27	151	596	25B	Lo	Lo	Lo	Lo	75-79	Female	158	46	18.4	No Habit	No	control	control	102.5	99.66	99.19	97.22	5.45	173	152	109482934	94057343	55930896	93135217	55008770	98866094	85559777	50556330	84999534	84999534	0	13.68	3.42	656	0.168	0.047	0.067	0.059	0.035	0.045	0.036	LeaveOut	LeaveOut	LeaveOut	LeaveOut	LeaveOut	LeaveIn	LeaveIn			13.68		8	187.5	99.36	0.64	99.94	289	45	4	13005	3251.25
P1144	Run0008	P1144_Run0008	27	69	76	10B	Lo	Lo	Lo	Lo	75-79	Male	167.74	79	28.1	Only Chewer	Yes	control	control	99.09	99.31	99.09	94.76	7	173	109	108006905	92003879	56082214	87854088	51932423	95059938	81322085	48948350	78358173	45984438	0	13.68	3.90857	524	0.054	0.031	0.035	0.02	0.028	0.025	0.017	LeaveOut	LeaveOut	LeaveOut	LeaveOut	LeaveIn	LeaveIn	LeaveIn	60 Years	5 Packets/ day (Gutka)	13.68		8	187.5	99.87	0.13	99.93	283	45	3.5	12735	3638.57
P1159	Run0303	P1159_Run0303	27	67	126	S4	Lo	Lo	Lo	Lo	60-64	Male	172.72	69	23.1	Only Chewer	No	control	control	108.15	99.82	99.76	96.99	3.61	173	72	101658908	85324223	52376500	84513877	51566154	88529422	74686118	45701333	74315107	45330322	0	14.04	3.51	1117.8	0.005	0.014	0.004	0.003	0.008	0.002	0.001	LeaveOut	LeaveOut	LeaveOut	LeaveOut	LeaveIn	LeaveIn	LeaveIn	41 Years	1 Packet/ day (Pan); 3 Packet/ day (Tobacco)	13.728		8	187.5	99.85	0.15	99.95	235	45	4	10575	2643.75
P1379	Run0303	P1379_Run0303	28	189	60	S4	Li	Li	Lo	Li	70-74	Female	144	58	28	No Habit	No	Colorectal	I	83.5	99.83	99.65	95.67	4.86	173	54	87106376	73383463	45418766	72808757	44844060	77105027	65240150	40284552	64958515	40002917	0	14.04	3.51	915.2	0.193	0.211	0.154	0.141	0.039	0.07	0.078	LeaveIn	LeaveIn	LeaveIn	LeaveOut	LeaveIn	LeaveIn	LeaveOut			13.728		8	187.5	99.84	0.16	99.95	283	45	4	12735	3183.75
P0814	Run0274	P0814_Run0274	22	29	127	S4	Li	Li	Lo	Lo	65-69	Male	170	62	21.5	No Habit	No	Colorectal	IV	70.06	99.83	99.73	95.11	1.69	173	150	66466049	54485393	34297448	53709130	33521185	54437783	44951279	28037293	44650020	27736034	0.024	13.77	3.35854	657.4	0.946	0.986	0.974	0.895	0.894	0.903	0.874	LeaveOut	LeaveIn	LeaveIn	LeaveOut	LeaveIn	LeaveIn	LeaveOut			13.77	8.5	8	187.5	99.76	0.24	99.92	212	45	4.1	9540	2326.83
P0705	Run0172	P0705_Run0172	16	530	10	25B	Lo	Lo	Li	Li	40-44	Male	165	56	20.6	Only Chewer	Yes	Pancreas	II	110.35	99.47	99.28	97.21	3.96	158	41	124142243	107997610	67087579	107052151	66142120	113236550	99164835	61060677	98556678	60452520	0	13.77	3.4425	1288.2	1	0.997	1	0.999	0.995	1	1	LeaveIn	LeaveOut	LeaveOut	LeaveIn	LeaveOut	LeaveOut	LeaveIn	23 Years	4 Packets/ day (Tobacco with lime-khaini, Betel nut with Tobacco)	13.77	4.1	24	166.67	99.51	0.49	99.97	231	45	4	10395	2598.75
P0426	Run0032	P0426_Run0032	8	114	49	10B	Li	Lo	Li	Lo	70-74	Male	162	47	17.9	No Habit	No	Stomach	II	82.38	99.63	99.63	93.66	1.19	173	63	96213458	75074130	45179750	69798117	39903737	80806893	63522536	38002477	59861516	34341457	0.02155	13.77	3.62368	976	0.989	0.99	0.996	0.989	0.968	0.988	0.979	LeaveOut	LeaveIn	LeaveOut	LeaveIn	LeaveIn	LeaveOut	LeaveIn			13.77	4.2	8	187.5	99.68	0.32	99.82	261	45	3.8	11745	3090.79
P0977	Run0259	P0977_Run0259	26	25	126	S4	Li	Li	Li	Li	65-69	Male	166.7	79.2	28.5	No Habit	No	control	control	127.74	99.86	99.81	100	0	9	1	113435245	98444486	60031667	97635464	59222645	98481352	85959805	52200523	85614153	51854871	0.0048	13.77	3.4425	639	0.011	0.014	0.006	0.006	0.024	0.003	0.015	LeaveIn	LeaveIn	LeaveIn	LeaveIn	LeaveIn	LeaveIn	LeaveOut			13.77		8	187.5	99.83	0.17	99.92	314	45	4	14130	3532.5
P1255	Run0303	P1255_Run0303	27	60	95	S4	Li	Li	Li	Li	50-54	Female	163	56	21.1	Only Chewer	No	control	control	81.07	99.82	99.76	96.26	4.05	173	59	83728187	69672552	44228073	69097961	43653482	73769039	61695594	39084323	61416806	38805535	0	14.13	3.5325	946	0.019	0.068	0.023	0.016	0.062	0.003	0.007	LeaveIn	LeaveIn	LeaveIn	LeaveIn	LeaveIn	LeaveIn	LeaveIn	22 Years	6 Packets/ day (Mishri); 2 Packets/ day (Tobacco)	13.816		8	187.5	99.84	0.16	99.95	251	45	4	11295	2823.75
P1580	Run0023	P1580_Run0023	31	51	79	10B	Li	Lo	Lo	Li	45-49	Female	145	50	23.8	No Habit	No	Ovary	IV	61.01	99.78	99.66	95.84	5.99	173	71	58346747	50216027	29028945	49432928	28245846	51747221	44755985	25769736	44388828	25402579	0.0077	13.86	3.465	724	0.722	0.763	0.507	0.369	0.685	0.325	0.444	LeaveIn	LeaveIn	LeaveOut	LeaveOut	LeaveIn	LeaveOut	LeaveOut			13.86		8	187.5	99.8	0.2	99.87	173	45	4	7785	1946.25
P0474	Run0172	P0474_Run0172	9	226	722	25B	Lo	Li	Li	Li	45-49	Male	165	58	21.3	Only Smoker	Yes	Colorectal	II	138.19	98.49	98.8	96.21	6.28	173	79	163573980	139444023	85431058	138186238	84173273	137983692	118264587	71532094	117533771	70801278	0	13.86	3.465	801.8	0.997	0.99	0.999	0.999	0.993	0.999	0.999	LeaveIn	LeaveOut	LeaveIn	LeaveIn	LeaveOut	LeaveIn	LeaveIn	25 Years	20/ day (Cigarettes)	13.86	7.1	24	166.67	99.38	0.62	99.95	259	45	4	11655	2913.75
P1628	Run0104	P1628_Run0104	35	488	13	10B	Lo	Lo	Lo	Lo	60-64	Male	140	83	42.3	Only Smoker	No	control	control	82.47	99.09	99.33	96.39	7.04	170	42	89567983	75672417	43300901	73832759	41461243	72660505	62074877	35082536	61285928	34293587	0.01437	13.86	4.62	580	0.242	0.187	0.225	0.235	0.316	0.079	0.038	LeaveOut	LeaveOut	LeaveOut	LeaveOut	LeaveOut	LeaveOut	LeaveOut	36 Years	2/ week (Cigarettes)	13.86		8	187.5	99.64	0.36	99.77	260	45	3	11700	3900
P1688	Run0082	P1688_Run0082	42	202	177	25B	Lo	Lo	Lo	Lo	65-69	Male	162	65	24.8	Only Chewer	Yes	Prostate	I	69.44	98.27	98.53	98.04	6.49	173	76	72478648	61633029	36410903	60490452	35268326	56040469	48085687	27746482	47634343	27295138	0	13.95	3.4875	780	0.989	0.964	0.984	0.979	0.983	0.993	0.991	LeaveOut	LeaveOut	LeaveOut	LeaveOut	LeaveOut	LeaveOut	LeaveOut	42 Years	Not available	13.95	3.3	16	250	99.78	0.22	99.9	176	45	4	7920	1980
P0973	Run0260	P0973_Run0260	26	28	132	S4	Li	Li	Li	Li	70-74	Male	159.8	71.6	28	No Habit	No	control	control	84.46	98.42	99.73	98.48	0	66	1	92072989	74852963	52451062	64129852	41727951	77059574	62896581	43558258	55257000	35918677	0	14.31	3.975	549	0.002	0.006	0.002	0.003	0.015	0.002	0.002	LeaveIn	LeaveIn	LeaveIn	LeaveIn	LeaveIn	LeaveIn	LeaveOut			13.992		8	187.5	99.75	0.25	99.96	277	45	3.6	12465	3462.5
P1386	Run0029	P1386_Run0029	28	175	130	10B	Li	Li	Lo	Li	50-54	Male	169	59	20.7	No Habit	No	Colorectal	III	57.62	99.45	99.45	94.5	3.7	173	150	63544362	48405180	27762744	47389183	26746747	54392446	41793531	23739596	41304251	23250316	0	35.91	8.9775	556	0.999	0.994	1	0.999	0.991	1	1	LeaveIn	LeaveIn	LeaveIn	LeaveOut	LeaveIn	LeaveIn	LeaveOut			14		8	187.5	99.75	0.25	99.83	547	45	4	24615	6153.75
P1021	Run0151	P1021_Run0151	26	367	395	10B	Lo	Lo	Lo	Lo	60-64	Male	167.5	77.6	27.7	Both Smoker and Chewer	Yes	control	control	63.51	99.35	99.15	96.56	7.1	173	324	78041580	58505066	35407498	58021958	34924390	71379664	54082415	32382348	53797699	32097632	0	14.04	4.3875	428.4	0.338	0.126	0.208	0.174	0.276	0.092	0.101	LeaveOut	LeaveOut	LeaveOut	LeaveOut	LeaveOut	LeaveIn	LeaveOut	Chewing -49 Years; Smoking -48 Years	11 Packets/ day (Tobacco); 35/ day (Cigarettes)	14.04		24	166.67	99.18	0.82	99.89	119	45	3.2	5355	1673.44
P1222	Run0017	P1222_Run0017	27	58	99	10B	Li	Li	Li	Li	60-64	Male	173	66	22.1	Only Chewer	No	control	control	53.05	99.78	99.77	94.74	3.98	173	39	54659387	45214462	26310093	44635640	25731271	49263486	41001145	23760853	40742884	23502592	0	14.4	3.6	788.4	0.014	0.023	0.012	0.015	0.014	0.007	0.01	LeaveIn	LeaveIn	LeaveIn	LeaveIn	LeaveIn	LeaveIn	LeaveIn	35 Years	4 Packets/ day (Tobacco- Khaini)	14.08		8	187.5	99.71	0.29	99.81	280	45	4	12600	3150
P0882	Run0274	P0882_Run0274	25	83	127	S4	Li	Li	Lo	Li	15-19	Male	170	52	18	No Habit	No	Colorectal	IV	54.56	99.69	99.5	96.24	2.77	173	457	61714149	50097011	34238751	43084938	27226678	49449424	40274733	27212721	35183311	22121299	0.00393	14.13	3.5325	349.6	0.962	0.99	0.989	0.968	0.937	0.915	0.913	LeaveIn	LeaveIn	LeaveIn	LeaveOut	LeaveIn	LeaveIn	LeaveOut			14.13	7.5	8	187.5	99.77	0.23	99.94	242	45	4	10890	2722.5
P1282	Run0109	P1282_Run0109	27	70	520	25B	Lo	Lo	Lo	Lo	70-74	Female	163	58	21.8	Only Chewer	No	control	control	74.79	99.49	99.52	96.3	3.7	170	50	83373202	66342438	40596941	65312160	39566663	71267029	57417137	34892545	56964472	34439880	0	14.13	3.5325	1094.8	0.243	0.189	0.109	0.172	0.181	0.01	0.092	LeaveOut	LeaveOut	LeaveOut	LeaveOut	LeaveOut	LeaveIn	LeaveIn	42 Years	2 Packets/ day (Tobacco)	14.13		8	187.5	99.85	0.15	99.92	283	45	4	12735	3183.75
P1251	Run0303	P1251_Run0303	27	61	95	S4	Li	Li	Li	Li	55-59	Female	163	64	24.1	Only Chewer	No	control	control	75.91	99.82	99.77	95.84	4.25	173	43	77026845	66396175	41829447	65881147	41314419	68410250	59171012	37179166	58910528	36918682	0	14.49	3.6225	1148.4	0.009	0.024	0.005	0.004	0.019	0.002	0.002	LeaveIn	LeaveIn	LeaveIn	LeaveIn	LeaveIn	LeaveIn	LeaveIn	32 Years	3 Packets/ day (Mishri)	14.168		8	187.5	99.86	0.14	99.97	212	45	4	9540	2385
P0512	Run0303	P0512_Run0303	11	144	73	S4	Li	Li	Li	Lo	50-54	Male	151	70	30.7	Only Smoker	Yes	Colorectal	I	75.53	99.84	99.75	95.37	2.92	173	53	76695817	62770392	39339464	62262425	38831497	67485173	55502339	34709401	55257781	34464843	0.01707	14.58	3.645	1078	0.267	0.243	0.286	0.404	0.278	0.161	0.343	LeaveOut	LeaveIn	LeaveIn	LeaveIn	LeaveIn	LeaveIn	LeaveIn	25 Years	7/ day (Cigarettes)	14.256	6.4	8	187.5	99.81	0.19	99.95	165	45	4	7425	1856.25
P0741	Run0041	P0741_Run0041	17	281	63	10B	Li	Li	Li	Li	40-44	Female	153	60	25.6	No Habit	No	Breast	III	64.02	99.45	99.15	94.03	5.22	173	68	73623914	58485219	33368167	55309923	30192871	58713241	47114296	26678322	45256392	24820418	0.0096	14.31	3.5775	597.6	0.882	0.808	0.858	0.759	0.874	0.907	0.852	LeaveIn	LeaveIn	LeaveIn	LeaveIn	LeaveIn	LeaveIn	LeaveIn			14.31	6	8	187.5	99.72	0.28	99.85	238	45	4	10710	2677.5
P1186	Run0303	P1186_Run0303	27	57	113	S4	Lo	Lo	Lo	Lo	60-64	Male	160	70	27.3	Only Chewer	No	control	control	92.45	99.86	99.79	96.32	2.68	173	88	92774707	73473756	45208732	72773971	44508947	80314741	64018032	39302432	63703250	38987650	0	14.67	3.6675	1090.2	0.02	0.034	0.013	0.009	0.014	0.009	0.004	LeaveOut	LeaveOut	LeaveOut	LeaveOut	LeaveIn	LeaveIn	LeaveIn	27 Years	4 Packets/ day (Tobacco)	14.344		8	187.5	99.82	0.18	99.94	190	45	4	8550	2137.5
P1668	Run0082	P1668_Run0082	41	272	171	25B	Lo	Lo	Lo	Li	45-49	Female	160	57	22.3	No Habit	No	Uterus	I	33.08	97.09	97.54	97.14	9.52	173	194	33384418	28166278	16330937	27667401	15832060	22909514	19553927	11020346	19383004	10849423	0	14.4	3.6	264.6	0.992	0.992	0.995	0.992	0.991	0.996	0.997	LeaveIn	LeaveOut	LeaveOut	LeaveOut	LeaveOut	LeaveOut	LeaveOut			14.4		16	250	99.82	0.18	99.93	50.9	45	4	2290.5	572.625
P1086	Run0034	P1086_Run0034	27	25	121	S4	Lo	Lo	Lo	Lo	65-69	Female	152	40	17.3	No Habit	No	control	control	57.46	99.85	99.86	98.69	5.38	131	2	58665149	51485735	35308302	42683231	26505798	48332608	42509185	28959554	36009210	22459579	0.01087	14.4	3.6	1240	0.315	0.357	0.359	0.135	0.2	0.148	0.143	LeaveOut	LeaveOut	LeaveOut	LeaveOut	LeaveIn	LeaveIn	LeaveIn			14.4		8	187.5	99.82	0.18	99.98	192	45	4	8640	2160
P0674	Run0041	P0674_Run0041	16	415	63	10B	Li	Li	Li	Li	65-69	Female	150	54	24	No Habit	No	Breast	II	77.08	99.48	99.3	95.64	1.52	172	49	78461692	69199585	41950728	65916500	38667643	64564446	57304616	34480278	55513018	32688680	0.00398	14.4	4	932.4	0.494	0.407	0.463	0.425	0.366	0.194	0.266	LeaveIn	LeaveIn	LeaveIn	LeaveIn	LeaveIn	LeaveIn	LeaveIn			14.4	3.5	8	187.5	99.56	0.44	99.74	284	45	3.6	12780	3550
P0096	Run0038	P0096_Run0038	1	212	54	25B	Li	Li	Li	Li	45-49	Female	164	68	25.3	No Habit	No	Cervix	III	73.35	99.79	99.76	96.7	2.23	173	61	85486187	64774188	38569358	63586458	37381628	75145196	57420595	34060785	56829824	33470014	0.49577	14.4	3.6	784.8	0.996	0.997	1	0.999	0.993	1	1	LeaveIn	LeaveIn	LeaveIn	LeaveIn	LeaveIn	LeaveIn	LeaveIn			14.4	5.5	8	187.5	99.89	0.11	99.93	318	45	4	14310	3577.5
P1377	Run0085	P1377_Run0085	28	440	176	10B	Lo	Li	Lo	Li	70-74	Male	172	74	25	No Habit	No	Urinary Bladder	I	29.84	99.58	99.52	96.79	3.43	173	13	35147282	25854364	14967688	25263242	14376566	30009853	22412014	12866275	22150020	12604281	0.01476	14.49	3.6225	672.6	0.99	0.934	0.986	0.989	0.968	0.991	0.983	LeaveIn	LeaveOut	LeaveIn	LeaveOut	LeaveOut	LeaveIn	LeaveOut			14.49	2.5	8	187.5	99.71	0.29	99.81	86.6	45	4	3897	974.25
P1339	Run0057	P1339_Run0057	27	190	35	10B	Lo	Lo	Lo	Lo	55-59	Male	166	57	20.7	No Habit	No	control	control	50.07	99.61	99.42	94.12	5.43	173	105	57141817	44458670	25220946	42981209	23743485	47741154	37460844	21084941	36646922	20271019	0	14.49	3.6225	705.6	0.333	0.342	0.287	0.112	0.242	0.099	0.072	LeaveOut	LeaveOut	LeaveOut	LeaveOut	LeaveOut	LeaveOut	LeaveIn			14.49		8	187.5	99.82	0.18	99.9	165	45	4	7425	1856.25
P1454	Run0172	P1454_Run0172	28	146	605	25B	Lo	Lo	Lo	Li	35-39	Female	156	55	22.6	No Habit	No	Colorectal	I	113.14	99.13	99.25	96.84	5.36	173	110	135693557	109461023	67636668	108570888	66746533	121089758	98285432	60190364	97731490	59636422	0	14.49	3.6225	1018.4	0.993	0.875	0.987	0.96	0.979	0.993	0.939	LeaveIn	LeaveOut	LeaveOut	LeaveOut	LeaveOut	LeaveOut	LeaveOut			14.49	1.2	24	166.67	99.47	0.53	99.94	173	45	4	7785	1946.25
P0259	Run0006	P0259_Run0006	5	60	37	10B	Li	Li	Li	Li	40-44	Female	168	64	22.7	No Habit	No	Colorectal	III	66.74	99.76	99.67	96.41	1.7	173	78	75019655	61324661	39165267	60565225	38405831	67549584	55514997	35301939	55145620	34932562	0.02877	14.58	3.645	1272	0.992	0.995	0.995	0.979	0.977	0.982	0.99	LeaveIn	LeaveIn	LeaveIn	LeaveIn	LeaveIn	LeaveIn	LeaveIn			14.58		8	187.5	99.76	0.24	99.83	271	45	4	12195	3048.75
P1477	Run0029	P1477_Run0029	28	86	23	10B	Li	Lo	Lo	Lo	40-44	Female	160	59	23	No Habit	No	Colorectal	IV	50.53	99.36	99.28	95.05	3.86	173	150	55762221	42402021	24973854	40727470	23299303	47473802	36432389	21191426	35372973	20132010	0.01014	34.584	8.43512	424	0.341	0.562	0.357	0.257	0.755	0.265	0.462	LeaveOut	LeaveIn	LeaveOut	LeaveOut	LeaveIn	LeaveOut	LeaveOut			14.62		8	187.5	99.83	0.17	99.9	257	44	4.1	11308	2758.05
P1397	Run0032	P1397_Run0032	28	263	39	10B	Li	Li	Lo	Li	45-49	Male	168	65	23	No Habit	No	Esophagus	I	70.69	99.66	99.67	94.81	1.34	173	67	79074440	64714291	37632857	61979900	34898466	67020560	55193716	31865725	53522842	30194851	0	15.4	3.85	547.2	0.997	1	0.999	0.998	0.994	1	0.999	LeaveIn	LeaveIn	LeaveIn	LeaveOut	LeaveIn	LeaveIn	LeaveOut			14.7		8	187.5	99.78	0.22	99.88	294	44	4	12936	3234
P1184	Run0013	P1184_Run0013	27	57	92	10B	Li	Li	Li	Li	70-74	Female	153	62	26.5	Only Chewer	No	control	control	87.5	99.8	99.75	96.22	1.53	173	201	104049446	78140374	45911586	77238183	45009395	94369422	71352004	41807207	70942724	41397927	0.01211	14.76	3.69	666	0.172	0.255	0.158	0.279	0.61	0.055	0.156	LeaveIn	LeaveIn	LeaveIn	LeaveIn	LeaveIn	LeaveIn	LeaveIn	41 Years	3 Packets/ day (Mishri)	14.76		8	187.5	99.69	0.31	99.78	190	45	4	8550	2137.5
P1153	Run0007	P1153_Run0007	27	64	66	10B	Lo	Lo	Lo	Lo	50-54	Female	180.1	78.3	24.1	Only Smoker	No	control	control	50.46	97.96	99.29	96.72	4.04	173	91	54830743	44108413	26579083	43576206	26046876	49045100	39672687	23570592	39432328	23330233	0.00658	14.76	3.69	370	0.169	0.08	0.15	0.076	0.042	0.103	0.113	LeaveOut	LeaveOut	LeaveOut	LeaveOut	LeaveIn	LeaveIn	LeaveIn	19 Years	3/ day (Cigarettes)	14.76		8	187.5	99.77	0.23	99.85	320	45	4	14400	3600
P0312	Run0138	P0312_Run0138	5	207	359	25B	Lo	Lo	Li	Li	60-64	Male	170	76	26.3	Only Chewer	Yes	Urinary Bladder	III	51.61	99.76	99.67	97.25	4.96	173	82	57176240	47811161	31163802	47344378	30697019	53358515	44979767	29233914	44667378	28921525	0	14.85	3.7125	640.8	0.857	0.18	0.686	0.602	0.381	0.455	0.568	LeaveIn	LeaveOut	LeaveOut	LeaveIn	LeaveOut	LeaveOut	LeaveIn	36 Years	1 Packet/ day (Tobacco)	14.85		24	166.67	99.43	0.57	99.95	56.2	45	4	2529	632.25
P0968	Run0034	P0968_Run0034	26	31	118	S4	Li	Li	Li	Li	70-74	Male	170.7	81.1	27.8	No Habit	No	control	control	74.22	99.9	99.92	97.98	0.81	124	2	74312585	65847569	44967849	55554680	34674960	62555155	55588177	37697981	47910882	30020686	0.00827	14.85	5.94	876	0.01	0.031	0.019	0.017	0.03	0.01	0.01	LeaveIn	LeaveIn	LeaveIn	LeaveIn	LeaveIn	LeaveIn	LeaveOut			14.85		8	187.5	99.8	0.2	99.96	75.1	45	2.5	3379.5	1351.8
P0486	Run0038	P0486_Run0038	9	310	53	25B	Li	Li	Li	Li	60-64	Female	159	52	20.6	No Habit	No	Cervix	IV	47.29	99.81	99.78	97.12	1.43	173	90	51355198	39958451	23955896	39190739	23188184	44905731	35238130	21048958	34868453	20679281	0	14.85	3.7125	532.8	0.997	0.985	0.998	0.996	0.991	0.999	0.999	LeaveIn	LeaveIn	LeaveIn	LeaveIn	LeaveIn	LeaveIn	LeaveIn			14.85	6.8	8	187.5	99.9	0.1	99.94	122	45	4	5490	1372.5
P0102	Run0005	P0102_Run0005	1	7	30	10B	Li	Lo	Li	Lo	45-49	Male	161	72	27.8	No Habit	No	Colorectal	III	44.9	99.8	99.71	96.44	1.96	173	95	46501840	38936450	22356069	38500573	21920192	42353081	35685447	20433750	35471080	20219383	0	14.85	3.7125	1084	0.449	0.466	0.444	0.409	0.465	0.228	0.293	LeaveOut	LeaveIn	LeaveOut	LeaveIn	LeaveIn	LeaveOut	LeaveIn			14.85	3.5	8	187.5	99.84	0.16	99.9	163	45	4	7335	1833.75
P1178	Run0013	P1178_Run0013	27	76	93	10B	Li	Li	Li	Li	50-54	Male	176.3	69.8	22.5	Only Chewer	Yes	control	control	47.35	99.71	99.83	95.83	3.72	173	50	49502845	42714291	25696411	42193061	25175181	44710180	38758465	23235943	38517686	22995164	0.01479	14.85	3.7125	1560	0.236	0.363	0.21	0.429	0.394	0.125	0.063	LeaveIn	LeaveIn	LeaveIn	LeaveIn	LeaveIn	LeaveIn	LeaveIn	20 Years	2 Packets/ day (Tobacco)	14.85		8	187.5	99.77	0.23	99.84	240	45	4	10800	2700
P1119	Run0112	P1119_Run0112	27	151	591	25B	Li	Li	Li	Li	55-59	Female	168	70	24.8	No Habit	No	control	control	99.49	98.69	99.43	96.6	9.36	167	26	100399743	87818861	50714800	87014587	49910526	89887787	79103908	45076361	78630847	78630847	0	14.85	3.7125	408	0.098	0.025	0.07	0.24	0.04	0.029	0.101	LeaveIn	LeaveIn	LeaveIn	LeaveIn	LeaveOut	LeaveIn	LeaveIn			14.85		8	187.5	99.4	0.6	99.95	356	45	4	16020	4005
P0208	Run0005	P0208_Run0005	5	159	30	10B	Li	Li	Li	Lo	80-84	Male	165	69	25.3	No Habit	No	Colorectal	III	60.86	99.82	99.95	95.79	1.82	173	58	64058030	54405375	33128620	53775814	32499059	58476362	49935713	30310090	49621133	29995510	0.02235	14.85	3.7125	1512	0.999	0.989	1	0.997	0.989	0.999	0.999	LeaveOut	LeaveIn	LeaveIn	LeaveIn	LeaveIn	LeaveIn	LeaveIn			14.85	5	8	187.5	99.74	0.26	99.81	432	45	4	19440	4860
P0088	Run0172	P0088_Run0172	1	256	581	25B	Lo	Li	Li	Li	45-49	Female	149	62	27.9	No Habit	No	Breast	II	105.31	99.41	99.54	96.92	3.78	163	41	117191510	100737662	63047548	99820539	62130425	106524562	92161079	57088171	91576533	56503625	0	14.94	4.26857	1257.8	0.971	0.793	0.948	0.969	0.949	0.973	0.958	LeaveIn	LeaveOut	LeaveIn	LeaveIn	LeaveOut	LeaveIn	LeaveIn			14.94		24	166.67	99.51	0.49	99.97	195	45	3.5	8775	2507.14
P1625	Run0185	P1625_Run0185	35	286	484	10B	Lo	Lo	Lo	Lo	75-79	Female	145	56	26.6	Both Smoker and Chewer	No	control	control	94.18	99.08	99.08	96.87	6.3	170	42	94871962	78768121	46797515	78013717	46043111	83759145	69978492	41066201	69549906	40637615	0	14.94	3.735	851.2	0.887	0.866	0.916	0.932	0.846	0.661	0.848	LeaveOut	LeaveOut	LeaveOut	LeaveOut	LeaveOut	LeaveOut	LeaveOut	Chewing-55 Years; Smoking -51 Years	1 Packet/ day (Betel nut); 2/ month (Cigarettes)	14.94		24	166.67	99.27	0.73	99.92	298	45	4	13410	3352.5
P1130	Run0006	P1130_Run0006	27	151	65	10B	Lo	Lo	Lo	Lo	75-79	Female	162	52	19.8	No Habit	No	control	control	69.68	99.81	99.95	96.58	1.53	173	64	78319479	63323950	37456740	62583853	36716643	71202773	57950340	34195935	57589699	33835294	0.00465	14.94	3.735	736	0.393	0.347	0.285	0.576	0.788	0.289	0.317	LeaveOut	LeaveOut	LeaveOut	LeaveOut	LeaveIn	LeaveOut	LeaveIn			14.94		8	187.5	99.77	0.23	99.84	347	45	4	15615	3903.75
P1587	Run0167	P1587_Run0167	31	672	14	25B	Lo	Lo	Lo	Li	65-69	Male	165	55	20.2	Only Smoker	Yes	Lung	I	102.51	99.05	99.14	97.14	5.86	173	49	109430883	96321787	55648734	95428678	54755625	95687747	84611304	48100380	84089511	47578587	0	15.21	3.8025	1364.4	0.999	0.997	1	0.999	0.995	1	0.999	LeaveIn	LeaveOut	LeaveOut	LeaveOut	LeaveOut	LeaveOut	LeaveOut	Not available	10/ day (Cigarettes)	15.21	1.7	24	166.67	99.41	0.59	99.98	118	45	4	5310	1327.5
P0666	Run0177	P0666_Run0177	15	418	24	25B	Lo	Lo	Li	Li	50-54	Male	153	56	23.9	Only Smoker	No	Stomach	I	90.19	98.4	98.68	96.39	5.58	173	44	102694107	84170090	49485343	83384998	48700251	83700958	69180047	40359607	68739172	39918732	0	15.21	3.8025	995.6	0.998	0.994	0.999	0.999	0.991	0.997	0.999	LeaveIn	LeaveOut	LeaveOut	LeaveIn	LeaveOut	LeaveOut	LeaveIn	34 Years	12/ day (Cigarettes)	15.21		24	166.67	99.25	0.75	99.92	210	45	4	9450	2362.5
P1227	Run0016	P1227_Run0016	27	58	93	10B	Lo	Lo	Lo	Lo	75-79	Male	178	65	20.5	Only Chewer	Yes	control	control	39.04	99.71	99.53	95.11	3.14	173	94	44428052	32015732	18586180	31521568	18092016	38870077	28311930	16348737	28104327	16141134	0.01208	15.57	4.44857	316.8	0.017	0.039	0.024	0.016	0.018	0.024	0.014	LeaveOut	LeaveOut	LeaveOut	LeaveOut	LeaveIn	LeaveIn	LeaveIn	52 Years	3 Packets/ day (Tobacco ; Khaini)	15.224		8	187.5	99.61	0.39	99.78	235	45	3.5	10575	3021.43
P0017	Run0034a	P0017_Run0034a	1	502	51	10B	Li	Li	Li	Li	55-59	Male	161	57	22	Only Smoker	No	Stomach	III	74.66	99.66	99.62	97.51	1.69	173	42	81609203	62330461	36948343	61396819	36014701	71634522	55191788	32524978	54811846	32145036	0	16.38	4.095	770.4	0.85	0.221	0.749	0.773	0.481	0.741	0.891	LeaveIn	LeaveIn	LeaveIn	LeaveIn	LeaveIn	LeaveIn	LeaveIn	43 Years	10/ day (Cigarettes)	15.288	6	8	187.5	99.68	0.32	99.79	239	45	4	10755	2688.75
P0501	Run0007	P0501_Run0007	11	216	10	10B	Li	Li	Li	Li	55-59	Male	151	70	30.7	No Habit	Yes	Colorectal	II	52.05	99.44	99.36	96.94	6.3	173	60	50860578	44137678	25517510	43646957	25026789	45543146	39688566	22728088	39460108	22499630	0.01391	15.3	3.825	1180	0.999	0.999	1	1	0.989	1	1	LeaveIn	LeaveIn	LeaveIn	LeaveIn	LeaveIn	LeaveIn	LeaveIn			15.3	5.4	8	187.5	99.82	0.18	99.88	127	45	4	5715	1428.75
P0715	Run0038	P0715_Run0038	17	401	60	25B	Li	Li	Li	Li	40-44	Female	143	50	24.5	No Habit	No	Cervix	I	44.82	99.82	99.8	96.51	1.96	173	48	48197417	40618181	24914741	39734657	24031217	42491760	36007246	22002886	35566568	21562208	0	15.3	3.825	457.6	0.886	0.904	0.896	0.954	0.966	0.963	0.794	LeaveIn	LeaveIn	LeaveIn	LeaveIn	LeaveIn	LeaveIn	LeaveIn			15.3	1.8	8	187.5	99.84	0.16	99.9	254	45	4	11430	2857.5
P0405	Run0085	P0405_Run0085	7	302	174	10B	Lo	Lo	Li	Li	55-59	Male	171	57	19.5	Only Smoker	Yes	Urinary Bladder	III	65.05	99.59	99.58	97.57	2.24	173	45	76441993	57762214	35496359	56282279	34016424	65008981	49778319	30320693	49143353	29685727	0	15.3	5.88462	867.6	0.999	0.983	0.998	0.999	0.99	0.999	0.998	LeaveIn	LeaveOut	LeaveOut	LeaveIn	LeaveOut	LeaveOut	LeaveIn	42 Years	5/ day (Cigarettes)	15.3		8	187.5	99.6	0.4	99.73	192	45	2.6	8640	3323.08
P1260	Run0057	P1260_Run0057	27	60	325	10B	Lo	Lo	Lo	Lo	60-64	Female	164	62	23.1	Only Chewer	No	control	control	93.32	99.66	99.62	96.21	2.06	173	104	114660781	85903286	53889937	83671971	51658622	96526297	73056243	45584610	72210478	44738845	0.02062	15.66	3.915	1082.4	0.792	0.897	0.861	0.782	0.942	0.799	0.785	LeaveOut	LeaveOut	LeaveOut	LeaveOut	LeaveOut	LeaveIn	LeaveIn	30 Years	3 Packets/ day; 4 Packets/ day (Mishri)	15.312		8	187.5	99.55	0.45	99.73	287	45	4	12915	3228.75
P1196	Run0017	P1196_Run0017	27	56	111	10B	Li	Li	Li	Li	60-64	Female	156	58	23.8	Only Chewer	No	control	control	52.32	99.77	99.59	95.82	3.53	173	29	53294940	45293002	26339326	44713399	25759723	47953566	40966639	23721692	40706519	23461572	0.02472	15.66	3.915	799.2	0.02	0.046	0.025	0.011	0.031	0.018	0.022	LeaveIn	LeaveIn	LeaveIn	LeaveIn	LeaveIn	LeaveIn	LeaveIn	35 Years	2 Packet/ day (Mishri)	15.312		8	187.5	99.67	0.33	99.76	499	45	4	22455	5613.75
P1137	Run0008	P1137_Run0008	27	69	77	10B	Li	Li	Li	Li	65-69	Male	172.72	69	23.1	Only Chewer	No	control	control	105.44	99.52	99.34	95.81	3.84	173	229	122001359	95363779	60022781	93081102	57740104	108232782	85158476	53059042	83743144	51643710	0.00555	14.67	3.6675	532	0.035	0.018	0.022	0.02	0.048	0.012	0.016	LeaveIn	LeaveIn	LeaveIn	LeaveIn	LeaveIn	LeaveIn	LeaveIn	44 Years	4 Packets/ day (Tobacco with lime)	15.322		8	187.5	99.79	0.21	99.87	239	45	4	10755	2688.75
P1085	Run0034	P1085_Run0034	27	25	121	S4	Li	Li	Li	Li	65-69	Female	168	56	19.8	No Habit	No	control	control	66.18	99.83	99.82	98.07	0.44	130	2	68800029	59295948	39860533	51084724	31649309	55419892	47897145	31881850	42296777	26281482	0	15.39	3.8475	1548	0.039	0.024	0.017	0.005	0.013	0.012	0.012	LeaveIn	LeaveIn	LeaveIn	LeaveIn	LeaveIn	LeaveIn	LeaveIn			15.39		8	187.5	99.74	0.26	99.92	280	45	4	12600	3150
P0441	Run0038	P0441_Run0038	9	468	68	25B	Li	Li	Li	Li	50-54	Female	151	50	21.9	No Habit	No	Esophagus	IV	44.83	99.72	99.52	97.86	1.86	173	31	45960658	37577100	21092635	36902382	20417917	39801181	32791264	18296531	32493605	17998872	0.01461	16.11	4.0275	590.4	1	1	1	0.999	1	1	1	LeaveIn	LeaveIn	LeaveIn	LeaveIn	LeaveIn	LeaveIn	LeaveIn			15.394	6.5	8	187.5	99.88	0.12	99.95	255	45	4	11475	2868.75
P0592	Run0038	P0592_Run0038	14	113	47	25B	Li	Lo	Li	Lo	70-74	Male	170	74	25.6	No Habit	Yes	Lung	III	43.99	99.8	99.81	96.47	2.85	173	76	45920079	37579686	21241889	36782118	20444321	39173384	32328257	18219359	31948995	17840097	0	16.92	4.23	874.8	0.999	0.999	1	0.999	0.992	1	1	LeaveOut	LeaveIn	LeaveOut	LeaveIn	LeaveIn	LeaveOut	LeaveIn			15.416	4.2	8	187.5	99.86	0.14	99.94	146	45	4	6570	1642.5
P0914	Run0172	P0914_Run0172	25	75	711	25B	Lo	Li	Lo	Li	50-54	Male	162	44	16.8	Both Smoker and Chewer	No	Colorectal	II	93.89	98.59	98.88	96.68	5.83	173	59	114524029	97807635	61544449	96872436	60609250	96209216	82531427	51191210	81997339	50657122	0	15.54	5.18	741	0.999	0.994	0.999	0.997	0.989	0.998	0.999	LeaveIn	LeaveOut	LeaveIn	LeaveOut	LeaveOut	LeaveIn	LeaveOut	Chewing-11 Years; Smoking-22 Years	4 Packets/ day (Gutkha); 5/ day (Bidis)	15.54	0.5	24	166.67	99.33	0.67	99.97	186	35	3	6510	2170
P0079	Run0172	P0079_Run0172	1	311	582	25B	Lo	Li	Li	Lo	45-49	Female	164	62	23.1	No Habit	No	Breast	II	101.88	98.16	98.56	96.75	7.73	162	38	110311861	95351101	58701952	94512405	57863256	90467921	78714218	47844601	78240768	47371151	0	15.57	3.79756	1463	0.965	0.785	0.868	0.921	0.913	0.874	0.891	LeaveOut	LeaveOut	LeaveIn	LeaveIn	LeaveOut	LeaveIn	LeaveIn			15.57	6	24	166.67	99.48	0.52	99.95	225	45	4.1	10125	2469.51
P1102	Run0262	P1102_Run0262	27	133	28	S4	Li	Li	Li	Li	65-69	Female	162	44	16.8	No Habit	No	control	control	77	99.51	99.4	95.9	3.83	0	0	67869901	61189130	39437239	59040028	37288137	56492004	51108448	32621808	49766288	31279648	0	15.66	3.915	428	0.067	0.153	0.072	0.05	0.051	0.012	0.013	LeaveIn	LeaveIn	LeaveIn	LeaveIn	LeaveIn	LeaveIn	LeaveIn			15.66		8	187.5	99.83	0.17	99.96	289	45	4	13005	3251.25
P0957	Run0034	P0957_Run0034	26	38	122	S4	Lo	Lo	Lo	Lo	60-64	Female	176	81	26.1	No Habit	No	control	control	90.07	99.9	99.91	94.17	0	105	1	80751098	69976659	42001253	69349329	41373923	68880401	59999714	35962752	59730458	35693496	0	Too low	Too low	1748	0.106	0.138	0.069	0.092	0.131	0.042	0.115	LeaveOut	LeaveOut	LeaveOut	LeaveOut	LeaveIn	LeaveIn	LeaveOut			15.7		8	187.5	99.84	0.16	99.95	370	45	4	16650	4162.5
P0089	Run0082	P0089_Run0082	1	355	176	25B	Lo	Li	Li	Lo	75-79	Male	161	78	30.1	Only Chewer	No	Prostate	IV	49.87	96.8	97.51	96.82	9.52	173	43	49658356	43678094	25314435	42934274	24570615	33230299	29485886	16716135	29224253	16454502	0	15.75	3.9375	831.6	0.937	0.662	0.96	0.881	0.953	0.97	0.936	LeaveOut	LeaveOut	LeaveIn	LeaveIn	LeaveOut	LeaveIn	LeaveIn	62 Years	2 Packets/ day (Gutka)	15.75		16	250	99.84	0.16	99.94	224	45	4	10080	2520
P0910	Run0303	P0910_Run0303	25	129	63	S4	Li	Li	Lo	Li	40-44	Male	157	56	22.7	No Habit	No	Colorectal	III	63.05	99.74	99.67	95.55	4.48	173	65	59012721	50832703	31536407	50360485	31064189	51354124	44401819	27413614	44181747	27193542	0	16.11	3.74651	655.6	0.017	0.071	0.054	0.014	0.039	0.01	0.012	LeaveIn	LeaveIn	LeaveIn	LeaveOut	LeaveIn	LeaveIn	LeaveOut			15.752	4.8	8	187.5	99.85	0.15	99.97	173	45	4.3	7785	1810.47
P0046	Run0038	P0046_Run0038	1	62	405	25B	Li	Li	Li	Li	70-74	Female	152	55	23.8	No Habit	No	Breast	III	59.71	99.7	99.77	95	2.48	49	1	66509353	52703983	30597460	51615741	29509218	58046710	46403459	26833320	45870910	26300771	0	28.2	7.05	636	0.997	0.994	0.999	0.999	0.99	1	0.999	LeaveIn	LeaveIn	LeaveIn	LeaveIn	LeaveIn	LeaveIn	LeaveIn			15.792	5.5	8	187.5	99.85	0.15	99.94	484	75	4	36300	9075
P1584	Run0023	P1584_Run0023	31	41	79	10B	Li	Lo	Lo	Li	50-54	Female	150	55	24.4	No Habit	No	Ovary	IV	51.28	99.79	99.49	96.67	6.32	173	86	48014363	40794086	24072949	40071076	23349939	42124397	35981284	21139268	35648901	20806885	0	15.84	7.92	760	0.041	0.121	0.085	0.032	0.129	0.028	0.034	LeaveIn	LeaveIn	LeaveOut	LeaveOut	LeaveIn	LeaveOut	LeaveOut			15.84	5.9	8	187.5	99.83	0.17	99.89	173	45	2	7785	3892.5
P1206	Run0008	P1206_Run0008	27	62	48	10B	Li	Li	Li	Li	70-74	Male	178	68	21.5	Only Chewer	No	control	control	67.49	98.81	99.44	94.32	4.87	173	86	70332941	59233190	33818019	56828274	31413103	62943535	53221197	30069663	51543541	28392007	0	15.93	4.55143	1268	0.027	0.048	0.027	0.015	0.027	0.011	0.015	LeaveIn	LeaveIn	LeaveIn	LeaveIn	LeaveIn	LeaveIn	LeaveIn	Chewing-32 Years;	4 Packets/ day (Tobacco)	15.93		8	187.5	99.86	0.14	99.92	226	45	3.5	10170	2905.71
P1684	Run0038	P1684_Run0038	42	112	63	25B	Li	Lo	Lo	Lo	80-84	Male	162	52	19.8	Only Chewer	Yes	Esophagus	I	57.38	99.75	99.68	97.7	1.93	173	63	61535461	51318696	29119316	50401151	28201771	53361010	44803895	25296165	44385061	24877331	0	16.77	4.1925	468	0.998	0.994	0.999	0.996	0.995	0.999	0.999	LeaveOut	LeaveIn	LeaveOut	LeaveOut	LeaveIn	LeaveOut	LeaveOut	58 Years	2 Packets/ day (Not available)	15.99		8	187.5	99.89	0.11	99.94	289	43	4	12427	3106.75
P1118	Run0303	P1118_Run0303	27	151	137	S4	Lo	Lo	Lo	Lo	70-74	Male	168	72	25.5	No Habit	No	control	control	126.22	99.82	99.83	97.23	3.05	173	65	125681015	105981214	65234513	105078374	64331673	109608376	92837814	56983997	92409672	56555855	0	16.38	4.095	1214.4	0.052	0.034	0.036	0.022	0.028	0.018	0.016	LeaveOut	LeaveOut	LeaveOut	LeaveOut	LeaveIn	LeaveIn	LeaveIn			16.016		8	187.5	99.84	0.16	99.95	405	45	4	18225	4556.25
P1203	Run0017	P1203_Run0017	27	62	104	10B	Lo	Lo	Lo	Lo	55-59	Male	160	59	23	Both Smoker and Chewer	No	control	control	44.31	99.79	99.66	95.96	3.71	173	49	42530207	35916333	20654853	35460727	20199247	38330665	32576982	18647742	32375218	18445978	0.00624	16.47	4.1175	356.4	0.426	0.607	0.364	0.348	0.589	0.103	0.113	LeaveOut	LeaveOut	LeaveOut	LeaveOut	LeaveIn	LeaveIn	LeaveIn	Chewing-25 Years; Smoking-30 Years	2 Packets/ day (Tobacco with khaini); 5/ day (Cigarettes)	16.104		8	187.5	99.76	0.24	99.85	157	45	4	7065	1766.25
P1043	Run0057	P1043_Run0057	26	129	241	10B	Li	Li	Li	Li	55-59	Male	163.1	48.6	18.3	Only Smoker	No	control	control	81.13	99.45	99.47	96.04	3.21	173	87	93171331	74300715	45607424	72448437	43755146	76820404	61794332	37547103	61112242	36865013	0.01434	16.47	4.1175	642.4	0.956	0.98	0.976	0.85	0.964	0.93	0.887	LeaveIn	LeaveIn	LeaveIn	LeaveIn	LeaveOut	LeaveIn	LeaveOut	31 Years	8/ day (Bidis)	16.104		8	187.5	99.63	0.37	99.78	205	45	4	9225	2306.25
P1151	Run0015	P1151_Run0015	27	70	114	10B	Li	Li	Li	Li	50-54	Male	168.3	69.1	24.4	Both Smoker and Chewer	No	control	control	71.04	99.76	99.77	96.77	1.92	173	72	71594464	61913006	37096395	61011538	36194927	64091951	55687426	33224071	55280285	32816930	0	16.11	4.0275	462	0.138	0.153	0.09	0.053	0.087	0.039	0.076	LeaveIn	LeaveIn	LeaveIn	LeaveIn	LeaveIn	LeaveIn	LeaveIn	Chewing-25 Years; Smoking-22 Years	3 Packets/ day (Tobacco with lime-khaini); 3/ day (Cigarettes)	16.11		8	187.5	99.81	0.19	99.88	217	45	4	9765	2441.25
P0810	Run0274	P0810_Run0274	22	43	127	S4	Li	Li	Lo	Lo	65-69	Female	158	58	23.2	No Habit	No	Colorectal	III	64.44	99.77	99.71	95.11	0.93	173	101	64762092	53192924	30727542	52102175	29636793	52942257	43736931	25032781	43144289	24440139	0.008	16.11	4.0275	459.8	0.999	0.995	0.999	0.998	0.993	0.999	0.999	LeaveOut	LeaveIn	LeaveIn	LeaveOut	LeaveIn	LeaveIn	LeaveOut			16.11		8	187.5	99.81	0.19	99.94	280	45	4	12600	3150
P0314	Run0177	P0314_Run0177	5	658	22	25B	Lo	Lo	Li	Li	60-64	Male	170	68	23.5	No Habit	Yes	Stomach	II	122.3	99.68	99.59	96.86	1.97	165	30	136685131	114206163	68895001	113178217	67867055	125990143	105853849	63533622	105184623	62864396	0	16.11	4.0275	1459.2	0.963	0.42	0.797	0.865	0.463	0.651	0.761	LeaveIn	LeaveOut	LeaveOut	LeaveIn	LeaveOut	LeaveOut	LeaveIn			16.11		24	166.67	99.37	0.63	99.96	288	45	3.5	12960	3702.86
P1267	Run0115	P1267_Run0115	27	62	553	10B	Lo	Lo	Lo	Lo	75-79	Male	182	76	22.9	Only Chewer	Yes	control	control	84.16	99.83	99.85	95.58	2.84	173	67	91583126	74617271	45019763	73971205	44373697	84703278	69686281	41897634	69295262	41506615	0	16.56	4.14	431.2	0.009	0.015	0.005	0.005	0.022	0.001	0.003	LeaveOut	LeaveOut	LeaveOut	LeaveOut	LeaveOut	LeaveIn	LeaveIn	40 Years	4 Packets/ day (Tobacco); 3 Packets/ day (Gutka)	16.192		8	187.5	99.03	0.97	99.87	269	45	4	12105	3026.25
P0048	Run0038	P0048_Run0038	1	64	402	25B	Li	Li	Li	Li	50-54	Female	154	61	25.7	No Habit	No	Breast	II	62.21	99.56	99.73	98.87	0	84	2	67318952	53263971	31360678	52088866	30185573	58600203	46815530	27432047	46247206	26863723	0	27.6	6.9	597	0.989	0.889	0.991	0.987	0.977	0.99	0.991	LeaveIn	LeaveIn	LeaveIn	LeaveIn	LeaveIn	LeaveIn	LeaveIn			16.192	2.5	8	187.5	99.82	0.18	99.93	329	75	4	24675	6168.75
P0276	Run0105	P0276_Run0105	5	315	239	25B	Lo	Li	Li	Li	55-59	Male	164	70	26	Only Chewer	Yes	Urinary Bladder	III	48.28	99.7	99.6	97.78	1.01	171	26	50093757	39877494	24329510	39179756	23631772	43730896	35204754	21351426	34884093	21030765	0.00649	16.2	3.85714	619.2	0.994	0.917	0.992	0.996	0.96	0.994	0.986	LeaveIn	LeaveOut	LeaveIn	LeaveIn	LeaveOut	LeaveIn	LeaveIn	34 Years	2 Packets/ day (Tobacco)	16.2		8	187.5	99.89	0.11	99.94	118	45	4.2	5310	1264.29
P1177	Run0013	P1177_Run0013	27	76	93	10B	Li	Li	Li	Li	55-59	Male	183.2	90.4	26.9	Both Smoker and Chewer	No	control	control	65.03	99.8	99.69	96.63	2.05	173	103	68686187	56942751	33612754	56230291	32900294	61992412	51665099	30424691	51339397	30098989	0	16.2	4.05	1200	0.054	0.069	0.12	0.071	0.101	0.047	0.022	LeaveIn	LeaveIn	LeaveIn	LeaveIn	LeaveIn	LeaveIn	LeaveIn	Chewing- 17 Years Smoking- 27 Years	2 Packets/ day (Tobacco); 4 Packets/ day (Vimal Pan masala); 4/ day (Cigarettes)	16.2		8	187.5	99.75	0.25	99.82	180	45	4	8100	2025
P0773	Run0177	P0773_Run0177	17	335	24	25B	Lo	Lo	Li	Li	65-69	Female	154	42	17.7	No Habit	No	Pancreas	II	128.1	99.7	99.71	96.96	4.2	170	29	139373154	117327422	68980380	116295637	67948595	129071296	109289893	63873366	108613649	63197122	0.00499	16.29	4.0725	1041.2	0.997	0.995	0.999	0.999	0.991	0.999	0.999	LeaveIn	LeaveOut	LeaveOut	LeaveIn	LeaveOut	LeaveOut	LeaveIn			16.29		24	166.67	99.38	0.62	99.96	283	45	3.5	12735	3638.57
P1110	Run0262	P1110_Run0262	27	133	27	S4	Li	Li	Li	Li	70-74	Female	158	64	25.6	No Habit	No	control	control	68.55	97.13	NA	97.26	7.71	0	0	60474355	54270051	34676459	53683569	34089977	17287768	15643010	9366450	15565151	9288591	0	16.29	4.0725	460	0.006	0.009	0.005	0.002	0.018	0.002	0.003	LeaveIn	LeaveIn	LeaveIn	LeaveIn	LeaveIn	LeaveIn	LeaveIn			16.29		8	187.5	99.79	0.21	99.94	338	45	4	15210	3802.5
P0654	Run0107	P0654_Run0107	15	117	246	10B	Lo	Lo	Li	Li	70-74	Female	137	48	25.6	Only Chewer	No	Urinary Bladder	III	88.86	99.76	99.58	97.62	2.42	168	33	164562442	136127863	81044412	133847709	78764258	145035785	121172625	71728142	120178375	70733892	0.02484	16.38	4.095	864	0.887	0.201	0.815	0.918	0.595	0.773	0.82	LeaveIn	LeaveOut	LeaveOut	LeaveIn	LeaveOut	LeaveOut	LeaveIn	44 Years	1 Packet/ day (Betel nut and Pan with Tobacco)	16.38	6.5	8	187.5	99.69	0.31	99.78	212	45	4	9540	2385
P1155	Run0057	P1155_Run0057	27	64	359	10B	Lo	Lo	Lo	Lo	80-84	Male	173.4	69.3	23	Only Chewer	Yes	control	control	56.81	99.73	99.77	97.13	1.71	173	55	59536212	50872904	30077426	49725918	28930440	50771514	43666859	25640743	43200786	25174670	0	16.38	4.095	1167	0.937	0.959	0.91	0.939	0.979	0.891	0.922	LeaveOut	LeaveOut	LeaveOut	LeaveOut	LeaveOut	LeaveIn	LeaveIn	55 Years	4 Packets/ day (Gutka); 2/day (Pan)	16.38		8	187.5	99.74	0.26	99.85	257	45	4	11565	2891.25
P0076	Run0042	P0076_Run0042	1	323	62	25B	Li	Li	Li	Li	70-74	Male	168	65	23	Only Chewer	No	Breast	IV	60.81	99.66	99.49	97.05	5.62	173	92	70034152	54120217	30955421	53090715	29925919	61059369	47592426	27105382	47114858	26627814	0	16.47	3.83023	770.4	0.998	0.994	1	0.999	0.994	1	0.999	LeaveIn	LeaveIn	LeaveIn	LeaveIn	LeaveIn	LeaveIn	LeaveIn	51 Years	4 Packets/ day (Gutkha)	16.47	4	8	187.5	99.88	0.12	99.93	383	45	4.3	17235	4008.14
P1167	Run0015	P1167_Run0015	27	70	105	10B	Li	Li	Li	Li	75-79	Female	169.3	58.4	20.4	Only Chewer	No	control	control	100.05	99.75	99.57	97.39	3.08	173	39	106379730	90794740	56093110	89399357	54697727	95795085	82176226	50573286	81530756	49927816	0	16.56	4.14	1041	0.289	0.334	0.25	0.456	0.323	0.3	0.126	LeaveIn	LeaveIn	LeaveIn	LeaveIn	LeaveIn	LeaveIn	LeaveIn	52 Years	2 Packets/ day (Tobacco); 6 Packets/ day (Pan with Tobacco)	16.56		8	187.5	99.77	0.23	99.84	627	45	4	28215	7053.75
P0307	Run0032	P0307_Run0032	5	69	49	10B	Li	Lo	Li	Lo	55-59	Female	167	58	20.8	No Habit	No	Stomach	IV	68.75	99.69	99.78	94.4	1.46	173	62	77247588	63567194	36775286	60820225	34028317	64937703	53802288	30905187	52142892	29245791	0	17.37	4.3425	918	0.277	0.273	0.212	0.199	0.24	0.223	0.175	LeaveOut	LeaveIn	LeaveOut	LeaveIn	LeaveIn	LeaveOut	LeaveIn			16.598		8	187.5	99.75	0.25	99.86	269	45	4	12105	3026.25
P1618	Run0109	P1618_Run0109	35	286	232	25B	Lo	Lo	Lo	Lo	60-64	Female	142	52	25.8	Both Smoker and Chewer	No	control	control	42.22	99.58	99.51	96.46	2.65	173	69	43300542	34305710	21416452	33352313	20463055	36880595	29646093	18373923	29112734	17840564	0	16.65	5.55	410.4	0.509	0.694	0.597	0.46	0.771	0.307	0.41	LeaveOut	LeaveOut	LeaveOut	LeaveOut	LeaveOut	LeaveOut	LeaveOut	Chewing-40 Years; Smoking-35 Years	2 Packets/ day (Tobacco); 1/ month (Cigarettes)	16.65		8	187.5	99.81	0.19	99.9	95.3	45	3	4288.5	1429.5
P1176	Run0013	P1176_Run0013	27	75	94	10B	Lo	Lo	Lo	Lo	50-54	Male	165.1	75	27.5	Only Chewer	No	control	control	70.25	99.82	99.87	97.21	2.34	173	59	74631123	64319684	37980136	63529053	37189505	67774074	58668895	34533532	58292593	34157230	0.00998	16.65	3.96429	1356	0.054	0.104	0.058	0.056	0.11	0.016	0.046	LeaveOut	LeaveOut	LeaveOut	LeaveOut	LeaveIn	LeaveIn	LeaveIn	18 Years	2 Packets/ day (Betel nut with Tobacco, Gutkha)	16.65		8	187.5	99.78	0.22	99.85	315	45	4.2	14175	3375
P1606	Run0054	P1606_Run0054	35	278	9	25B	Li	Li	Li	Li	60-64	Female	142	47	23.3	Both Smoker and Chewer	No	control	control	55.08	96.07	96.7	96.72	9.25	173	127	59920641	46260816	26337280	45407802	25484266	35307414	27605391	15445429	27356203	15196241	0	18.36	4.26977	442.8	0.675	0.813	0.783	0.755	0.966	0.884	0.91	LeaveIn	LeaveIn	LeaveIn	LeaveIn	LeaveOut	LeaveOut	LeaveOut	Chewing-39 Years; Smoking-40 Years	6 Packets/ day (Tobacco); 1/ month (Cigarettes)	16.728		8	187.5	99.86	0.14	99.93	176	45	4.3	7920	1841.86
P1121	Run0005	P1121_Run0005	27	152	59	10B	Lo	Lo	Lo	Lo	60-64	Male	168	60	21.3	No Habit	No	control	control	54.98	99.79	99.91	96.88	3.25	173	42	59189417	48639871	27929397	48111436	27400962	54349619	44953477	25723641	44689458	25459622	0	16.74	4.185	1084	0.612	0.377	0.611	0.575	0.531	0.541	0.461	LeaveOut	LeaveOut	LeaveOut	LeaveOut	LeaveIn	LeaveIn	LeaveIn			16.74		8	187.5	99.81	0.19	99.87	316	45	4	14220	3555
P0952	Run0034	P0952_Run0034	26	42	125	S4	Lo	Lo	Lo	Lo	60-64	Male	171.2	75	25.6	No Habit	No	control	control	92.94	99.85	99.86	98.46	0.16	115	2	88515597	74068256	48693564	70938988	45564296	74733702	62937110	41238494	60876160	39177544	0	16.8	4.2	1172	0.031	0.014	0.016	0.039	0.022	0.008	0.023	LeaveOut	LeaveOut	LeaveOut	LeaveOut	LeaveIn	LeaveIn	LeaveOut			16.8		8	187.5	99.8	0.2	99.95	274	75	4	20550	5137.5
P1099	Run0262	P1099_Run0262	27	132	29	S4	Lo	Lo	Lo	Lo	70-74	Female	168	52	18.4	No Habit	No	control	control	79.51	99.61	99.72	97.44	1.99	0	0	72048563	62904236	39159560	62285634	38540958	60922977	53444502	33008194	53188310	32752002	0.00857	16.83	4.2075	352	0.528	0.412	0.565	0.533	0.631	0.502	0.35	LeaveOut	LeaveOut	LeaveOut	LeaveOut	LeaveIn	LeaveIn	LeaveIn			16.83		8	187.5	99.8	0.2	99.93	288	45	4	12960	3240
P0247	Run0107	P0247_Run0107	5	378	246	10B	Lo	Li	Li	Lo	60-64	Male	175	75	24.5	Only Chewer	Yes	Urinary Bladder	III	91.91	99.73	99.85	97.28	2.25	169	41	166122119	138593569	84361341	136177100	81944872	146367622	123284662	74654038	122238665	73608041	0.01664	18.99	4.7475	522	0.995	0.929	0.995	0.986	0.961	0.995	0.991	LeaveOut	LeaveOut	LeaveIn	LeaveIn	LeaveOut	LeaveIn	LeaveIn	40 Years	2 Packet/ day (Tobacco)	16.88		8	187.5	99.62	0.38	99.72	118	45	4	5310	1327.5
P0503	Run0038	P0503_Run0038	11	314	60	25B	Li	Li	Li	Lo	45-49	Female	151	70	30.7	No Habit	No	Cervix	I	47.17	99.75	99.42	96.76	2.08	173	65	50781936	39564513	23055694	38121422	21612603	43000741	33818962	19601098	32927087	18709223	0	16.92	4.23	560	0.32	0.625	0.516	0.388	0.962	0.665	0.431	LeaveOut	LeaveIn	LeaveIn	LeaveIn	LeaveIn	LeaveIn	LeaveIn			16.92	2.7	8	187.5	99.88	0.12	99.96	273	45	4	12285	3071.25
P1252	Run0115	P1252_Run0115	27	61	557	10B	Lo	Lo	Lo	Lo	55-59	Male	177	70	22.3	Only Chewer	Yes	control	control	95.29	99.8	99.65	96.14	2.34	170	62	104554937	84372505	53755278	83588018	52970791	96509588	78743481	49983451	78270201	49510171	0	17.37	4.3425	393.8	0.332	0.357	0.376	0.33	0.481	0.062	0.096	LeaveOut	LeaveOut	LeaveOut	LeaveOut	LeaveOut	LeaveIn	LeaveIn	27 Years	2 Packets/ day (Khaini)	16.984		8	187.5	98.94	1.06	99.85	361	45	4	16245	4061.25
P1147	Run0009	P1147_Run0009	27	72	82	10B	Li	Li	Li	Li	60-64	Male	180.3	61	18.8	Only Chewer	No	control	control	82.19	99.54	99.33	96.24	4.54	173	75	84813502	73491199	42068763	72341936	40919500	75494238	65702857	37191660	65080781	36569584	0	17.01	4.2525	1116	0.718	0.648	0.604	0.502	0.775	0.549	0.378	LeaveIn	LeaveIn	LeaveIn	LeaveIn	LeaveIn	LeaveIn	LeaveIn	43 Years	3 Packet/ day (Tobacco)	17.01		8	187.5	99.85	0.15	99.92	1140	45	4	51300	12825
P0830	Run0038	P0830_Run0038	22	275	46	25B	Li	Li	Lo	Lo	55-59	Male	178	74	23.4	Only Smoker	No	Lung	I	47.52	99.81	99.77	95.93	1.14	173	83	54060761	42401926	23975067	41545852	23118993	46348527	36642883	20678690	36227530	20263337	0	17.1	4.275	896.4	0.995	0.994	0.998	0.997	0.998	0.997	0.997	LeaveOut	LeaveIn	LeaveIn	LeaveOut	LeaveIn	LeaveIn	LeaveOut	37 Years	12/ day (Cigarettes)	17.1	3.7	8	187.5	99.87	0.13	99.94	169	45	4	7605	1901.25
P1673	Run0021	P1673_Run0021	42	187	23	10B	Li	Li	Lo	Li	40-44	Male	170	70	24.2	Only Chewer	Yes	Colorectal	I	68.17	99.77	99.71	94.51	2.32	173	53	77933827	61667403	34477495	60027432	32837524	68594766	54611389	30425602	53593722	29407935	0	17.28	3.84	576	0.999	1	1	0.999	0.997	1	1	LeaveIn	LeaveIn	LeaveIn	LeaveOut	LeaveIn	LeaveIn	LeaveOut	30 Years	Not available (Tobacco)	17.28	3.5	8	187.5	99.84	0.16	99.9	373	45	4.5	16785	3730
P1124	Run0005	P1124_Run0005	27	153	58	10B	Lo	Lo	Lo	Lo	55-59	Male	168	52	18.4	No Habit	No	control	control	67.95	99.64	99.44	97.13	3.38	173	56	72280955	60783454	36051623	60116238	35384407	66732363	56431732	33342095	56082959	32993322	0	17.28	4.32	1200	0.855	0.547	0.848	0.904	0.81	0.82	0.803	LeaveOut	LeaveOut	LeaveOut	LeaveOut	LeaveIn	LeaveIn	LeaveIn			17.28		8	187.5	99.84	0.16	99.89	375	45	4	16875	4218.75
P1256	Run0115	P1256_Run0115	27	60	557	10B	Li	Li	Li	Li	60-64	Female	168	58	20.5	Only Chewer	Yes	control	control	108.37	99.71	99.73	96.36	4.12	173	50	115839276	98386399	60792467	97489637	59895705	106302893	91094156	55964840	90561144	55431828	0	17.73	4.4325	453.2	0.65	0.501	0.399	0.473	0.441	0.048	0.068	LeaveIn	LeaveIn	LeaveIn	LeaveIn	LeaveOut	LeaveIn	LeaveIn	34 Years	4 Packets/ day (Tobacco)	17.336		8	187.5	98.86	1.14	99.84	332	45	4	14940	3735
P1109	Run0262	P1109_Run0262	27	133	27	S4	Li	Li	Li	Li	65-69	Female	174	68	22.5	No Habit	No	control	control	75.67	98.82	100	98.13	4.39	0	0	68215802	61128461	39291912	60543082	38706533	25101361	22635265	13436012	22533992	13334739	0.00933	17.37	4.3425	556	0.016	0.007	0.015	0.007	0.003	0.002	0.006	LeaveIn	LeaveIn	LeaveIn	LeaveIn	LeaveIn	LeaveIn	LeaveIn			17.37		8	187.5	99.8	0.2	99.93	328	45	4	14760	3690
P1164	Run0013	P1164_Run0013	27	70	101	10B	Lo	Lo	Lo	Lo	80-84	Female	160.02	62	24.2	Only Chewer	No	control	control	54.41	99.82	99.81	96.97	1.65	173	70	57099627	48053731	27772688	47485351	27204308	51729634	43762593	25200785	43498703	24936895	0.02528	17.46	4.365	1278	0.084	0.233	0.142	0.037	0.284	0.095	0.098	LeaveOut	LeaveOut	LeaveOut	LeaveOut	LeaveIn	LeaveIn	LeaveIn	63 Years	6 Packets/ day (Mawa Tobacco)	17.46		8	187.5	99.82	0.18	99.88	234	45	4	10530	2632.5
P1284	Run0109	P1284_Run0109	27	70	520	25B	Li	Li	Li	Li	75-79	Female	159	57	22.5	Only Chewer	No	control	control	45.4	91.48	NA	97.16	19.31	70	14	148920511	127669373	77129587	125041101	74501315	50887133	44435440	26370089	44090600	26025249	0.01617	17.55	4.3875	1176	0.146	0.163	0.101	0.25	0.137	0.026	0.046	LeaveIn	LeaveIn	LeaveIn	LeaveIn	LeaveOut	LeaveIn	LeaveIn	49 Years	3 Packets/ day (Mishri)	17.55		8	187.5	99.88	0.12	99.94	376	45	4	16920	4230
P1326	Run0057	P1326_Run0057	27	191	35	10B	Li	Li	Li	Li	65-69	Male	163	45	16.9	No Habit	No	control	control	70.43	99.66	99.6	93.63	2.82	173	114	79827766	62738124	37596532	60439855	35298263	66700573	52800672	31401223	51550131	30150682	0.00817	17.64	4.76757	329.4	0.041	0.026	0.012	0.018	0.028	0.012	0.008	LeaveIn	LeaveIn	LeaveIn	LeaveIn	LeaveOut	LeaveOut	LeaveIn			17.64		8	187.5	99.77	0.23	99.86	127	45	3.7	5715	1544.59
P0006	Run0025	P0006_Run0025	1	458	92	10B	Li	Li	Li	Li	30-34	Female	153	56	23.9	No Habit	No	Ovary	II	81.7	99.79	99.53	97.07	5.13	173	56	83318359	69397325	39418543	68517412	38538630	74707606	62600424	35416685	62210542	35026803	0.00767	17.78	5.55625	428	0.293	0.331	0.133	0.342	0.407	0.153	0.245	LeaveIn	LeaveIn	LeaveIn	LeaveIn	LeaveIn	LeaveIn	LeaveIn			17.78	15	8	187.5	99.81	0.19	99.88	349	35	3.2	12215	3817.19
P0130	Run0038	P0130_Run0038	1	49	54	25B	Li	Lo	Li	Li	40-44	Female	152	74	32	No Habit	No	Cervix	II	51.71	99.77	99.89	97.15	1.64	173	56	55375110	43790289	25827902	42974027	25011640	48144378	38404321	22555551	38010149	22161379	0.73762	17.82	4.455	504	0.997	0.994	0.999	0.997	0.986	0.999	0.999	LeaveIn	LeaveIn	LeaveOut	LeaveIn	LeaveIn	LeaveOut	LeaveIn			17.82	2.6	8	187.5	99.91	0.09	99.95	221	45	4	9945	2486.25
P0023	Run0038	P0023_Run0038	1	144	398	25B	Li	Li	Li	Li	50-54	Female	154	60	25.3	No Habit	No	Breast	II	59.46	99.6	99.7	100	2.47	63	1	65672121	53431725	31506701	52300930	30375906	57229828	46941922	27534422	46392731	26985231	0	17.85	4.4625	717	0.999	0.997	1	0.999	0.992	1	1	LeaveIn	LeaveIn	LeaveIn	LeaveIn	LeaveIn	LeaveIn	LeaveIn			17.85		8	187.5	99.85	0.15	99.94	194	75	4	14550	3637.5
P0455	Run0032	P0455_Run0032	9	451	39	10B	Li	Li	Li	Lo	50-54	Male	165	50	18.4	Only Chewer	Yes	Esophagus	II	76.79	99.72	99.64	95.16	2.14	173	22	76995984	66805568	37761337	64770425	35726194	65940383	57534106	32291192	56379086	31136172	0.00891	17.91	4.4775	673.2	0.999	1	1	1	0.996	1	1	LeaveOut	LeaveIn	LeaveIn	LeaveIn	LeaveIn	LeaveIn	LeaveIn	30 Years	6/day (Pan)	17.91	3	8	187.5	99.81	0.19	99.9	445	45	4	20025	5006.25
P1017	Run0109	P1017_Run0109	26	122	493	25B	Li	Li	Li	Li	50-54	Female	158.7	50.7	20.1	Only Chewer	No	control	control	72.55	94.7	96.02	95.68	16.16	165	35	77621790	63545594	36222478	62348839	35025723	37148169	31053026	17264299	30834833	17046106	0	18	4.5	520	0.317	0.414	0.127	0.19	0.82	0.114	0.155	LeaveIn	LeaveIn	LeaveIn	LeaveIn	LeaveOut	LeaveIn	LeaveOut	33 Years	5 Packets/ day (Pan with Tobacco)	18		8	187.5	99.86	0.14	99.93	242	45	4	10890	2722.5
P0983	Run0262	P0983_Run0262	26	94	66	S4	Li	Li	Li	Li	60-64	Female	152.7	61.9	26.5	No Habit	No	control	control	56.66	93.04	94.21	98.98	64.72	0	0	53086680	46813942	28783866	44465137	26435061	43212393	38154257	22573837	36906787	21326367	0.01269	18	4.5	936	0.054	0.306	0.045	0.092	0.332	0.185	0.304	LeaveIn	LeaveIn	LeaveIn	LeaveIn	LeaveIn	LeaveIn	LeaveOut			18		8	187.5	99.85	0.15	99.95	246	45	4	11070	2767.5
P0477	Run0038	P0477_Run0038	9	57	341	25B	Li	Li	Li	Lo	50-54	Female	156	52	21.4	No Habit	No	Cervix	IV	48.33	99.8	99.82	97.32	1.82	173	66	50026091	39943470	22892445	39246575	22195550	43732441	35222440	20098578	34889132	19765270	0.03807	18.09	4.5225	590.4	0.999	0.996	1	0.999	0.999	1	1	LeaveOut	LeaveIn	LeaveIn	LeaveIn	LeaveIn	LeaveIn	LeaveIn			18.09	4.6	8	187.5	99.92	0.08	99.96	281	45	4	12645	3161.25
P1258	Run0057	P1258_Run0057	27	60	325	10B	Li	Li	Li	Li	55-59	Female	165	54	19.8	Only Chewer	No	control	control	67.92	99.67	99.48	95.54	3	173	42	74617417	61135496	37641948	59585659	36092111	62580701	51748017	31637887	51138663	31028533	0.01922	18.216	4.554	822.8	0.242	0.504	0.324	0.321	0.915	0.374	0.259	LeaveIn	LeaveIn	LeaveIn	LeaveIn	LeaveOut	LeaveIn	LeaveIn	26 Years	2 Packets/ day (Mishri); 3 Packets/ day (Tobacco)	18.216		8	187.5	99.64	0.36	99.79	349	44	4	15356	3839
P1146	Run0009	P1146_Run0009	27	69	85	10B	Lo	Lo	Lo	Lo	60-64	Male	120.72	74	50.8	Only Chewer	No	control	control	83.99	99.6	99.67	95.86	5.24	173	40	88407662	77467963	45905078	76085914	44523029	79266977	69734209	40957172	68943278	40166241	0	18.27	4.5675	1228	0.995	0.994	0.997	0.995	0.994	0.994	0.996	LeaveOut	LeaveOut	LeaveOut	LeaveOut	LeaveIn	LeaveIn	LeaveIn	43 Years	2 Packets/ day (Pan); 6 Packets/ day (Gutka)	18.27		8	187.5	99.86	0.14	99.92	422	45	4	18990	4747.5
P1268	Run0057	P1268_Run0057	27	62	321	10B	Li	Li	Li	Li	80-84	Female	176	63	20.3	Only Chewer	No	control	control	58.2	99.7	99.61	95.15	2.43	173	24	60916220	51565321	31445283	50337719	30217681	52061202	44417825	26912020	43909504	26403699	0.01165	18.72	4.68	620.4	0.169	0.28	0.177	0.116	0.47	0.114	0.032	LeaveIn	LeaveIn	LeaveIn	LeaveIn	LeaveOut	LeaveIn	LeaveIn	49 Years	4 Packets/ day (Mishri); 3/day (Pan)	18.304		8	187.5	99.72	0.28	99.84	285	45	4	12825	3206.25
P1244	Run0115	P1244_Run0115	27	59	560	10B	Li	Li	Li	Li	85-89	Male	175	70	22.9	Only Chewer	Yes	control	control	116.11	99.82	99.7	97.07	3.1	173	69	124831956	105733657	64673243	104791008	63730594	115443045	98688535	60139505	98115272	59566242	0	18.72	4.68	453.2	0.011	0.013	0.004	0.003	0.012	0.001	0.001	LeaveIn	LeaveIn	LeaveIn	LeaveIn	LeaveOut	LeaveIn	LeaveIn	57 Years	4 Packets/ day (Tobacco); 4/day (Pan)	18.304		8	187.5	98.86	1.14	99.84	423	45	4	19035	4758.75
P1204	Run0016	P1204_Run0016	27	62	98	10B	Li	Li	Li	Li	70-74	Male	165	66	24.2	Only Chewer	No	control	control	50.14	99.75	99.54	95.17	2.25	173	45	52552873	42607646	24679421	41989474	24061249	46475007	37977814	21895823	37703592	21621601	0.02411	18.81	4.7025	698.4	0.17	0.131	0.067	0.201	0.118	0.033	0.073	LeaveIn	LeaveIn	LeaveIn	LeaveIn	LeaveIn	LeaveIn	LeaveIn	45 Years	4 Packets/ day (Tobacco)	18.392		8	187.5	99.68	0.32	99.79	253	45	4	11385	2846.25
P1478	Run0023	P1478_Run0023	28	63	17	10B	Li	Lo	Lo	Lo	45-49	Female	160	67	26.2	No Habit	No	Ovary	I	73.52	99.8	99.63	96.79	6.42	173	42	70422249	61396330	34780038	60504933	33888641	62820941	55038384	31052079	54610118	30623813	0	18.45	4.6125	920	0.096	0.153	0.079	0.105	0.143	0.016	0.078	LeaveOut	LeaveIn	LeaveOut	LeaveOut	LeaveIn	LeaveOut	LeaveOut			18.45		8	187.5	99.81	0.19	99.87	221	41	4	9061	2265.25
P1223	Run0017	P1223_Run0017	27	58	99	10B	Li	Li	Li	Li	55-59	Male	175	70	22.9	Both Smoker and Chewer	No	control	control	56.29	99.78	99.76	95.48	2.24	173	36	56970951	46918048	27259827	46314118	26655897	51285979	42516295	24599226	42245998	24328929	0	18.9	4.725	698.4	0.014	0.034	0.014	0.011	0.033	0.005	0.004	LeaveIn	LeaveIn	LeaveIn	LeaveIn	LeaveIn	LeaveIn	LeaveIn	Chewing-32 Years; Smoking-30 Years	4 Packets/ day (Pan, Gutkha); 3/day (Cigarettes)	18.48		8	187.5	99.73	0.27	99.82	289	45	4	13005	3251.25
P1462	Run0038	P1462_Run0038	28	143	60	25B	Li	Lo	Lo	Li	50-54	Female	144	36	17.4	No Habit	No	Cervix	I	49.32	99.78	99.76	96.88	2.08	173	78	54151406	45154929	27159325	44201842	26206238	47604816	39931778	23915024	39456802	23440048	0	18.54	4.635	547.2	0.746	0.905	0.843	0.858	0.942	0.741	0.67	LeaveIn	LeaveIn	LeaveOut	LeaveOut	LeaveIn	LeaveOut	LeaveOut			18.54		8	187.5	99.85	0.15	99.9	220	45	4	9900	2475
P1296	Run0109	P1296_Run0109	27	80	501	25B	Li	Li	Li	Li	50-54	Female	161	58	22.4	Only Chewer	Yes	control	control	78.9	98.31	NA	96.4	5.19	70	13	83832350	69211944	39947360	67885324	38620740	60699479	50824101	28803814	50449936	28429649	0	18.63	4.90263	864	0.392	0.628	0.263	0.448	0.899	0.242	0.373	LeaveIn	LeaveIn	LeaveIn	LeaveIn	LeaveOut	LeaveIn	LeaveIn	17 Years	4 Packets/ day (Tobacco, Pan)	18.63		8	187.5	99.86	0.14	99.93	333	45	3.8	14985	3943.42
P1172	Run0013	P1172_Run0013	27	75	94	10B	Lo	Lo	Lo	Lo	55-59	Male	165.1	74	27.1	Both Smoker and Chewer	No	control	control	60.55	99.75	99.77	97.31	2.46	173	70	64160619	52114691	32979230	51386347	32250886	57625733	47100454	29748703	46769752	29418001	0	18.81	4.7025	510	0.656	0.281	0.553	0.613	0.513	0.545	0.325	LeaveOut	LeaveOut	LeaveOut	LeaveOut	LeaveIn	LeaveIn	LeaveIn	Chewing-27 Years; Smoking-25 Years	3 Packets/ day (Tobacco); 3/ day (Cigarettes)	18.81		8	187.5	99.75	0.25	99.83	201	45	4	9045	2261.25
P1120	Run0005	P1120_Run0005	27	152	59	10B	Li	Li	Li	Li	55-59	Female	172	62	21	No Habit	No	control	control	43.05	99.75	99.53	96.25	2.24	173	73	47037876	37862378	21569203	37445429	21152254	43105682	34935234	19835070	34727140	19626976	0.00755	18.81	4.7025	1268	0.121	0.312	0.112	0.123	0.132	0.022	0.089	LeaveIn	LeaveIn	LeaveIn	LeaveIn	LeaveIn	LeaveIn	LeaveIn			18.81		8	187.5	99.84	0.16	99.89	212	45	4	9540	2385
P0106	Run0025	P0106_Run0025	1	54	92	10B	Li	Lo	Li	Lo	65-69	Female	159	68	26.9	No Habit	No	Ovary	II	76.12	99.78	99.6	97.15	5.41	173	48	75295018	63807301	36257048	62963084	35412831	67314803	57372315	32457931	57006285	32091901	0.00844	18.83	6.725	600	0.964	0.988	0.983	0.981	0.984	0.96	0.985	LeaveOut	LeaveIn	LeaveOut	LeaveIn	LeaveIn	LeaveOut	LeaveIn			18.83	11	8	187.5	99.8	0.2	99.87	273	35	2.8	9555	3412.5
P0818	Run0042	P0818_Run0042	22	316	61	25B	Li	Li	Lo	Li	80-84	Female	162	55	21	No Habit	No	Breast	IV	57.64	99.71	99.72	97.28	2.3	173	133	59384033	50192989	29696691	49181024	28684726	51691875	43944859	25882606	43479418	25417165	0	18.9	4.725	774	0.931	0.944	0.949	0.827	0.978	0.957	0.934	LeaveIn	LeaveIn	LeaveIn	LeaveOut	LeaveIn	LeaveIn	LeaveOut			18.9	4.9	8	187.5	99.91	0.09	99.95	159	45	4	7155	1788.75
P0956	Run0259	P0956_Run0259	26	55	115	S4	Li	Li	Li	Li	55-59	Male	153.6	56	23.7	No Habit	No	control	control	86.45	99.83	99.82	100	0.49	80	1	84776951	74387471	49946542	67394276	42953347	72025895	63472624	42415892	58164748	37108016	0.00803	18.9	4.725	681	0.028	0.02	0.004	0.005	0.029	0.004	0.005	LeaveIn	LeaveIn	LeaveIn	LeaveIn	LeaveIn	LeaveIn	LeaveOut			18.9		8	187.5	99.72	0.28	99.9	294	45	4	13230	3307.5
P0644	Run0042	P0644_Run0042	15	109	26	25B	Li	Lo	Li	Lo	55-59	Male	155	70	29.1	No Habit	No	Esophagus	II	48.72	99.67	99.64	96.4	2.32	173	150	63698249	47595899	28255117	46940766	27599984	56883548	42882489	25331947	42554214	25003672	0	39.06	9.765	736	0.999	0.997	1	0.999	0.993	1	1	LeaveOut	LeaveIn	LeaveOut	LeaveIn	LeaveIn	LeaveOut	LeaveIn			19.06	6	8	187.5	99.89	0.11	99.95	NA	45	4	NA	NA
P1574	Run0073	P1574_Run0073	31	359	139	10B	Lo	Li	Lo	Li	65-69	Male	160	60	23.4	No Habit	No	Prostate	II	82.34	97.04	97.48	97.09	8.12	173	157	89655720	71975145	42150356	70972153	41147364	62644254	50938300	29125283	50625047	28812030	0	19.17	5.63824	824	1	0.996	1	0.999	0.994	1	1	LeaveIn	LeaveOut	LeaveIn	LeaveOut	LeaveOut	LeaveIn	LeaveOut			19.17		16	250	99.78	0.22	99.86	182	45	3.4	8190	2408.82
P0979	Run0260	P0979_Run0260	26	35	121	S4	Li	Li	Li	Li	55-59	Male	167.3	74.8	26.7	No Habit	No	control	control	91.76	96.66	99.59	98.21	0	43	1	83919798	69726537	46004498	68211788	44489749	70480107	58954873	38170884	58265111	37481122	0	19.17	4.7925	729	0.017	0.011	0.013	0.01	0.007	0.003	0.014	LeaveIn	LeaveIn	LeaveIn	LeaveIn	LeaveIn	LeaveIn	LeaveOut			19.17		8	187.5	99.77	0.23	99.95	433	45	4	19485	4871.25
P1629	Run0104	P1629_Run0104	35	488	13	10B	Lo	Lo	Lo	Lo	50-54	Male	159	63	24.9	Only Smoker	Yes	control	control	65.22	99.51	99.48	96.42	3.98	170	33	69793683	57272516	31986899	55879781	30594164	57637482	47881415	26504315	47304868	25927768	0.02393	19.26	4.815	552	0.407	0.418	0.331	0.228	0.564	0.082	0.239	LeaveOut	LeaveOut	LeaveOut	LeaveOut	LeaveOut	LeaveOut	LeaveOut	26 Years	2/ week (Cigarettes)	19.26		8	187.5	99.51	0.49	99.67	209	45	4	9405	2351.25
P1135	Run0008	P1135_Run0008	27	71	77	10B	Li	Li	Li	Li	60-64	Male	175.26	81	26.4	Only Chewer	No	control	control	83.61	99.11	99.26	96.15	5.33	173	87	86095652	73641096	42397055	72081532	40837491	77465258	66612587	37903294	65605316	36896023	0	18.09	4.5225	968	0.105	0.126	0.024	0.121	0.111	0.025	0.076	LeaveIn	LeaveIn	LeaveIn	LeaveIn	LeaveIn	LeaveIn	LeaveIn	45 Years	3 Packets/ day (Gutkha); 1/ day (Pan); 4 Packets/ day (Vimal Pan masala)	19.296		8	187.5	99.86	0.14	99.91	317	45	4	14265	3566.25
P1149	Run0011	P1149_Run0011	27	69	95	10B	Li	Li	Li	Li	65-69	Male	165.1	78	28.6	Only Chewer	No	control	control	60.04	99.23	99.4	97	4.83	173	88	64155981	53926253	31858896	53315674	31248317	56090946	47352278	27669612	47074343	27391677	0	20.34	5.085	1248	0.847	0.567	0.777	0.776	0.484	0.548	0.338	LeaveIn	LeaveIn	LeaveIn	LeaveIn	LeaveIn	LeaveIn	LeaveIn	46 Years	2 Packets/ day (Beetle); 3 Packets/ day (Gutkha)	19.436		8	187.5	99.81	0.19	99.87	268	45	4	12060	3015
P1601	Run0054	P1601_Run0054	35	278	9	25B	Li	Li	Li	Li	65-69	Female	144	58	28	Both Smoker and Chewer	No	control	control	47.61	99.62	99.6	96.54	3.04	173	81	50606506	39376430	22517766	38606089	21747425	42841619	33687800	19124298	33352864	18789362	0	19.53	4.8825	489.6	0.768	0.859	0.784	0.839	0.973	0.73	0.686	LeaveIn	LeaveIn	LeaveIn	LeaveIn	LeaveOut	LeaveOut	LeaveOut	Chewing -48 Years; Smoking -46 Years	2 Packets/ day (Betal nut with Tobacco); 2/ week (Cigarettes)	19.53		8	187.5	99.86	0.14	99.93	207	45	4	9315	2328.75
P1665	Run0023	P1665_Run0023	41	165	18	10B	Li	Li	Lo	Li	55-59	Male	172	71	24	Only Smoker	Yes	Colorectal	IV	68.98	99.81	99.7	96.67	2.44	173	51	70142828	60841322	33903027	59882068	32943773	61802938	53895764	29902947	53418636	29425819	0.00482	19.53	4.8825	692	0.997	0.998	0.998	0.993	0.991	0.998	0.997	LeaveIn	LeaveIn	LeaveIn	LeaveOut	LeaveIn	LeaveIn	LeaveOut	33 Years	4/ day (Cigarettes)	19.53	8.8	8	187.5	99.71	0.29	99.86	349	45	4	15705	3926.25
P0163	Run0038	P0163_Run0038	3	98	300	25B	Li	Li	Li	Li	60-64	Female	158	56	22.4	No Habit	No	Cervix	III	47.79	99.78	99.73	96.9	1.13	173	113	61562995	42784659	24727862	41993104	23936307	53494991	37563997	21624762	37174538	21235303	0.07818	17.64	4.41	392.4	1	0.996	1	1	0.997	1	1	LeaveIn	LeaveIn	LeaveIn	LeaveIn	LeaveIn	LeaveIn	LeaveIn			19.6	4	8	187.5	99.86	0.14	99.91	267	45	4	12015	3003.75
P0576	Run0029	P0576_Run0029	14	298	23	10B	Li	Li	Li	Li	75-79	Male	168	62	22	Only Chewer	Yes	Colorectal	III	70.3	99.52	99.38	94.5	2.56	173	80	79573132	62472661	35858327	61183982	34569648	69395207	54864604	31237297	54191925	30564618	0.01217	39.6	9.9	516	0.996	0.99	0.997	0.997	0.992	0.992	0.997	LeaveIn	LeaveIn	LeaveIn	LeaveIn	LeaveIn	LeaveIn	LeaveIn	48 Years	2 Packets/ day (Tobacco)	19.62	6.5	8	187.5	99.74	0.26	99.82	444	44	4	19536	4884
P1452	Run0042	P1452_Run0042	28	184	59	25B	Li	Lo	Lo	Li	30-34	Male	156	62	25.5	No Habit	No	Pancreas	II	38.45	99.58	99.56	93.42	1.71	173	46	43363855	34118163	20667497	33325818	19875152	36386261	28888152	17428182	28520875	17060905	0	19.71	4.9275	662.4	0.622	0.762	0.572	0.439	0.9	0.549	0.549	LeaveIn	LeaveIn	LeaveOut	LeaveOut	LeaveIn	LeaveOut	LeaveOut			19.71		8	187.5	99.86	0.14	99.94	180	45	4	8100	2025
P0090	Run0022	P0090_Run0022	1	131	86	10B	Li	Li	Li	Li	60-64	Female	158	86	34.4	No Habit	No	Ovary	III	81.98	99.53	99.43	96.42	3.88	173	72	90794536	75527221	43626125	74379036	42477940	79511108	66505077	37956431	65968400	37419754	0.00787	19.71	5.18684	1056	0.992	0.992	0.997	0.992	0.979	0.994	0.982	LeaveIn	LeaveIn	LeaveIn	LeaveIn	LeaveIn	LeaveIn	LeaveIn			19.71		8	187.5	99.81	0.19	99.88	218	45	3.8	9810	2581.58
P0938	Run0028	P0938_Run0028	26	158	101	10B	Li	Li	Lo	Li	35-39	Female	145	54	25.7	Only Chewer	No	Ovary	III	70.22	99.68	99.51	95.05	5.75	173	47	65458040	56552879	31822247	54524051	29793419	56042125	48673922	27230265	47435336	25991679	0	19.71	4.9275	588	0.814	0.659	0.67	0.403	0.66	0.317	0.616	LeaveIn	LeaveIn	LeaveIn	LeaveOut	LeaveIn	LeaveIn	LeaveOut	20 Years	6 Packets/ day (Tobacco with lime)	19.71	15.4	8	187.5	99.78	0.22	99.88	435	45	4	19575	4893.75
P1216	Run0016	P1216_Run0016	27	58	95	10B	Lo	Lo	Lo	Lo	55-59	Male	170	72	24.9	Only Chewer	No	control	control	66.22	99.73	99.71	94.92	2.16	173	48	75017910	58048568	34102220	57133857	33187509	65793111	51335315	30025823	50944076	29634584	0.00446	20.16	4.8	842.4	0.033	0.065	0.048	0.017	0.018	0.009	0.008	LeaveOut	LeaveOut	LeaveOut	LeaveOut	LeaveIn	LeaveIn	LeaveIn	34 Years	4 Packets/ day (Tobacco, Pan)	19.712		8	187.5	99.56	0.44	99.71	342	45	4.2	15390	3664.29
P1315	Run0057	P1315_Run0057	27	237	31	10B	Li	Li	Li	Li	75-79	Female	158.1	43.3	17.3	Both Smoker and Chewer	No	control	control	68.6	98.83	98.93	96.9	4.9	173	70	75894540	64680588	38446014	63109215	36874641	60118507	51541937	30089523	50954460	29502046	0.00996	19.8	4.95	928	0.982	0.973	0.992	0.991	0.993	0.997	0.989	LeaveIn	LeaveIn	LeaveIn	LeaveIn	LeaveOut	LeaveOut	LeaveIn	Chewing-53 Years; Smoking -52 Years	1 Packet/ day (Tobacco); 2 Packets/ day (Gutka); 3/ day (Cigarettes)	19.8		8	187.5	99.75	0.25	99.87	294	44	4	12936	3234
P1572	Run0023	P1572_Run0023	31	236	18	10B	Li	Li	Lo	Li	60-64	Male	166	66	24	No Habit	No	Colorectal	IV	85.53	99.8	99.73	96.89	2.76	173	71	93651928	75945449	44766968	74564257	43385776	81730905	66733049	39170178	66075819	38512948	0	19.8	5.65714	688	0.145	0.098	0.126	0.05	0.091	0.044	0.126	LeaveIn	LeaveIn	LeaveIn	LeaveOut	LeaveIn	LeaveIn	LeaveOut			19.8	4.3	8	187.5	99.68	0.32	99.84	444	45	3.5	19980	5708.57
P0879	Run0038	P0879_Run0038	23	42	371	25B	Li	Li	Lo	Li	30-34	Female	162	48	18.3	No Habit	No	Breast	II	51.93	99.84	99.78	96.43	16.88	48	1	48935120	42666238	24438334	41885994	23658090	43038506	37740010	21521372	37354370	21135732	0	19.89	4.9725	717	0.997	0.998	0.999	0.999	0.993	0.999	0.999	LeaveIn	LeaveIn	LeaveIn	LeaveOut	LeaveIn	LeaveIn	LeaveOut			19.89	6	8	187.5	99.86	0.14	99.95	426	45	4	19170	4792.5
P0953	Run0260	P0953_Run0260	26	61	115	S4	Lo	Lo	Lo	Lo	50-54	Female	174.7	74	24.2	No Habit	No	control	control	91.42	98.34	99.7	100	0	11	1	89529213	72709969	46820939	71918627	46029597	75363781	61531195	39183364	61229534	38881703	0	19.89	4.9725	768	0.065	0.013	0.106	0.078	0.025	0.01	0.038	LeaveOut	LeaveOut	LeaveOut	LeaveOut	LeaveIn	LeaveIn	LeaveOut			19.89		8	187.5	99.72	0.28	99.89	522	45	4	23490	5872.5
P0550	Run0038	P0550_Run0038	14	95	378	25B	Li	Li	Li	Lo	55-59	Female	159	59	23.3	No Habit	No	Breast	II	52.78	99.79	99.73	76.62	0.46	70	1	59074148	47210778	28632429	45908546	27330197	51360239	41363968	24927424	40620806	24184262	0	149.4	37.35	585	0.999	0.996	1	1	0.996	1	1	LeaveOut	LeaveIn	LeaveIn	LeaveIn	LeaveIn	LeaveIn	LeaveIn			19.92	8	8	187.5	99.83	0.17	99.95	2700	45	4	121500	30375
P0466	Run0038	P0466_Run0038	9	98	378	25B	Li	Li	Li	Lo	35-39	Female	156	52	21.4	No Habit	No	Breast	III	52.33	99.83	99.7	100	0	36	1	51819136	41447910	25408325	40423169	24383584	45032809	36373734	22182216	35870439	21678921	0	76.05	19.0125	621	0.921	0.645	0.94	0.889	0.87	0.959	0.76	LeaveOut	LeaveIn	LeaveIn	LeaveIn	LeaveIn	LeaveIn	LeaveIn			19.942	2.5	8	187.5	99.81	0.19	99.93	964	45	4	43380	10845
P0463	Run0038	P0463_Run0038	9	100	381	25B	Li	Li	Li	Li	60-64	Female	158	53	21.2	Both Smoker and Chewer	No	Breast	III	54.2	99.8	99.68	100	0	16	1	56131455	46763808	25977592	45837180	25050964	48871141	41036706	22702526	40574515	22240335	0	67.5	16.875	630	0.999	0.999	1	1	1	1	1	LeaveIn	LeaveIn	LeaveIn	LeaveIn	LeaveIn	LeaveIn	LeaveIn	20 Years	5 Packets/ day (Tobacco)	19.95	10	8	187.5	99.87	0.13	99.94	837	45	4	37665	9416.25
P0062	Run0038	P0062_Run0038	1	16	403	25B	Li	Li	Li	Li	70-74	Female	161	68	26.2	No Habit	No	Breast	III	63.11	99.82	99.74	100	34.04	37	1	66925797	56040160	32458576	54908480	31326896	58865883	49643129	28644843	49065483	28067197	0	85.5	22.5	615	0.997	0.995	0.998	0.999	0.991	0.999	0.998	LeaveIn	LeaveIn	LeaveIn	LeaveIn	LeaveIn	LeaveIn	LeaveIn			19.95		8	187.5	99.86	0.14	99.94	495	75	3.8	37125	9769.74
P0970	Run0260	P0970_Run0260	26	47	115	S4	Li	Li	Li	Li	50-54	Male	162.3	76.7	29.1	No Habit	No	control	control	95.2	97.41	99.67	87.06	0	25	3	85711303	71566327	47353551	70337497	46124721	72259470	60802960	39645665	60306288	39148993	0	51.3	12.825	681	0.006	0.016	0.008	0.012	0.014	0.003	0.007	LeaveIn	LeaveIn	LeaveIn	LeaveIn	LeaveIn	LeaveIn	LeaveOut			19.95		8	187.5	99.74	0.26	99.93	1170	45	4	52650	13162.5
P1080	Run0017	P1080_Run0017	27	44	258	10B	Li	Li	Li	Li	55-59	Female	158	40	16	No Habit	No	control	control	91.54	99.15	99.71	95.57	1.02	120	1	91283529	72821640	43082891	71799953	42061204	82452801	66348823	38947307	65895852	38494336	0.00877	44.01	11.0025	612	0.05	0.025	0.045	0.06	0.052	0.017	0.026	LeaveIn	LeaveIn	LeaveIn	LeaveIn	LeaveIn	LeaveIn	LeaveIn			19.951		8	187.5	99.83	0.17	99.89	622	45	4	27990	6997.5
P1074	Run0259	P1074_Run0259	27	45	112	S4	Lo	Lo	Lo	Lo	55-59	Female	166	45	16.3	No Habit	No	control	control	100.77	99.82	99.75	100	0	55	1	92013945	78835549	50391741	78047261	49603453	79699950	68644633	43732240	68296131	43383738	0	72.45	18.1125	885	0.157	0.015	0.131	0.094	0.018	0.049	0.047	LeaveOut	LeaveOut	LeaveOut	LeaveOut	LeaveIn	LeaveIn	LeaveIn			19.964		8	187.5	99.77	0.23	99.92	1060	45	4	47700	11925
P0960	Run0260	P0960_Run0260	26	50	121	S4	Li	Li	Li	Li	55-59	Male	162.5	67.8	25.7	No Habit	Yes	control	control	40.73	97.3	99.74	96.53	0	61	2	44752920	37525220	27183563	26401472	16059815	34122708	28619830	20201496	21460878	13042544	0.00495	36.54	9.135	171	0.015	0.019	0.011	0.011	0.017	0.004	0.006	LeaveIn	LeaveIn	LeaveIn	LeaveIn	LeaveIn	LeaveIn	LeaveOut			19.975		8	187.5	99.56	0.44	99.94	334	45	4	15030	3757.5
P0547	Run0038	P0547_Run0038	14	125	378	25B	Li	Li	Li	Lo	55-59	Female	157	58	23.5	No Habit	No	Breast	III	63.48	99.49	99.77	100	0	47	1	70135699	53226727	31611857	52089548	30474678	61153343	46811412	27640564	46265379	27094531	0	36.99	9.2475	618	0.995	0.987	0.997	0.997	0.992	0.996	0.999	LeaveOut	LeaveIn	LeaveIn	LeaveIn	LeaveIn	LeaveIn	LeaveIn			19.975	3.1	8	187.5	99.81	0.19	99.9	394	45	4	17730	4432.5
P0954	Run0260	P0954_Run0260	26	61	115	S4	Li	Li	Li	Li	50-54	Male	156.8	55	22.4	No Habit	No	control	control	96.79	99.21	99.7	86.54	5.73	40	1	91190861	79246992	51710625	78488285	50951918	78679800	68673643	44593225	68342626	44262208	0.0143	32.22	8.055	720	0.015	0.019	0.008	0.012	0.013	0.003	0.008	LeaveIn	LeaveIn	LeaveIn	LeaveIn	LeaveIn	LeaveIn	LeaveOut			19.976		8	187.5	99.77	0.23	99.92	793	45	4	35685	8921.25
P1063	Run0262	P1063_Run0262	27	49	126	S4	Li	Li	Li	Li	55-59	Female	150	48	21.3	No Habit	No	control	control	80.28	98.65	99.62	NA	NA	0	0	82336415	71471849	48679297	61175759	38383207	15278981	13364453	8349427	11865669	6850643	0.00706	19.98	4.995	360	0.013	0.021	0.01	0.005	0.005	0.002	0.004	LeaveIn	LeaveIn	LeaveIn	LeaveIn	LeaveIn	LeaveIn	LeaveIn			19.98		8	187.5	99.74	0.26	99.96	370	45	4	16650	4162.5
P0155	Run0038	P0155_Run0038	3	138	378	25B	Li	Li	Li	Li	65-69	Female	175	66	21.6	No Habit	No	Breast	IV	42.88	99.8	99.66	98.95	0.41	81	1	43663654	34938429	19965892	34209536	19236999	38007765	30721580	17471796	30375221	17125437	0	60.75	15.1875	312	0.844	0.495	0.813	0.881	0.92	0.885	0.745	LeaveIn	LeaveIn	LeaveIn	LeaveIn	LeaveIn	LeaveIn	LeaveIn			19.98		8	187.5	99.79	0.21	99.92	637	45	4	28665	7166.25
P0686	Run0038	P0686_Run0038	16	42	371	25B	Li	Li	Li	Li	50-54	Female	155	49	20.4	No Habit	No	Breast	III	75.31	99.83	99.76	100	28.19	55	1	77219471	65421727	39339486	64157609	38075368	68286928	58212751	34880087	57574369	34241705	0.00917	49.95	12.4875	765	0.999	0.992	0.999	0.997	0.991	0.998	0.999	LeaveIn	LeaveIn	LeaveIn	LeaveIn	LeaveIn	LeaveIn	LeaveIn			19.98	5.1	8	187.5	99.85	0.15	99.93	891	45	4	40095	10023.8
P0946	Run0260	P0946_Run0260	26	63	121	S4	Li	Li	Li	Li	55-59	Male	170.8	64	21.9	No Habit	No	control	control	91	99.7	99.52	95.56	0	35	1	86122771	70513223	45531370	69648860	44667007	74163889	61181819	39404031	60816149	39038361	0.00711	21.78	5.445	660	0.246	0.006	0.182	0.306	0.004	0.041	0.154	LeaveIn	LeaveIn	LeaveIn	LeaveIn	LeaveIn	LeaveIn	LeaveOut			19.989		8	187.5	99.73	0.27	99.91	369	45	3.8	16605	4369.74
P0063	Run0038	P0063_Run0038	1	20	397	25B	Li	Li	Li	Lo	50-54	Female	164	69	25.7	No Habit	No	Breast	II	54.11	99.65	99.75	100	0	24	1	56189618	47736993	27928407	46744292	26935706	49123887	41986620	24444991	41501041	23959412	0	89.25	22.3125	732	0.929	0.905	0.977	0.93	0.961	0.973	0.945	LeaveOut	LeaveIn	LeaveIn	LeaveIn	LeaveIn	LeaveIn	LeaveIn			19.99	8	8	187.5	99.84	0.16	99.92	579	75	4	43425	10856.2
P0949	Run0260	P0949_Run0260	26	64	118	S4	Li	Li	Li	Li	50-54	Male	164	68	25.3	No Habit	Yes	control	control	58.64	96.47	99.67	100	0.81	52	1	58904933	51176892	33443193	45438934	27705235	48345853	41958161	26858200	38113144	23013183	0	22.05	5.5125	360	0.02	0.025	0.017	0.011	0.036	0.008	0.01	LeaveIn	LeaveIn	LeaveIn	LeaveIn	LeaveIn	LeaveIn	LeaveOut			19.992		8	187.5	99.74	0.26	99.96	374	45	4	16830	4207.5
P1082	Run0017	P1082_Run0017	27	44	258	10B	Lo	Lo	Lo	Lo	55-59	Male	198	94	24	No Habit	No	control	control	97.01	98.77	99.73	97.26	0	88	2	101111063	79189765	46565275	78191445	45566955	91685223	72400027	42160649	71953624	41714246	0.00563	45.9	11.475	630	0.828	0.099	0.784	0.812	0.13	0.718	0.817	LeaveOut	LeaveOut	LeaveOut	LeaveOut	LeaveIn	LeaveIn	LeaveIn			19.992		8	187.5	99.8	0.2	99.87	398	45	4	17910	4477.5
P1343	Run0138	P1343_Run0138	28	484	360	25B	Lo	Li	Lo	Li	50-54	Male	159	69	27.3	No Habit	No	Urinary Bladder	II	27.32	99.72	99.66	96.62	3.45	173	289	32661178	24830112	15509781	24591949	15271618	30304784	23300576	14505533	23144045	14349002	0	270	62.7907	334.8	0.939	0.575	0.791	0.905	0.377	0.769	0.87	LeaveIn	LeaveOut	LeaveIn	LeaveOut	LeaveOut	LeaveIn	LeaveOut			20	9	24	166.67	99.48	0.52	99.95	71.5	45	4.3	3217.5	748.256
P0893	Run0105	P0893_Run0105	25	459	240	25B	Lo	Li	Lo	Li	55-59	Male	150	60	26.7	Only Smoker	No	Urinary Bladder	II	43.67	99.74	99.65	97.07	2.88	173	101	46072979	35983622	21899417	35365474	21281269	40197353	31776175	19233685	31496279	18953789	0	33.66	8.415	378	0.964	0.371	0.945	0.823	0.647	0.916	0.841	LeaveIn	LeaveOut	LeaveIn	LeaveOut	LeaveOut	LeaveIn	LeaveOut	36 Years	8/ day (Bidis)	20	2.5	8	187.5	99.88	0.12	99.94	68.4	45	4	3078	769.5
P1612	Run0104	P1612_Run0104	35	286	215	10B	Lo	Lo	Lo	Lo	50-54	Female	150	80	35.6	Both Smoker and Chewer	No	control	control	49.66	99.52	99.39	94.98	4.58	171	51	50635284	41712433	22961860	40693691	21943118	41870743	34920451	19047157	34494472	18621178	0.02263	32.58	8.145	364	0.242	0.293	0.114	0.296	0.528	0.163	0.299	LeaveOut	LeaveOut	LeaveOut	LeaveOut	LeaveOut	LeaveOut	LeaveOut	Chewing-31 Years; Smoking-31 Years	1 Packet/ day (Betel nut with lime); 1/ week (Cigarette)	20		8	187.5	99.52	0.48	99.67	75.6	45	4	3402	850.5
P1359	Run0138	P1359_Run0138	28	465	364	25B	Lo	Li	Lo	Li	75-79	Male	148	50	22.8	No Habit	No	Kidney	III	48.62	99.76	99.33	97.33	5.3	155	21	55941158	45145775	27340140	44765732	26960097	51717985	42152207	25452660	41906327	25206780	0	22.68	5.4	384.2	0.996	0.994	0.999	0.999	0.992	0.999	0.999	LeaveIn	LeaveOut	LeaveIn	LeaveOut	LeaveOut	LeaveIn	LeaveOut			20		24	166.67	99.53	0.47	99.96	90.7	45	4.2	4081.5	971.786
P0499	Run0007	P0499_Run0007	11	231	10	10B	Li	Li	Li	Lo	65-69	Male	157	85	34.5	Only Smoker	Yes	Colorectal	III	51.02	99.64	99.58	97.15	4.86	173	81	49230284	42166782	24677985	41642783	24153986	43858830	37763834	21941198	37528599	21705963	0	25.02	6.255	924	0.981	0.977	0.982	0.985	0.981	0.982	0.973	LeaveOut	LeaveIn	LeaveIn	LeaveIn	LeaveIn	LeaveIn	LeaveIn	37 Years	3/ day (Cigarettes)	20	7	8	187.5	99.77	0.23	99.85	98.4	45	4	4428	1107
P0685	Run0107	P0685_Run0107	16	486	247	10B	Lo	Li	Li	Li	65-69	Female	155	47	19.6	No Habit	No	Urinary Bladder	II	76.49	99.52	99.61	97.43	3.64	173	57	141092086	115241682	68830597	113299945	66888860	121925731	100626371	59627758	99830009	58831396	0.00768	19.98	4.995	738	0.998	0.975	0.997	0.999	0.98	0.996	0.996	LeaveIn	LeaveOut	LeaveIn	LeaveIn	LeaveOut	LeaveIn	LeaveIn			20	4	8	187.5	99.64	0.36	99.75	102	45	4	4590	1147.5
P0905	Run0138	P0905_Run0138	25	387	364	25B	Lo	Li	Lo	Lo	65-69	Female	150	58	25.8	No Habit	No	Kidney	III	63.96	99.76	99.85	97.73	5.02	161	27	72752479	59691057	36698881	59184708	36192532	68095252	56328820	34548189	55984464	34203833	0	30.24	7.56	714	0.997	0.877	0.998	0.981	0.861	0.996	0.982	LeaveOut	LeaveOut	LeaveIn	LeaveOut	LeaveOut	LeaveIn	LeaveOut			20	8	24	166.67	99.4	0.6	99.94	111	45	4	4995	1248.75
P1416	Run0100	P1416_Run0100	28	358	231	25B	Lo	Li	Lo	Li	60-64	Male	152	60	26	No Habit	No	Kidney	III	65.67	99.8	99.75	96.59	5.1	165	25	66884559	57030622	33896138	56078495	32944011	59046854	50829938	30048465	50393479	29612006	0	34.83	8.1	601.8	0.999	0.992	0.998	0.999	0.99	0.998	0.999	LeaveIn	LeaveOut	LeaveIn	LeaveOut	LeaveOut	LeaveIn	LeaveOut			20	6.7	8	187.5	99.8	0.2	99.86	130	45	4.3	5850	1360.47
P0392	Run0032	P0392_Run0032	6	144	42	10B	Li	Lo	Li	Li	45-49	Female	160	40	15.6	No Habit	No	Esophagus	II	68.31	99.76	99.65	94.62	0.96	173	60	67968482	56035476	31868550	54274370	30107444	57698754	47912637	27051606	46968192	26107161	0	29.34	7.335	518.4	0.999	0.998	0.999	0.999	0.992	0.999	0.999	LeaveIn	LeaveIn	LeaveOut	LeaveIn	LeaveIn	LeaveOut	LeaveIn			20	0.75	8	187.5	99.78	0.22	99.88	132	45	4	5940	1485
P0843	Run0151	P0843_Run0151	22	360	406	10B	Lo	Li	Lo	Li	65-69	Male	172	78	26.4	Only Smoker	No	Kidney	IV	35.51	99.77	99.69	97.47	1.26	122	14	42610713	32052521	18782197	31817197	18546873	40159341	30524572	17827869	30379352	17682649	0	27.45	6.8625	295.8	0.995	0.979	0.999	0.998	0.977	0.998	0.996	LeaveIn	LeaveOut	LeaveIn	LeaveOut	LeaveOut	LeaveIn	LeaveOut	47 Years	10/ day (Cigarettes)	20	3.2	24	166.67	99.38	0.62	99.94	134	45	4	6030	1507.5
P0782	Run0183	P0782_Run0183	20	783	80	10B	Lo	Li	Li	Lo	50-54	Male	156	70	28.8	No Habit	No	Kidney	I	140.95	99.36	99.27	96.85	5.28	173	98	167371959	136719904	80726492	135425802	79432390	150158479	123709261	72344388	122941339	71576466	0.0039	21.6	5.4	1680.8	0.255	0.013	0.067	0.119	0.013	0.01	0.07	LeaveOut	LeaveOut	LeaveIn	LeaveIn	LeaveOut	LeaveIn	LeaveIn			20	5	4	200	98.95	1.05	99.8	140	45	4	6300	1575
P1325	Run0151	P1325_Run0151	27	183	393	10B	Li	Li	Li	Li	55-59	Male	170	83	28.7	No Habit	No	control	control	73.12	99.73	99.75	96.36	3.66	173	244	86144476	68085730	42180516	67537082	41631868	80883586	64485155	39799927	64140594	39455366	0	27.9	6.975	374.4	0.921	0.206	0.774	0.922	0.574	0.674	0.745	LeaveIn	LeaveIn	LeaveIn	LeaveIn	LeaveOut	LeaveOut	LeaveIn			20		24	166.67	99.31	0.69	99.93	148	45	4	6660	1665
P1638	Run0112	P1638_Run0112	35	267	244	25B	Lo	Lo	Lo	Lo	60-64	Female	150	56.5	25.1	Both Smoker and Chewer	No	control	control	69.94	99.75	99.65	95.95	7.35	173	47	68494800	57581982	33323404	56977221	32718643	61716136	52352634	30214240	51991019	51991019	0	24.21	6.0525	684	0.044	0.117	0.022	0.035	0.075	0.006	0.015	LeaveOut	LeaveOut	LeaveOut	LeaveOut	LeaveOut	LeaveOut	LeaveOut	Chewing -33 Years; Smoking -41 Years	3 Packets/ day (Betel nut with lime); 1/ week (Cigarettes)	20		8	187.5	99.28	0.72	99.94	149	45	4	6705	1676.25
P0986	Run0014	P0986_Run0014	26	138	48	10B	Li	Li	Li	Li	60-64	Male	169.3	54.75	19.1	Only Smoker	No	control	control	65.68	98.06	98.84	96.2	6.12	173	145	69131130	57898973	32540377	57244459	31885863	60492484	50849187	27944964	50572752	27668529	0	21.87	6.43235	948	0.693	0.75	0.728	0.665	0.938	0.836	0.871	LeaveIn	LeaveIn	LeaveIn	LeaveIn	LeaveIn	LeaveIn	LeaveOut	47 Years	11/ day (Cigarettes)	20		8	187.5	99.8	0.2	99.9	133	45	3.4	5985	1760.29
P1617	Run0112	P1617_Run0112	35	286	245	25B	Lo	Lo	Lo	Lo	60-64	Female	139	45	23.3	Only Smoker	Yes	control	control	68.04	99.51	98.81	95.62	17.12	172	47	68934585	57131532	33521713	56551912	32942093	61636943	51576510	30147846	51228795	51228795	0	20.34	5.085	687.8	0.341	0.346	0.217	0.232	0.541	0.223	0.141	LeaveOut	LeaveOut	LeaveOut	LeaveOut	LeaveOut	LeaveOut	LeaveOut	38 Years	2/ week (Cigarettes)	20		8	187.5	99.3	0.7	99.94	157	45	4	7065	1766.25
P0655	Run0105	P0655_Run0105	15	111	240	25B	Lo	Lo	Li	Li	40-44	Male	137	68	36.2	No Habit	No	Urinary Bladder	II	87.38	99.76	99.72	96.91	2.5	173	44	99942761	74447515	45740614	73154668	44447767	88014376	66427471	40615349	65819729	40007607	0	23.49	5.8725	1051.2	0.993	0.897	0.991	0.993	0.96	0.996	0.988	LeaveIn	LeaveOut	LeaveOut	LeaveIn	LeaveOut	LeaveOut	LeaveIn			20	5.1	8	187.5	99.87	0.13	99.92	170	45	4	7650	1912.5
P1306	Run0112	P1306_Run0112	27	266	260	25B	Li	Li	Li	Li	60-64	Male	164.5	56.5	20.9	Only Smoker	No	control	control	69.97	92.5	93.97	97.13	20.76	173	106	67850214	58463652	34625044	57883431	34044823	29741731	26024029	15177003	25860248	25860248	0.00476	22.5	5.625	662.4	0.194	0.09	0.142	0.165	0.173	0.044	0.088	LeaveIn	LeaveIn	LeaveIn	LeaveIn	LeaveOut	LeaveOut	LeaveIn	33 Years	4/ day (Cigarettes)	20		8	187.5	99.33	0.67	99.94	176	45	4	7920	1980
P1661	Run0085	P1661_Run0085	39	350	175	10B	Lo	Li	Lo	Li	45-49	Female	145	55	26.2	No Habit	No	Urinary Bladder	I	46.51	99.64	99.65	96.91	2.69	173	37	52105147	41426005	24763557	40523492	23861044	45107578	36297299	21506458	35888759	21097918	0	39.96	9.99	1341.4	0.999	0.997	1	0.999	0.994	1	1	LeaveIn	LeaveOut	LeaveIn	LeaveOut	LeaveOut	LeaveIn	LeaveOut			20	2	8	187.5	99.74	0.26	99.84	185	45	4	8325	2081.25
P0624	Run0016hcg	P0624_Run0016hcg	15	436	259	10B	Lo	Li	Li	Lo	40-44	Female	135	46	25.2	No Habit		Urinary Bladder	III	86.69	99.77	99.69	97.42	2.29	170	32	94716861	77864232	46408030	76854629	45398427	84775882	70446870	41733193	70030029	41316352	0.01058	22.14	5.535	1112.4	0.999	0.997	1	1	0.995	1	1	LeaveOut	LeaveOut	LeaveIn	LeaveIn	LeaveOut	LeaveIn	LeaveIn			20		8	187.5	99.66	0.34	99.79	189	45	4	8505	2126.25
P1705	Run0025	P1705_Run0025	44	119	85	10B	Li	Li	Lo	Lo	65-69	Female	168	60	21.3	No Habit	No	Ovary	I	62.32	99.8	99.63	97.1	3.27	173	57	66640627	52675191	29406112	52009005	28739926	59584609	47478097	26387531	47180584	26090018	0.00938	29.412	7.353	920	0.977	0.985	0.994	0.974	0.997	0.995	0.975	LeaveOut	LeaveIn	LeaveIn	LeaveOut	LeaveIn	LeaveIn	LeaveOut			20	6.1	8	187.5	99.79	0.21	99.86	227	38	4	8626	2156.5
P1593	Run0054	P1593_Run0054	35	277	10	25B	Lo	Lo	Lo	Lo	70-74	Female	156	57	23.4	Both Smoker and Chewer	No	control	control	52.69	99.38	99.46	96.59	3.32	173	95	54449192	43414155	24663267	42611540	23860652	45075655	36279446	20420004	35947665	20088223	0	27.09	6.7725	482.4	0.629	0.793	0.509	0.612	0.935	0.572	0.722	LeaveOut	LeaveOut	LeaveOut	LeaveOut	LeaveOut	LeaveOut	LeaveOut	Chewing-54 Years; Smoking-46 Years	2 Packets/ day (Betel nut); 1/ month (Cigarette)	20		8	187.5	99.87	0.13	99.94	192	45	4	8640	2160
P1067	Run0259	P1067_Run0259	27	29	129	S4	Li	Li	Li	Li	65-69	Male	158	54	21.6	No Habit	No	control	control	67.89	99.8	99.77	100	0	79	2	68857737	61179815	43801542	43863997	26485724	55250560	49184556	34750256	36629878	22195578	0	21.24	5.31	820	0.005	0.005	0.004	0.003	0.027	0.001	0.002	LeaveIn	LeaveIn	LeaveIn	LeaveIn	LeaveIn	LeaveIn	LeaveIn			20		8	187.5	99.7	0.3	99.93	195	45	4	8775	2193.75
P1613	Run0112	P1613_Run0112	35	286	245	25B	Lo	Lo	Lo	Lo	55-59	Female	144	57	27.5	Only Smoker	Yes	control	control	68.23	99.53	99	96.11	18	171	47	69651376	57269607	33360916	56699896	32791205	62500184	51921994	30156295	51579137	51579137	0	26.55	6.6375	710.6	0.21	0.273	0.138	0.06	0.069	0.012	0.024	LeaveOut	LeaveOut	LeaveOut	LeaveOut	LeaveOut	LeaveOut	LeaveOut	31 Years	2/ week (Cigarettes)	20		8	187.5	99.29	0.71	99.94	195	45	4	8775	2193.75
P1322	Run0151	P1322_Run0151	27	191	393	10B	Lo	Lo	Lo	Lo	50-54	Male	169	87	30.5	No Habit	No	control	control	87.79	99.75	99.7	96.41	4.59	173	150	104505970	82694099	50379259	82070604	49755764	98381678	78526566	47649463	78131720	47254617	0	20.88	5.22	741.6	0.897	0.38	0.841	0.833	0.79	0.9	0.542	LeaveOut	LeaveOut	LeaveOut	LeaveOut	LeaveOut	LeaveOut	LeaveIn			20		24	166.67	99.26	0.74	99.91	196	45	4	8820	2205
P1158	Run0009	P1158_Run0009	27	67	78	10B	Li	Li	Li	Li	70-74	Male	177.8	62	19.6	Both Smoker and Chewer	Yes	control	control	77.23	99.58	99.58	95.99	5.07	173	114	81990693	69147033	39390885	67999716	38243568	73086069	61920875	34954147	61298282	34331554	0	21.51	5.3775	1020	0.342	0.504	0.19	0.249	0.424	0.164	0.223	LeaveIn	LeaveIn	LeaveIn	LeaveIn	LeaveIn	LeaveIn	LeaveIn	Chewing-26 Years;	6 Packets/ day (Gutka); 5/ day (Bidis)	20		8	187.5	99.83	0.17	99.92	196	45	4	8820	2205
P0398	Run0138	P0398_Run0138	6	53	359	25B	Lo	Lo	Li	Lo	65-69	Male	152	54	23.4	Only Smoker	Yes	Urinary Bladder	III	48.75	99.79	99.71	96.78	4.43	173	94	56324498	45205137	28611473	44784836	28191172	52648875	42636278	26922593	42353918	26640233	0	78.75	19.6875	410.4	0.977	0.214	0.82	0.951	0.191	0.778	0.95	LeaveOut	LeaveOut	LeaveOut	LeaveIn	LeaveOut	LeaveOut	LeaveIn	31 Years	6/ day (Cigarettes)	20		24	166.67	99.27	0.73	99.91	197	45	4	8865	2216.25
P0558	Run0091	P0558_Run0091	14	499	201	10B	Lo	Li	Li	Lo	80-84	Female	162	65	24.8	No Habit	No	Kidney	I	60.11	99.69	99.56	96.59	4.13	173	64	68730466	56534098	32513699	55602286	31581887	60886190	50493622	28852072	50087584	28446034	0	22.23	5.29286	727.6	0.985	0.989	0.989	0.991	0.99	0.986	0.977	LeaveOut	LeaveOut	LeaveIn	LeaveIn	LeaveOut	LeaveIn	LeaveIn			20	4.5	8	187.5	99.75	0.25	99.83	210	45	4.2	9450	2250
P0767	Run0183	P0767_Run0183	17	511	80	10B	Lo	Lo	Li	Lo	55-59	Male	159	57	22.5	No Habit	No	Kidney	III	149.84	99.22	99.11	97.04	8.33	172	77	183429930	156709922	94295071	155300185	92885334	164233017	141414660	84287801	140579568	83452709	0.00378	16.83	4.2075	1724.8	0.832	0.232	0.504	0.84	0.14	0.244	0.82	LeaveOut	LeaveOut	LeaveOut	LeaveIn	LeaveOut	LeaveOut	LeaveIn			20		4	200	99.03	0.97	99.83	202	45	4	9090	2272.5
P0812	Run0042	P0812_Run0042	22	329	62	25B	Li	Li	Lo	Li	35-39	Female	148	56	25.6	No Habit	No	Breast	IV	59.52	99.54	99.45	96.8	2.8	173	68	67099829	52223945	30139821	51221147	29137023	57673345	45228559	25968108	44775876	25515425	0	41.67	10.4175	684	0.997	0.995	1	0.999	0.994	1	0.999	LeaveIn	LeaveIn	LeaveIn	LeaveOut	LeaveIn	LeaveIn	LeaveOut			20		8	187.5	99.9	0.1	99.94	206	45	4	9270	2317.5
P0999	Run0014	P0999_Run0014	26	128	48	10B	Li	Li	Li	Li	50-54	Male	172.1	48.3	16.3	Both Smoker and Chewer	No	control	control	68.67	97.64	98.69	97.04	7.01	173	105	72446734	61378239	34599654	60682331	33903746	62744570	53291801	29197092	53002013	28907304	0	25.38	7.69091	1164	0.923	0.968	0.978	0.919	0.947	0.915	0.962	LeaveIn	LeaveIn	LeaveIn	LeaveIn	LeaveIn	LeaveIn	LeaveOut	Chewing-34 Years; Smoking-30 Years	2 Packets/ day (Tobacco with lime-khaini); 22/ day (Bidis)	20		8	187.5	99.82	0.18	99.91	171	45	3.3	7695	2331.82
P0376	Run0022	P0376_Run0022	6	199	85	10B	Li	Li	Li	Li	45-49	Female	157	54	21.9	No Habit	No	Ovary	III	69.94	99.35	99.23	96.94	4.81	173	99	74723528	62756949	34811026	61896191	33950268	64944560	54832986	29913398	54436483	29516895	0	33.84	8.46	1124	0.999	0.999	0.999	1	1	0.999	1	LeaveIn	LeaveIn	LeaveIn	LeaveIn	LeaveIn	LeaveIn	LeaveIn			20	14	8	187.5	99.86	0.14	99.92	210	45	4	9450	2362.5
P0171	Run0038	P0171_Run0038	4	532	45	25B	Li	Li	Li	Li	65-69	Female	155	78	32.5	No Habit	No	Breast	I	56.27	99.82	99.79	97.34	1.88	173	45	55313837	47757522	28327544	45610344	26180366	48293767	41952306	24741512	40460005	23249211	0.01219	23.22	5.805	561.6	0.967	0.968	0.956	0.954	0.988	0.98	0.982	LeaveIn	LeaveIn	LeaveIn	LeaveIn	LeaveIn	LeaveIn	LeaveIn			20	1.7	8	187.5	99.92	0.08	99.96	212	45	4	9540	2385
P1064	Run0034	P1064_Run0034	27	33	121	S4	Li	Li	Li	Li	60-64	Male	179	80	25	No Habit	No	control	control	38.78	99.8	99.79	97.62	0.47	111	2	42203623	35118653	24474716	26558982	15915045	33552436	28057220	19315918	21974954	13233652	0	19.62	4.905	278	0.007	0.01	0.005	0.004	0.001	0.002	0.002	LeaveIn	LeaveIn	LeaveIn	LeaveIn	LeaveIn	LeaveIn	LeaveIn			20		8	187.5	99.71	0.29	99.93	213	45	4	9585	2396.25
P0373	Run0042	P0373_Run0042	6	218	62	25B	Li	Li	Li	Li	40-44	Female	149	48	21.6	No Habit	No	Breast	IV	51.36	99.7	99.82	97.27	1.8	173	136	54842894	44395028	24872449	43565891	24043312	47600143	38827388	21647763	38447293	21267668	0	24.03	7.50938	460.8	0.999	0.998	1	0.999	0.994	1	1	LeaveIn	LeaveIn	LeaveIn	LeaveIn	LeaveIn	LeaveIn	LeaveIn			20	4.1	8	187.5	99.9	0.1	99.94	171	45	3.2	7695	2404.69
P1011	Run0014	P1011_Run0014	26	121	45	10B	Li	Li	Li	Li	50-54	Male	174.1	72.7	24	Only Smoker	No	control	control	77.1	97.96	98.33	97.36	8	173	166	83663153	70612647	40673150	69828498	39889001	72266652	61157715	34277209	60830353	33949847	0.00785	27.44	10.976	516	0.221	0.157	0.293	0.14	0.163	0.228	0.393	LeaveIn	LeaveIn	LeaveIn	LeaveIn	LeaveIn	LeaveIn	LeaveOut	32 Years	20/ day (Cigarettes)	20		8	187.5	99.81	0.19	99.91	172	35	2.5	6020	2408
P1367	Run0167	P1367_Run0167	28	891	14	25B	Lo	Li	Lo	Li	75-79	Male	125	40	25.6	No Habit	No	Lung	II	95.35	99.04	98.95	97.42	4.71	173	50	108854588	93543971	52800732	92799143	52055904	95972914	82934899	46131446	82488472	45685019	0	34.02	8.505	1447.2	0.998	0.988	0.997	0.996	0.993	0.998	0.998	LeaveIn	LeaveOut	LeaveIn	LeaveOut	LeaveOut	LeaveIn	LeaveOut			20	1.2	24	166.67	99.45	0.55	99.96	242	45	4.5	10890	2420
P0988	Run0259	P0988_Run0259	26	8	45	S4	Lo	Lo	Lo	Lo	55-59	Female	151.8	44.7	19.4	Only Chewer	No	control	control	65.29	99.67	99.37	96.24	9.35	173	50	59210681	55178995	38889170	48852600	32562775	48690513	45317953	31553348	40810547	27045942	0	41.94	11.0368	820	0.02	0.025	0.011	0.007	0.011	0.003	0.003	LeaveOut	LeaveOut	LeaveOut	LeaveOut	LeaveIn	LeaveIn	LeaveOut	43 Years	5 Packet/ day (Dokta)	20	18	8	187.5	99.78	0.22	99.94	205	45	3.8	9225	2427.63
P0896	Run0015	P0896_Run0015	25	204	48	10B	Li	Li	Lo	Lo	20-24	Female	156	55	22.6	No Habit	No	Colorectal	I	71.07	99.61	99.58	96.8	2.68	173	85	73417909	62264968	37370924	61441185	36547141	65579851	55893242	33389013	55504685	33000456	0	23.49	5.46279	927	0.873	0.871	0.807	0.643	0.857	0.648	0.603	LeaveOut	LeaveIn	LeaveIn	LeaveOut	LeaveIn	LeaveIn	LeaveOut			20		8	187.5	99.86	0.14	99.91	234	45	4.3	10530	2448.84
P1323	Run0156	P1323_Run0156	27	191	407	10B	Lo	Lo	Lo	Lo	55-59	Male	168	71	25.2	No Habit	No	control	control	92.73	99.74	99.73	96.43	1.46	173	115	65447829	48347315	30485142	47807151	29944978	59992591	44948368	28200251	44636920	27888803	0	28.53	7.1325	547.2	0.008	0.011	0.006	0.004	0.013	0.002	0.003	LeaveOut	LeaveOut	LeaveOut	LeaveOut	LeaveOut	LeaveOut	LeaveIn			20		4	200	98.85	1.15	99.85	219	45	4	9855	2463.75
P0706	Run0016hcg	P0706_Run0016hcg	16	67	259	10B	Lo	Lo	Li	Li	70-74	Female	150	62	27.6	No Habit	No	Urinary Bladder	III	70.75	99.76	99.81	97.9	1.81	173	43	79122410	63727241	38294844	62854326	37421929	70409097	57373773	34246211	57018010	33890448	0	33.75	8.4375	997.2	1	0.997	1	0.999	0.995	1	1	LeaveIn	LeaveOut	LeaveOut	LeaveIn	LeaveOut	LeaveOut	LeaveIn			20	5.2	8	187.5	99.59	0.41	99.74	220	45	4	9900	2475
P0142	Run0044	P0142_Run0044	1	20	35	10B	Li	Lo	Li	Li	60-64	Male	165	59	21.7	No Habit	No	Liver	IV	79.17	98.08	98.65	93.53	4.41	173	88	91613593	70198226	51516615	65429938	46748327	69220689	53607772	39077746	50650356	36120330	0	52.17	13.0425	463.6	0.999	0.987	0.999	0.999	0.991	0.998	0.997	LeaveIn	LeaveIn	LeaveOut	LeaveIn	LeaveIn	LeaveOut	LeaveIn			20	7.7	8	187.5	99.82	0.18	99.91	212	47	4	9964	2491
P1316	Run0057	P1316_Run0057	27	237	31	10B	Li	Li	Li	Li	50-54	Female	156.1	54	22.2	Both Smoker and Chewer	No	control	control	56.9	98.91	98.96	96.99	4.13	173	72	64076316	53280554	32243148	51933278	30895872	50838714	42488959	25316810	41991167	24819018	0.01153	22.968	5.742	1008	0.889	0.932	0.937	0.898	0.982	0.956	0.886	LeaveIn	LeaveIn	LeaveIn	LeaveIn	LeaveOut	LeaveOut	LeaveIn	Chewing-34 Years; Smoking -29 Years	1 Packet/ day (Tobacco); 2 Packets/ day (Gutkha); 2/ day (Cigarettes)	20		8	187.5	99.74	0.26	99.86	227	44	4	9988	2497
P1384	Run0042	P1384_Run0042	28	357	24	25B	Li	Li	Lo	Li	75-79	Male	161	62	23.9	No Habit	No	Pancreas	II	57.65	99.5	99.56	97.17	2.74	173	70	61872446	48079056	35907703	46913242	34741889	53084858	41651609	30940562	41135487	30424440	0	36.27	9.3	836	1	0.998	1	1	0.994	1	1	LeaveIn	LeaveIn	LeaveIn	LeaveOut	LeaveIn	LeaveIn	LeaveOut			20		8	187.5	99.84	0.16	99.94	217	45	3.9	9765	2503.85
P0253	Run0049	P0253_Run0049	5	227	130	25B	Lo	Li	Li	Li	60-64	Male	164	60	22.3	Only Chewer	Yes	Esophagus	II	42.83	99.77	99.7	97.51	1.75	173	101	83484731	66731563	36678239	65537161	35483837	71863462	57934778	31704590	57372832	31142644	0	98.1	24.525	273.6	0.999	0.996	0.999	0.999	0.995	1	0.999	LeaveIn	LeaveOut	LeaveIn	LeaveIn	LeaveOut	LeaveIn	LeaveIn	Not available	Not available	20	4.1	8	187.5	99.82	0.18	99.93	223	45	4	10035	2508.75
P1392	Run0016hcg	P1392_Run0016hcg	28	394	265	10B	Lo	Li	Lo	Li	35-39	Female	160	70	27.3	No Habit	No	Kidney	II	53.53	99.74	99.67	96.45	2.53	173	125	65541814	48326757	28749107	47692065	28114415	58226660	43519452	25735645	43265573	25481766	0	22.41	5.21163	452.2	0.965	0.919	0.925	0.781	0.954	0.939	0.913	LeaveIn	LeaveOut	LeaveIn	LeaveOut	LeaveOut	LeaveIn	LeaveOut			20		8	187.5	99.62	0.38	99.77	240	45	4.3	10800	2511.63
P1319	Run0057	P1319_Run0057	27	237	30	10B	Li	Li	Li	Li	50-54	Female	156.2	58.3	23.9	Both Smoker and Chewer	No	control	control	65.31	98.18	98.61	96.97	5.82	173	112	73493116	60994309	36470646	59519711	34996048	54596303	45606904	26770013	45105935	26269044	0.01001	25.56	6.39	1060	0.907	0.858	0.777	0.635	0.977	0.815	0.77	LeaveIn	LeaveIn	LeaveIn	LeaveIn	LeaveOut	LeaveOut	LeaveIn	Chewing-19 Years; Smoking-22 Years	1 Packet/ day (Tobacco); 2/day (Pan); 2/ day (Cigarettes)	20		8	187.5	99.74	0.26	99.86	227	45	4	10215	2553.75
P1357	Run0167	P1357_Run0167	28	889	31	25B	Lo	Li	Lo	Lo	35-39	Male	158	77	30.8	No Habit	No	Urinary Bladder	I	136.2	99.66	99.61	96.44	3.75	173	71	163392534	136529873	81726451	135450234	80646812	152282940	128035459	76108206	127333495	75406242	0	29.43	7.3575	1588.4	0.999	0.994	0.999	0.997	0.99	0.999	0.999	LeaveOut	LeaveOut	LeaveIn	LeaveOut	LeaveOut	LeaveIn	LeaveOut			20	2.5	24	166.67	99.32	0.68	99.93	228	45	4	10260	2565
P0092	Run0038	P0092_Run0038	1	220	67	25B	Li	Li	Li	Li	50-54	Female	158	72	28.8	No Habit	No	Esophagus	III	61.33	99.75	99.69	98.38	2.62	173	28	58433706	49526400	28573934	48496501	27544035	50545531	43126037	24755562	42642709	24272234	0	26.91	6.7275	788.4	1	0.998	1	0.999	0.997	1	1	LeaveIn	LeaveIn	LeaveIn	LeaveIn	LeaveIn	LeaveIn	LeaveIn			20	5.8	8	187.5	99.88	0.12	99.94	229	45	4	10305	2576.25
P1014	Run0117	P1014_Run0117	26	123	520	25B	Lo	Lo	Lo	Lo	60-64	Male	150.1	45.7	20.3	Both Smoker and Chewer	No	control	control	75.41	99.85	99.85	94.94	3.85	173	85	80178051	65937778	40441997	65271687	39775906	73385323	60880790	37200509	60479139	36798858	0.00814	27.54	6.55714	730.8	0.009	0.026	0.005	0.004	0.019	0.002	0.002	LeaveOut	LeaveOut	LeaveOut	LeaveOut	LeaveOut	LeaveIn	LeaveOut	Chewing 39 Years; Smoking-43 Years	15 Packets/ day (Tobacco); 40/ day (Cigarettes)	20		8	187.5	99.06	0.94	99.89	244	45	4.2	10980	2614.29
P1640	Run0112	P1640_Run0112	35	267	244	25B	Lo	Lo	Lo	Lo	75-79	Female	147	52.3	24.2	Both Smoker and Chewer	No	control	control	79.66	99.48	99.45	95.47	6.7	171	45	79654701	66393235	38841626	65681930	38130321	70001665	58853991	34272976	58441422	58441422	0	30.33	7.5825	722	0.215	0.256	0.074	0.099	0.243	0.054	0.044	LeaveOut	LeaveOut	LeaveOut	LeaveOut	LeaveOut	LeaveOut	LeaveOut	Chewing-30 Years; Smoking -61 Years	2/day (Pan); 1/ day (Cigarette)	20		8	187.5	99.19	0.81	99.93	233	45	4	10485	2621.25
P1378	Run0105	P1378_Run0105	28	435	245	25B	Lo	Li	Lo	Lo	45-49	Female	176	55	17.8	No Habit	No	Kidney	I	56.36	99.77	99.63	97.49	7.24	170	36	56852518	48136263	27816419	47398442	27078598	50631026	43277893	24880528	42910628	24513263	0	26.28	6.25714	904.4	0.996	0.977	0.993	0.994	0.987	0.991	0.995	LeaveOut	LeaveOut	LeaveIn	LeaveOut	LeaveOut	LeaveIn	LeaveOut			20	4.6	8	187.5	99.91	0.09	99.96	245	45	4.2	11025	2625
P1602	Run0104	P1602_Run0104	35	17	484	10B	Lo	Lo	Lo	Lo	50-54	Male	168	59	20.9	Both Smoker and Chewer	Yes	control	control	70.44	99.54	99.28	95.98	4.91	172	41	73087125	60610254	33974228	59114869	32478843	60672843	50895075	28291179	50242690	27638794	0.00844	26.82	6.705	448	0.153	0.159	0.078	0.149	0.253	0.04	0.105	LeaveOut	LeaveOut	LeaveOut	LeaveOut	LeaveOut	LeaveOut	LeaveOut	Chewing-30 Years; Smoking-20 Years	2/day (Pan); 1/ day (Cigarette)	20		8	187.5	99.6	0.4	99.73	238	45	4	10710	2677.5
P1476	Run0028	P1476_Run0028	28	84	21	10B	Li	Lo	Lo	Lo	45-49	Female	153	59	25.2	No Habit	No	Stomach	I	59.61	99.01	98.98	94.29	4.02	173	127	70390868	57280865	34503581	55228673	32451389	57736161	47242953	28155869	46119333	27032249	0.02095	23.4	5.85	1124	0.991	0.993	0.995	0.983	0.991	0.994	0.992	LeaveOut	LeaveIn	LeaveOut	LeaveOut	LeaveIn	LeaveOut	LeaveOut			20		8	187.5	99.75	0.25	99.86	239	45	4	10755	2688.75
P1337	Run0057	P1337_Run0057	27	190	35	10B	Li	Li	Li	Li	50-54	Male	159	59	23.3	No Habit	No	control	control	49.73	99.61	99.55	96.05	2.51	173	67	57512359	45973616	28015287	44990750	27032421	49061339	39525388	23893478	39119544	23487634	0	26.28	6.57	669.6	0.263	0.371	0.294	0.254	0.696	0.504	0.096	LeaveIn	LeaveIn	LeaveIn	LeaveIn	LeaveOut	LeaveOut	LeaveIn			20		8	187.5	99.7	0.3	99.84	241	45	4	10845	2711.25
P0642	Run0105	P0642_Run0105	15	202	240	25B	Lo	Lo	Li	Lo	55-59	Male	139	60	31.1	Both Smoker and Chewer	Yes	Urinary Bladder	I	100.2	99.71	99.64	97.26	3.51	173	43	100913817	88521318	52922966	87278575	51680223	87924413	77721975	46253852	77132699	45664576	0	32.94	10.98	1288.2	0.997	0.967	0.997	0.999	0.97	0.995	0.997	LeaveOut	LeaveOut	LeaveOut	LeaveIn	LeaveOut	LeaveOut	LeaveIn	Chewing-37 Years; Smoking -37 Years	2 Packets/ day (Pan with tobacco); 10/ day (Bidis)	20	4	8	187.5	99.89	0.11	99.95	181	45	3	8145	2715
P0837	Run0049	P0837_Run0049	22	258	117	25B	Lo	Li	Lo	Li	20-24	Female	170	50	17.3	No Habit	No	Cervix	IV	73.07	93.37	94.93	97.86	14.11	173	137	172010556	142932727	86147610	140313032	83527915	82995455	70090561	42326792	69400567	41636798	0	21.69	5.4225	698.4	1	0.997	1	0.999	0.995	1	1	LeaveIn	LeaveOut	LeaveIn	LeaveOut	LeaveOut	LeaveIn	LeaveOut			20	5.8	8	187.5	99.84	0.16	99.94	242	45	4	10890	2722.5
P1597	Run0054	P1597_Run0054	35	278	9	25B	Lo	Lo	Lo	Lo	70-74	Female	144	51	24.6	Both Smoker and Chewer	No	control	control	70.31	99.55	99.51	96.79	2.67	173	96	77343157	59096643	34656086	57914367	33473810	64893729	50027753	29145286	49526043	28643576	0	24.48	6.12	190.8	0.075	0.091	0.031	0.062	0.172	0.029	0.035	LeaveOut	LeaveOut	LeaveOut	LeaveOut	LeaveOut	LeaveOut	LeaveOut	Chewing-51 Years; Smoking -49 Years	2 Packets/ day (Betel nut); 1/ month (Cigarettes)	20		8	187.5	99.83	0.17	99.91	242	45	4	10890	2722.5
P1194	Run0016	P1194_Run0016	27	55	106	10B	Lo	Lo	Lo	Lo	50-54	Male	160	70	27.3	Only Chewer	No	control	control	61.14	99.73	99.68	94.79	3.32	173	51	63782573	51216824	29982424	50451614	29217214	56875707	46046015	26822443	45689346	26465774	0	23.85	5.9625	817.2	0.018	0.038	0.016	0.022	0.063	0.009	0.009	LeaveOut	LeaveOut	LeaveOut	LeaveOut	LeaveIn	LeaveIn	LeaveIn	14 Years	3 Packets/ day (Tobacco); Not available (Khaini)	20		8	187.5	99.73	0.27	99.85	244	45	4	10980	2745
P1591	Run0054	P1591_Run0054	35	277	10	25B	Lo	Lo	Lo	Lo	60-64	Female	158	65	26	Both Smoker and Chewer	No	control	control	55.4	99.75	99.68	96.36	1.79	173	130	61888938	44686612	26259968	43790430	25363786	52855371	38614812	22571885	38229837	22186910	0	49.95	12.4875	421.2	0.358	0.412	0.314	0.249	0.533	0.207	0.157	LeaveOut	LeaveOut	LeaveOut	LeaveOut	LeaveOut	LeaveOut	LeaveOut	Chewing -38 Years; Smoking -38 Years	2 Packets/ day (Tobacco); 1/ day (Cigarette)	20		8	187.5	99.85	0.15	99.92	244	45	4	10980	2745
P1586	Run0032	P1586_Run0032	31	90	52	10B	Li	Lo	Lo	Li	60-64	Female	145	50	23.8	No Habit	No	Ovary	II	45.48	99.73	99.7	93.84	0.97	173	165	50529861	38287173	21829607	36112976	19655410	41543668	31774010	17925768	30339763	16491521	0	47.7	13.6286	206	0.736	0.732	0.688	0.469	0.508	0.37	0.526	LeaveIn	LeaveIn	LeaveOut	LeaveOut	LeaveIn	LeaveOut	LeaveOut			20		8	187.5	99.67	0.33	99.86	215	45	3.5	9675	2764.29
P1170	Run0013	P1170_Run0013	27	75	94	10B	Lo	Lo	Lo	Lo	65-69	Female	162.5	56	21.2	Only Chewer	No	control	control	57.02	99.79	99.78	96.95	3.23	173	52	58409169	49120580	31655832	48439354	30974606	52952269	44767360	28796396	44448477	28477513	0	25.11	6.2775	1080	0.034	0.033	0.054	0.022	0.052	0.021	0.008	LeaveOut	LeaveOut	LeaveOut	LeaveOut	LeaveIn	LeaveIn	LeaveIn	34 Years	4 Packets/ day (Tobacco); 1/ day (Pan)	20		8	187.5	99.76	0.24	99.83	246	45	4	11070	2767.5
P1189	Run0016	P1189_Run0016	27	57	106	10B	Lo	Lo	Lo	Lo	65-69	Male	156	60	24.7	Only Chewer	No	control	control	45.56	99.79	99.74	96.23	2.58	173	96	50096512	38290315	21916193	37713939	21339817	44856004	34555935	19709292	34283898	19437255	0	25.47	6.3675	1152	0.031	0.226	0.036	0.076	0.224	0.02	0.031	LeaveOut	LeaveOut	LeaveOut	LeaveOut	LeaveIn	LeaveIn	LeaveIn	32 Years	3 Packets/ day (Tobacco)	20		8	187.5	99.72	0.28	99.86	246	45	4	11070	2767.5
P0533	Run0042	P0533_Run0042	11	68	26	25B	Li	Lo	Li	Lo	45-49	Female	159	74	29.3	No Habit	No	Cervix	I	43.61	98.65	98.91	97.82	5.14	173	99	43858539	38453662	23024927	37740658	22311923	34892455	30789598	18188040	30508602	17907044	0	90.9	22.725	796	0.997	0.975	0.998	0.996	0.985	0.998	0.996	LeaveOut	LeaveIn	LeaveOut	LeaveIn	LeaveIn	LeaveOut	LeaveIn			20	1.8	8	187.5	99.88	0.12	99.95	246	45	4	11070	2767.5
P1133	Run0009	P1133_Run0009	27	71	86	10B	Li	Li	Li	Li	55-59	Male	175.26	75	24.4	Only Chewer	No	control	control	80.02	99.67	99.6	96.53	5	173	78	81126719	71085843	41640385	69905082	40459624	72547282	63806792	37083028	63168316	36444552	0	24.93	6.73784	1316	0.009	0.038	0.006	0.021	0.024	0.005	0.006	LeaveIn	LeaveIn	LeaveIn	LeaveIn	LeaveIn	LeaveIn	LeaveIn	36 Years	1 Packet/ day (Gutkha); 2 Packets/ day (Tobacco with khaini)	20		8	187.5	99.86	0.14	99.93	229	45	3.7	10305	2785.14
P1237	Run0303	P1237_Run0303	27	58	99	S4	Lo	Lo	Lo	Lo	60-64	Female	176	68	22	Only Chewer	No	control	control	106.36	99.82	99.76	97.15	4.52	173	47	98104692	82889034	50172006	81548823	48831795	84253069	71556872	43100757	70871819	42415704	0	25.65	6.4125	933.8	0.01	0.017	0.006	0.006	0.007	0.002	0.002	LeaveOut	LeaveOut	LeaveOut	LeaveOut	LeaveIn	LeaveIn	LeaveIn	30 Years	3 Packet/ day (Mishri)	20		8	187.5	99.84	0.16	99.96	248	45	4	11160	2790
P1160	Run0011	P1160_Run0011	27	67	91	10B	Lo	Lo	Lo	Lo	50-54	Male	178.1	79.3	25	Only Smoker	No	control	control	72.01	97.02	99.14	96.69	8.35	173	121	77978862	64079524	36099549	63388661	35408686	67635124	55721829	30459220	55434111	30171502	0.00899	22.59	5.6475	1148	0.037	0.133	0.067	0.035	0.13	0.027	0.148	LeaveOut	LeaveOut	LeaveOut	LeaveOut	LeaveIn	LeaveIn	LeaveIn	28 Years	7/ day (Cigarettes)	20		8	187.5	99.76	0.24	99.86	249	45	4	11205	2801.25
P1479	Run0105	P1479_Run0105	28	197	246	25B	Lo	Lo	Lo	Li	70-74	Female	150	60	26.7	No Habit	No	Kidney	I	58.88	99.76	99.3	96.87	5.41	173	65	65681366	52800194	29005928	52058715	28264449	58111060	47246982	25836148	46891808	25480974	0	22.59	5.6475	1051.2	0.999	0.996	0.999	0.999	0.992	0.997	0.996	LeaveIn	LeaveOut	LeaveOut	LeaveOut	LeaveOut	LeaveOut	LeaveOut			20	3.9	8	187.5	99.87	0.13	99.93	250	45	4	11250	2812.5
P1324	Run0151	P1324_Run0151	27	191	393	10B	Li	Li	Li	Li	55-59	Male	160	74	28.9	No Habit	No	control	control	84.43	99.67	99.57	96.28	4.31	173	190	71709482	55910169	36224347	55432858	35747036	67010983	52708673	34002094	52411743	33705164	0	27.81	6.9525	561.6	0.135	0.029	0.055	0.04	0.054	0.144	0.016	LeaveIn	LeaveIn	LeaveIn	LeaveIn	LeaveOut	LeaveOut	LeaveIn			20		24	166.67	99.23	0.77	99.91	250	45	4	11250	2812.5
P1592	Run0054	P1592_Run0054	35	277	10	25B	Li	Li	Li	Li	50-54	Female	151	58	25.4	Both Smoker and Chewer	No	control	control	59.56	99.19	99.29	96.73	3.28	173	104	64541947	50164242	28407382	49204925	27448065	52527368	41214912	23116985	40813480	22715553	0	34.29	8.5725	543.6	0.488	0.589	0.538	0.509	0.897	0.589	0.437	LeaveIn	LeaveIn	LeaveIn	LeaveIn	LeaveOut	LeaveOut	LeaveOut	Chewing-21 Years; Smoking-21 Years	2 Packets/ day (Betel nut with lime); 6/ day (Cigarettes)	20		8	187.5	99.86	0.14	99.93	251	45	4	11295	2823.75
P0924	Run0082	P0924_Run0082	25	193	177	25B	Lo	Lo	Lo	Lo	50-54	Male	153	59	25.2	Only Smoker	No	Prostate	II	65.35	98.71	98.72	97.51	5.64	173	78	69387200	57326933	33024735	56300439	31998241	55963600	46688307	26337793	46262010	25911496	0.00974	26.37	6.5925	772	0.986	0.978	0.971	0.985	0.984	0.969	0.983	LeaveOut	LeaveOut	LeaveOut	LeaveOut	LeaveOut	LeaveOut	LeaveOut	29 Years	4/ day (Bidis)	20	5	16	250	99.8	0.2	99.91	254	45	4	11430	2857.5
P1004	Run0021	P1004_Run0021	26	132	86	10B	Li	Li	Li	Li	75-79	Male	173.2	57.9	19.3	Only Smoker	No	control	control	69.01	99.71	99.67	93.8	2.83	173	88	71631364	61329793	41834453	59842555	40347215	62498074	53672922	36385169	53008565	35720812	0	22.32	7.44	604.8	0.229	0.39	0.359	0.112	0.186	0.1	0.14	LeaveIn	LeaveIn	LeaveIn	LeaveIn	LeaveIn	LeaveIn	LeaveOut	53 Years	3/ day (Cigarettes)	20		8	187.5	99.82	0.18	99.91	192	45	3	8640	2880
P0473	Run0038	P0473_Run0038	9	76	341	25B	Li	Li	Li	Lo	35-39	Female	158	55	22	No Habit	No	Cervix	IV	51.19	99.81	99.87	97.25	1.1	173	48	55588396	43972583	25411172	43147744	24586333	48523861	38741953	22289193	38340666	21887906	0.02419	18.99	4.7475	853.2	0.999	1	1	1	0.996	1	1	LeaveOut	LeaveIn	LeaveIn	LeaveIn	LeaveIn	LeaveIn	LeaveIn			20	4.5	8	187.5	99.89	0.11	99.93	257	45	4	11565	2891.25
P0604	Run0151	P0604_Run0151	14	129	406	10B	Lo	Lo	Li	Li	45-49	Male	157	60	24.3	Only Smoker	No	Kidney	IV	45.69	99.68	NA	97.66	2	118	14	57648730	42186610	24640510	41879377	24333277	53820832	39802970	23155409	39616058	22968497	0	43.2	10.8	253.3	1	0.997	1	1	0.995	1	1	LeaveIn	LeaveOut	LeaveOut	LeaveIn	LeaveOut	LeaveOut	LeaveIn	23 Years	2/ day (Cigarettes)	20	5.3	24	166.67	99.31	0.69	99.92	257	45	4	11565	2891.25
P1299	Run0112	P1299_Run0112	27	281	260	25B	Li	Li	Li	Li	65-69	Male	170.5	61.5	21.2	Only Smoker	No	control	control	77.65	97.41	98.05	96.73	8.41	173	92	81577168	68371554	40759479	67672692	40060617	57817807	49032887	29059639	48705515	48705515	0	23.13	5.7825	522	0.023	0.032	0.007	0.006	0.035	0.003	0.006	LeaveIn	LeaveIn	LeaveIn	LeaveIn	LeaveOut	LeaveOut	LeaveIn	39 Years	7/ day (Cigarettes)	20		8	187.5	99.31	0.69	99.94	259	45	4	11655	2913.75
P0855	Run0049	P0855_Run0049	22	207	97	25B	Lo	Li	Lo	Lo	35-39	Female	145	35	16.6	No Habit	No	Gall Bladder	IV	79.3	97.58	98.15	97.43	5.45	173	54	197884346	165348807	100567127	162494314	97712634	96343234	81520959	49451485	80719379	48649905	0	21.6	5.4	1054.8	0.999	0.997	1	0.999	0.995	1	1	LeaveOut	LeaveOut	LeaveIn	LeaveOut	LeaveOut	LeaveIn	LeaveOut			20	6.2	8	187.5	99.88	0.12	99.94	260	45	4	11700	2925
P1621	Run0111	P1621_Run0111	35	286	243	10B	Lo	Lo	Lo	Lo	55-59	Female	139	62	32.1	Only Smoker	Yes	control	control	116.22	99.55	99.51	95.61	3.89	173	58	125352599	103474219	60888432	102346617	59760830	110214214	91727772	53607588	91125658	53005474	0	29.61	7.4025	946.2	0.091	0.158	0.037	0.176	0.23	0.03	0.123	LeaveOut	LeaveOut	LeaveOut	LeaveOut	LeaveOut	LeaveOut	LeaveOut	30 Years	2/ day (Cigarettes)	20		8	187.5	98.27	1.73	99.82	261	45	4	11745	2936.25
P1050	Run0117	P1050_Run0117	26	144	456	25B	Li	Li	Li	Li	60-64	Male	176.1	64.45	20.8	Only Smoker	Yes	control	control	60.55	99.86	99.9	96.43	1.15	173	149	69782375	51125197	30482725	50575246	29932774	63159552	46831265	27834257	46513086	27516078	0	30.06	7.515	416	0.04	0.031	0.018	0.027	0.036	0.014	0.02	LeaveIn	LeaveIn	LeaveIn	LeaveIn	LeaveOut	LeaveIn	LeaveOut	35 Years	15/ day (Bidis)	20		8	187.5	98.73	1.27	99.81	262	45	4	11790	2947.5
P0098	Run0028	P0098_Run0028	1	189	22	10B	Li	Li	Li	Li	75-79	Male	168	78	27.6	Only Chewer	No	Stomach	III	67.83	99.49	99.35	94.75	3.11	173	118	76047608	62697286	35972409	60361254	33636377	65338966	54168428	30763464	52665590	29260626	0.0091	29.34	6.98571	1172	0.959	0.958	0.975	0.966	0.984	0.988	0.995	LeaveIn	LeaveIn	LeaveIn	LeaveIn	LeaveIn	LeaveIn	LeaveIn	60 Years	3 Packets/ day (Tobacco with lime-Khaini)	20	7	8	187.5	99.77	0.23	99.87	276	45	4.2	12420	2957.14
P0766	Run0105	P0766_Run0105	17	130	234	25B	Lo	Lo	Li	Li	60-64	Male	162	58	22.1	No Habit	No	Urinary Bladder	IV	107.86	99.67	99.53	97.71	8.36	169	42	112005498	94322492	57672597	92885567	56235672	97233594	82653433	50301040	81962285	49609892	0	28.35	7.0875	1184.4	0.473	0.135	0.459	0.664	0.067	0.193	0.329	LeaveIn	LeaveOut	LeaveOut	LeaveIn	LeaveOut	LeaveOut	LeaveIn			20	4.5	8	187.5	99.87	0.13	99.94	263	45	4	11835	2958.75
P0422	Run0105	P0422_Run0105	8	313	240	25B	Lo	Li	Li	Li	60-64	Female	148	54	24.7	No Habit	No	Urinary Bladder	II	77.73	99.72	99.66	97.31	4.34	170	31	76872482	65703381	40450697	64642997	39390313	66553125	57376739	35180932	56879180	34683373	0	45.9	11.475	1132.4	0.977	0.89	0.965	0.991	0.602	0.897	0.953	LeaveIn	LeaveOut	LeaveIn	LeaveIn	LeaveOut	LeaveIn	LeaveIn			20	5	8	187.5	99.87	0.13	99.94	265	45	4	11925	2981.25
P0755	Run0028	P0755_Run0028	17	31	34	10B	Li	Lo	Li	Lo	30-34	Female	150	57	25.3	No Habit	No	Ovary	I	58.8	99.7	99.56	94.74	5.8	173	52	56101154	47703367	26258830	45993556	24549019	48510932	41516632	22706907	40429465	21619740	0	29.36	8.38857	680	0.899	0.984	0.975	0.975	0.977	0.953	0.985	LeaveOut	LeaveIn	LeaveOut	LeaveIn	LeaveIn	LeaveOut	LeaveIn			20		8	187.5	99.8	0.2	99.89	262	40	3.5	10480	2994.29
P0369	Run0042	P0369_Run0042	6	407	26	25B	Li	Li	Li	Lo	40-44	Female	149	64	28.8	No Habit	No	Cervix	I	55.79	99.66	99.59	97.14	1.67	173	93	59140292	49090011	29207110	48167365	28284464	51582868	43166448	25508143	42750693	25092388	0	45.45	11.3625	800	0.809	0.83	0.881	0.784	0.96	0.846	0.779	LeaveOut	LeaveIn	LeaveIn	LeaveIn	LeaveIn	LeaveIn	LeaveIn			20		8	187.5	99.87	0.13	99.94	267	45	4	12015	3003.75
P1331	Run0057	P1331_Run0057	27	190	35	10B	Li	Li	Li	Li	50-54	Male	167	61	21.9	No Habit	No	control	control	59.15	99.68	99.77	95.75	2.6	173	61	66345133	54512537	33327700	53350558	32165721	56886312	47071060	28579810	46599678	28108428	0.01575	19.98	4.995	720	0.206	0.241	0.197	0.201	0.752	0.382	0.072	LeaveIn	LeaveIn	LeaveIn	LeaveIn	LeaveOut	LeaveOut	LeaveIn			20		8	187.5	99.69	0.31	99.83	269	45	4	12105	3026.25
P1589	Run0115	P1589_Run0115	35	102	514	10B	Lo	Lo	Lo	Lo	50-54	Male	152.4	59	25.4	No Habit	Yes	control	control	68.56	99.84	99.76	94.14	3.15	173	70	70617688	57127258	34674589	56564417	34111748	64807930	52986136	32046928	52662696	31723488	0	21.96	5.49	468	0.02	0.034	0.02	0.009	0.021	0.003	0.004	LeaveOut	LeaveOut	LeaveOut	LeaveOut	LeaveOut	LeaveIn	LeaveOut			20		8	187.5	98.75	1.25	99.81	270	45	4	12150	3037.5
P0044	Run0005	P0044_Run0005	1	245	31	10B	Li	Li	Li	Li	60-64	Male	162	62	23.6	Only Chewer	No	Colorectal	III	51.44	99.76	99.54	96.94	3.29	173	68	54409308	45141487	25566419	44674433	25099365	49997743	41737362	23529561	41496865	23289064	0	28.44	7.11	1324	1	1	1	0.999	0.994	1	0.999	LeaveIn	LeaveIn	LeaveIn	LeaveIn	LeaveIn	LeaveIn	LeaveIn	47 Years	2 Packets/ day (Tobacco)	20	10	8	187.5	99.85	0.15	99.9	271	45	4	12195	3048.75
P1603	Run0054	P1603_Run0054	35	278	9	25B	Lo	Lo	Lo	Lo	70-74	Female	148	72	32.9	Both Smoker and Chewer	No	control	control	68.52	99.38	99.4	96.95	3.36	173	87	73818827	57787345	33349020	56672782	32234457	61103364	48290855	27632924	47822116	27164185	0	21.69	5.4225	626.4	0.138	0.189	0.099	0.144	0.479	0.138	0.115	LeaveOut	LeaveOut	LeaveOut	LeaveOut	LeaveOut	LeaveOut	LeaveOut	Chewing-51 Years; Smoking -48 Years	2 Packets/ day (Betel nut); 1/ month (Cigaretttes)	20		8	187.5	99.85	0.15	99.93	273	45	4	12285	3071.25
P0446	Run0015	P0446_Run0015	9	338	56	10B	Li	Li	Li	Li	60-64	Female	156	52	21.4	No Habit	No	Colorectal	I	75.75	99.72	99.54	97.18	2.85	173	80	74614632	63991294	38529514	63079765	37617985	67078300	57822664	34670207	57399570	34247113	0	22.14	5.535	1167	0.944	0.812	0.98	0.881	0.842	0.899	0.953	LeaveIn	LeaveIn	LeaveIn	LeaveIn	LeaveIn	LeaveIn	LeaveIn			20	4.1	8	187.5	99.83	0.17	99.88	273	45	4	12285	3071.25
P1207	Run0008	P1207_Run0008	27	60	50	10B	Li	Li	Li	Li	70-74	Female	160	60	23.4	Only Chewer	No	control	control	69.39	98.23	99.35	94.18	7.12	173	68	72785383	60492775	33560587	58102378	31170190	64978273	54219493	29630341	52612067	28022915	0	22.23	5.5575	980	0.043	0.081	0.035	0.014	0.037	0.019	0.023	LeaveIn	LeaveIn	LeaveIn	LeaveIn	LeaveIn	LeaveIn	LeaveIn	42 Years	4 Packets/ day (Tobacco)	20		8	187.5	99.87	0.13	99.93	274	45	4	12330	3082.5
P1340	Run0057	P1340_Run0057	27	190	35	10B	Li	Li	Li	Li	65-69	Male	170	65	22.5	No Habit	No	control	control	65.69	99.69	99.74	95.46	2.83	173	65	73585308	58729480	33954678	56740077	31965275	61528258	49477668	28394466	48403844	27320642	0.00941	23.22	5.805	1000.8	0.133	0.172	0.093	0.079	0.298	0.155	0.029	LeaveIn	LeaveIn	LeaveIn	LeaveIn	LeaveOut	LeaveOut	LeaveIn			20		8	187.5	99.82	0.18	99.9	274	45	4	12330	3082.5
P0146	Run0167	P0146_Run0167	1	456	15	25B	Lo	Lo	Li	Li	65-69	Male	166	54	19.6	Both Smoker and Chewer	No	Lung	II	116.95	97.69	98.19	97.52	8.71	173	65	130551205	110753016	63885879	109830791	62963654	102035011	87143239	49450541	86655939	48963241	0	28.53	7.1325	1411.2	0.998	0.997	1	0.999	0.995	1	1	LeaveIn	LeaveOut	LeaveOut	LeaveIn	LeaveOut	LeaveOut	LeaveIn	Chewing -53 Years Smoking-47 Years;	1 Packet/ day (Tobacco); 2/ day (Cigarettes)	20	4.6	24	166.67	99.44	0.56	99.96	277	45	4	12465	3116.25
P1105	Run0272	P1105_Run0272	27	132	56	S4	Li	Li	Li	Li	50-54	Male	162	69	26.3	No Habit	No	control	control	49.35	99.74	99.7	96.68	3.93	173	41	48800855	43790989	28615356	38920028	23744395	39213380	35276196	22807366	31862938	19394108	0.01241	32.4	8.1	280	0.011	0.023	0.008	0.005	0.022	0.003	0.005	LeaveIn	LeaveIn	LeaveIn	LeaveIn	LeaveIn	LeaveIn	LeaveIn			20		8	187.5	99.67	0.33	99.85	277	45	4	12465	3116.25
P1163	Run0013	P1163_Run0013	27	70	101	10B	Lo	Lo	Lo	Lo	80-84	Male	167.7	62	22	Only Chewer	No	control	control	46.1	99.79	99.63	96.53	4.68	173	39	45978234	40065660	23395287	39593450	22923077	41634796	36451765	21216303	36232811	20997349	0	22.32	5.58	1005	0.275	0.413	0.3	0.113	0.358	0.231	0.158	LeaveOut	LeaveOut	LeaveOut	LeaveOut	LeaveIn	LeaveIn	LeaveIn	63 Years	5 Packets/ day (Gutka)	20		8	187.5	99.82	0.18	99.88	279	45	4	12555	3138.75
P0412	Run0138	P0412_Run0138	8	492	373	25B	Lo	Li	Li	Li	65-69	Male	157	39	15.8	No Habit	Yes	Prostate	IV	102.51	95.5	96.42	97.21	14.43	173	217	122993724	97648745	60094214	96847479	59292948	78479984	63281062	38191463	62928819	37839220	0	22.32	4.96	1166.4	0.999	0.997	1	0.999	0.994	1	0.999	LeaveIn	LeaveOut	LeaveIn	LeaveIn	LeaveOut	LeaveIn	LeaveIn			20	4.5	24	166.67	99.41	0.59	99.95	315	45	4.5	14175	3150
P1065	Run0259	P1065_Run0259	27	33	129	S4	Li	Li	Li	Li	70-74	Male	180	70	21.6	No Habit	No	control	control	47.01	99.84	99.85	96.61	0.84	101	2	49830710	42546800	29416993	32893793	19763986	40016261	34281665	23403549	27401754	16523638	0.00468	18.54	5.29714	320	0.006	0.023	0.006	0.003	0.01	0.002	0.002	LeaveIn	LeaveIn	LeaveIn	LeaveIn	LeaveIn	LeaveIn	LeaveIn			20		8	187.5	99.71	0.29	99.95	245	45	3.5	11025	3150
P0520	Run0038	P0520_Run0038	11	181	68	25B	Li	Li	Li	Li	45-49	Male	150	59	26.2	Only Smoker	Yes	Esophagus	IV	62.14	99.34	99.43	97.92	5.87	173	27	62279416	52738398	29650179	51828815	28740596	52425163	44666340	24928689	44274986	24537335	0	26.55	6.32143	752.4	0.999	0.994	1	0.999	0.997	1	1	LeaveIn	LeaveIn	LeaveIn	LeaveIn	LeaveIn	LeaveIn	LeaveIn	20 Years	10/ day (Bidis)	20		8	187.5	99.88	0.12	99.94	294	45	4.2	13230	3150
P1182	Run0015	P1182_Run0015	27	57	99	10B	Li	Li	Li	Li	55-59	Female	167.2	57	20.4	Only Chewer	No	control	control	70.06	99.79	99.85	96.63	2.74	173	78	70123941	60163796	34932920	59356071	34125195	63426564	54697330	31639859	54312058	31254587	0	20.25	5.0625	792	0.5	0.627	0.467	0.481	0.837	0.153	0.195	LeaveIn	LeaveIn	LeaveIn	LeaveIn	LeaveIn	LeaveIn	LeaveIn	20 Years	3/day (Pan); 2 Packets/ day (Mishri)	20		8	187.5	99.83	0.17	99.89	281	45	4	12645	3161.25
P1332	Run0057	P1332_Run0057	27	190	35	10B	Li	Li	Li	Li	55-59	Male	169	61	21.4	No Habit	No	control	control	56.27	99.68	99.56	93.72	2.44	173	66	64642282	49638721	28891618	47912148	27165045	54371895	42066076	24334313	41137129	23405366	0	20.88	5.22	702	0.105	0.172	0.162	0.126	0.2	0.069	0.043	LeaveIn	LeaveIn	LeaveIn	LeaveIn	LeaveOut	LeaveOut	LeaveIn			20		8	187.5	99.79	0.21	99.88	281	45	4	12645	3161.25
P0160	Run0038	P0160_Run0038	3	383	47	25B	Li	Li	Li	Li	75-79	Female	153	71	30.3	No Habit	No	Lung	II	54.48	99.82	99.61	96.6	3.04	173	34	52761645	45492479	26105038	44587354	25199913	45666694	39613463	22681146	39190275	22257958	0	25.65	6.4125	678.4	0.996	0.991	0.998	0.997	0.997	0.998	0.998	LeaveIn	LeaveIn	LeaveIn	LeaveIn	LeaveIn	LeaveIn	LeaveIn			20	6.5	8	187.5	99.88	0.12	99.93	282	45	4	12690	3172.5
P1006	Run0021	P1006_Run0021	26	128	86	10B	Li	Li	Li	Li	75-79	Male	170.3	59.6	20.6	Only Chewer	No	control	control	54.45	99.7	99.44	93.79	3.47	173	63	57577604	46896735	27284971	45943465	26331701	49892288	40887625	23659215	40434993	23206583	0	29.97	7.4925	655.2	0.053	0.166	0.063	0.094	0.207	0.025	0.05	LeaveIn	LeaveIn	LeaveIn	LeaveIn	LeaveIn	LeaveIn	LeaveOut	59 Years	14 Packets/ day (Pan with Tobacco)	20		8	187.5	99.79	0.21	99.87	282	45	4	12690	3172.5
P1525	Run0085	P1525_Run0085	29	287	169	10B	Lo	Lo	Lo	Li	60-64	Male	170	70	24.2	Only Chewer	Yes	Urinary Bladder	IV	64.34	99.6	99.61	97.26	2.93	173	51	74405321	57413917	33545871	56157486	32289440	63751360	49789979	28862328	49246656	28319005	0	47.25	11.8125	1180.8	0.351	0.236	0.358	0.28	0.805	0.616	0.388	LeaveIn	LeaveOut	LeaveOut	LeaveOut	LeaveOut	LeaveOut	LeaveOut	33 Years	4 Packets/ day (Tobacco)	20	3	8	187.5	99.59	0.41	99.71	284	45	4	12780	3195
P1671	Run0178	P1671_Run0178	41	511	29	10B	Lo	Lo	Lo	Li	50-54	Female	159	64	25.3	No Habit	No	Gall Bladder	II	126.3	99.4	99.06	97.72	12.14	151	25	122789889	111172051	66121661	110124228	65073838	111247414	101092033	59405961	100440007	58753935	0	16.29	4.0725	832.2	0.981	0.561	0.968	0.95	0.595	0.949	0.98	LeaveIn	LeaveOut	LeaveOut	LeaveOut	LeaveOut	LeaveOut	LeaveOut			20	1	24	166.67	99.43	0.57	99.96	285	45	4	12825	3206.25
P0703	Run0082	P0703_Run0082	16	356	177	25B	Lo	Li	Li	Li	75-79	Male	154	72	30.4	No Habit	Yes	Prostate	II	69.28	98.41	98.57	97.59	5.41	173	48	69377011	60104644	35792214	58939525	34627095	54212119	47358740	27579690	46891627	27112577	0.01012	27.81	6.9525	900	0.998	0.997	0.999	0.999	0.995	1	0.999	LeaveIn	LeaveOut	LeaveIn	LeaveIn	LeaveOut	LeaveIn	LeaveIn			20		16	250	99.8	0.2	99.91	285	45	4	12825	3206.25
P1283	Run0019	P1283_Run0019	27	70	93	10B	Lo	Lo	Lo	Lo	60-64	Male	166	65	23.6	Only Chewer	Yes	control	control	65.92	99.72	99.66	91.72	2.9	173	73	83239257	62454020	34422080	58193462	30161522	72014211	54428943	29808510	51166069	26545636	0	21.42	5.355	788.4	0.214	0.08	0.094	0.078	0.055	0.013	0.018	LeaveOut	LeaveOut	LeaveOut	LeaveOut	LeaveIn	LeaveIn	LeaveIn	33 Years	3 Packets/ day (Tobacco)	20		8	187.5	99.83	0.17	99.9	286	45	4	12870	3217.5
P1639	Run0112	P1639_Run0112	35	267	244	25B	Lo	Lo	Lo	Lo	85-89	Female	136.5	54	29	Both Smoker and Chewer	No	control	control	71.77	98.96	97.91	97.33	39.45	173	56	71558062	59050585	34367974	58448031	33765420	63144123	52744676	30507804	52392654	52392654	0	25.2	6.3	801.8	0.069	0.089	0.034	0.061	0.056	0.009	0.05	LeaveOut	LeaveOut	LeaveOut	LeaveOut	LeaveOut	LeaveOut	LeaveOut	Chewing-67 Years; Smoking -67 Years	2 Packets/ week (Betel nut); 1/ week (Cigarette)	20		8	187.5	99.26	0.74	99.93	286	45	4	12870	3217.5
P0378	Run0038	P0378_Run0038	6	296	54	25B	Li	Li	Li	Li	50-54	Female	161	70	27	No Habit	No	Cervix	II	63.85	99.77	99.83	97.65	1.45	173	50	68503854	54151469	31979181	53078889	30906601	59690262	47601745	27994128	47063401	27455784	0	23.22	5.66341	903.6	0.975	0.927	0.985	0.985	0.967	0.978	0.959	LeaveIn	LeaveIn	LeaveIn	LeaveIn	LeaveIn	LeaveIn	LeaveIn			20	4.1	8	187.5	99.9	0.1	99.94	294	45	4.1	13230	3226.83
P1450	Run0049	P1450_Run0049	28	189	99	25B	Lo	Lo	Lo	Li	45-49	Female	152	60	26	No Habit	No	Pancreas	IV	80.15	98.36	98.78	97.98	6	173	48	158348593	136565677	80180673	133616299	77231295	119212355	103368079	59532551	102193982	58358454	0	25.026	6.2565	752.4	0.743	0.781	0.813	0.592	0.824	0.677	0.902	LeaveIn	LeaveOut	LeaveOut	LeaveOut	LeaveOut	LeaveOut	LeaveOut			20		8	187.5	99.88	0.12	99.94	301	43	4	12943	3235.75
P1620	Run0112	P1620_Run0112	35	286	245	25B	Lo	Lo	Lo	Lo	70-74	Female	144	92	44.4	Both Smoker and Chewer	No	control	control	82.28	99.63	99.58	95.86	5.58	173	57	80972126	66875509	40243864	66138976	39507331	72182338	60154931	36055196	59718473	59718473	0	29.75	11.9	665	0.043	0.044	0.018	0.045	0.091	0.005	0.012	LeaveOut	LeaveOut	LeaveOut	LeaveOut	LeaveOut	LeaveOut	LeaveOut	Chewing-50 Years; Smoking -50 Years	2 Packets/ day (Betel nut); 1/ month (Cigarettes)	20		8	187.5	99.26	0.74	99.93	233	35	2.5	8155	3262
P1567	Run0105	P1567_Run0105	31	406	240	25B	Lo	Li	Lo	Li	55-59	Male	165	65	23.9	No Habit	No	Urinary Bladder	II	55.26	99.73	99.71	97.72	2.27	160	32	56595496	47299358	27960124	46531058	27191824	49528598	41797518	24605964	41437335	24245781	0	58.05	14.5125	1033.2	0.988	0.8	0.982	0.988	0.963	0.994	0.969	LeaveIn	LeaveOut	LeaveIn	LeaveOut	LeaveOut	LeaveIn	LeaveOut			20	1.3	8	187.5	99.88	0.12	99.93	290	45	4	13050	3262.5
P1181	Run0015	P1181_Run0015	27	57	99	10B	Li	Li	Li	Li	50-54	Female	169.2	58	20.3	Both Smoker and Chewer	No	control	control	67.35	99.75	99.57	96.85	2.17	173	71	65454278	55847943	32744650	55112476	32009183	58785110	50443953	29438440	50115350	29109837	0	23.13	5.7825	984	0.38	0.348	0.416	0.413	0.58	0.22	0.392	LeaveIn	LeaveIn	LeaveIn	LeaveIn	LeaveIn	LeaveIn	LeaveIn	Chewing-17 Years; Smoking-23 Years	3 Packets/ day (Mishri); 4 Packets/ day (Pan with tobacco); 4/ day (Cigarettes)	20		8	187.5	99.83	0.17	99.89	291	45	4	13095	3273.75
P0105	Run0038	P0105_Run0038	1	152	67	25B	Li	Lo	Li	Li	70-74	Male	162	62	23.6	No Habit	No	Esophagus	III	49.19	99.77	99.81	97.56	1.42	173	48	47727540	39411252	23049055	38628250	22266053	41007293	34119188	19881010	33771251	19533073	0	33.39	8.3475	442.8	0.999	0.996	1	1	0.997	1	0.999	LeaveIn	LeaveIn	LeaveOut	LeaveIn	LeaveIn	LeaveOut	LeaveIn			20		8	187.5	99.86	0.14	99.93	292	45	4	13140	3285
P0997	Run0014	P0997_Run0014	26	128	48	10B	Li	Li	Li	Li	65-69	Female	149.7	47.2	21.1	Only Chewer	No	control	control	82.66	84.65	98.66	93.66	10.06	173	154	78008155	68191723	46546432	66846093	45200802	62337036	53697712	34114941	53333400	33750629	0.00768	29.68	11.872	692	0.211	0.388	0.141	0.124	0.207	0.042	0.209	LeaveIn	LeaveIn	LeaveIn	LeaveIn	LeaveIn	LeaveIn	LeaveOut	45 Years	3/ day (Cigarettes)	20		8	187.5	99.74	0.26	99.9	236	35	2.5	8260	3304
P1410	Run0025	P1410_Run0025	28	149	88	10B	Li	Li	Lo	Lo	25-29	Female	152	54	23.4	No Habit	No	Ovary	I	78.03	99.8	99.65	97.3	3.75	173	72	75804400	64415437	37654379	63496562	36735504	67542432	57714436	33567041	57314762	33167367	0.01227	22.68	5.67	888	0.112	0.116	0.177	0.057	0.137	0.042	0.067	LeaveOut	LeaveIn	LeaveIn	LeaveOut	LeaveIn	LeaveIn	LeaveOut			20	9.2	8	187.5	99.79	0.21	99.86	294	45	4	13230	3307.5
P0588	Run0027	P0588_Run0027	14	71	105	10B	Li	Lo	Li	Li	65-69	Female	166	56	20.3	No Habit	No	Ovary	I	95.92	99.76	99.29	96.3	2.43	173	47	96437717	81606708	46492892	79402133	44288317	84104159	71597697	40604637	70264551	39271491	0	22.86	5.715	1276	0.991	0.995	0.992	0.992	0.969	0.986	0.968	LeaveIn	LeaveIn	LeaveOut	LeaveIn	LeaveIn	LeaveOut	LeaveIn			20	16	8	187.5	99.79	0.21	99.87	294	45	4	13230	3307.5
P1605	Run0054	P1605_Run0054	35	278	9	25B	Lo	Lo	Lo	Lo	50-54	Female	143	72	35.2	Only Smoker	Yes	control	control	58.29	98.98	98.99	96.71	3.92	173	96	62425957	48496570	28385760	47554636	27443826	49875778	39074814	22524845	38701538	22151569	0	30.51	7.6275	536.4	0.563	0.545	0.481	0.523	0.802	0.725	0.557	LeaveOut	LeaveOut	LeaveOut	LeaveOut	LeaveOut	LeaveOut	LeaveOut	30 Years	1/ day (Cigarette)	20		8	187.5	99.87	0.13	99.94	294	45	4	13230	3307.5
P1651	Run0042	P1651_Run0042	37	246	24	25B	Li	Li	Lo	Li	65-69	Male	171	59	20.2	Only Smoker	Yes	Pancreas	I	83.57	99.21	99.1	96.77	3.52	173	110	97206545	72942867	53043287	71369927	51470347	81773609	61929662	44711857	61251968	44034163	0	55.8	13.95	784	0.995	0.945	0.995	0.997	0.984	0.999	0.996	LeaveIn	LeaveIn	LeaveIn	LeaveOut	LeaveIn	LeaveIn	LeaveOut	46 Years	20/ day (Bidis)	20	2.9	8	187.5	99.83	0.17	99.93	295	45	4	13275	3318.75
P1503	Run0178	P1503_Run0178	28	389	29	10B	Lo	Lo	Lo	Li	60-64	Female	149	52	23.4	No Habit	No	Gall Bladder	II	129.42	98.16	98.05	98.21	18.28	165	36	130877626	118379219	71948051	117307153	70875985	107379119	97494184	57803251	96913117	57222184	0	13.77	3.4425	1242.6	0.9	0.684	0.839	0.817	0.666	0.732	0.787	LeaveIn	LeaveOut	LeaveOut	LeaveOut	LeaveOut	LeaveOut	LeaveOut			20		24	166.67	99.46	0.54	99.97	296	45	4	13320	3330
P1528	Run0038	P1528_Run0038	29	101	60	25B	Li	Lo	Lo	Lo	40-44	Female	152	64	27.7	No Habit	No	Cervix	I	35.95	99.84	99.81	96.05	1.3	173	32	35237091	29818321	16930337	29300226	16412242	31078282	26471337	14969479	26211357	14709499	0	37.8	9.45	928	0.983	0.942	0.99	0.927	0.981	0.996	0.988	LeaveOut	LeaveIn	LeaveOut	LeaveOut	LeaveIn	LeaveOut	LeaveOut			20		8	187.5	99.91	0.09	99.94	296	45	4	13320	3330
P1097	Run0272	P1097_Run0272	27	132	57	S4	Li	Li	Li	Li	50-54	Female	150	39.8	17.7	No Habit	No	control	control	55.1	99.62	99.6	96.05	3.68	173	22	49340181	45099370	28545146	43026088	26471864	39304387	36045592	22587421	34782242	21324071	0.01175	40.86	10.215	452	0.043	0.215	0.09	0.038	0.084	0.038	0.02	LeaveIn	LeaveIn	LeaveIn	LeaveIn	LeaveIn	LeaveIn	LeaveIn			20		8	187.5	99.75	0.25	99.89	297	45	4	13365	3341.25
P1193	Run0016	P1193_Run0016	27	55	106	10B	Lo	Lo	Lo	Lo	65-69	Male	155	69	28.7	Only Chewer	No	control	control	78.38	99.77	99.73	95.51	2.17	173	52	84715280	68244129	39905712	67244561	38906144	76243776	61859659	36026026	61375526	35541893	0.00746	25.256	6.314	597.6	0.01	0.046	0.013	0.008	0.043	0.004	0.003	LeaveOut	LeaveOut	LeaveOut	LeaveOut	LeaveIn	LeaveIn	LeaveIn	32 Years	4 Packets/ day (Tobacco); 2 Packets/ day (Gutkha)	20		8	187.5	99.74	0.26	99.84	305	44	4	13420	3355
P0365	Run0042	P0365_Run0042	6	640	26	25B	Li	Li	Li	Li	60-64	Female	146	60	28.1	No Habit	No	Cervix	III	41.09	99.49	99.6	96.06	2.42	173	184	53774024	39692163	25654125	39045627	25007589	47293561	35362212	22756471	35043620	22437879	0	43.65	11.7973	808	1	0.996	1	0.999	0.992	1	1	LeaveIn	LeaveIn	LeaveIn	LeaveIn	LeaveIn	LeaveIn	LeaveIn			20	5.3	8	187.5	99.8	0.2	99.94	276	45	3.7	12420	3356.76
P0813	Run0049	P0813_Run0049	22	337	97	25B	Lo	Li	Lo	Li	65-69	Male	169	58	20.3	Both Smoker and Chewer	No	Lung	III	90.52	95.89	97.09	97.71	9.68	173	109	174650127	140649982	82289934	137847544	79487496	103221853	84141225	48752872	83254275	47865922	0	25.65	6.10714	1173.6	0.999	0.997	1	1	0.995	1	1	LeaveIn	LeaveOut	LeaveIn	LeaveOut	LeaveOut	LeaveIn	LeaveOut	42 Years	6/ day (Cigarettes)	20	4.4	8	187.5	99.82	0.18	99.93	314	45	4.2	14130	3364.29
P1276	Run0019	P1276_Run0019	27	66	98	10B	Li	Li	Li	Li	50-54	Male	176	76	24.5	Only Chewer	No	control	control	54.76	99.77	99.88	91.57	2.97	173	90	60374332	48802780	26771999	45778557	23747776	52598358	42775021	23336700	40425976	20987655	0	27.54	7.86857	720	0.012	0.021	0.012	0.009	0.006	0.005	0.005	LeaveIn	LeaveIn	LeaveIn	LeaveIn	LeaveIn	LeaveIn	LeaveIn	21 Years	3 Packets/ day (Tobacco, Pan)	20		8	187.5	99.86	0.14	99.92	262	45	3.5	11790	3368.57
P1009	Run0021	P1009_Run0021	26	127	86	10B	Li	Li	Li	Li	50-54	Male	172.1	69.8	23.6	Both Smoker and Chewer	No	control	control	57.45	99.7	99.47	93.98	3.69	173	58	62015997	49099710	28835137	48046585	27782012	53619600	42741272	24981687	42257944	24498359	0.01019	23.76	6.78857	637.2	0.062	0.041	0.029	0.008	0.039	0.007	0.006	LeaveIn	LeaveIn	LeaveIn	LeaveIn	LeaveIn	LeaveIn	LeaveOut	Chewing-31 Years; Smoking-38 Years	4 Packets/ day (Tobacco with lime-khaini); 4/ day (Cigarette)	20		8	187.5	99.76	0.24	99.85	263	45	3.5	11835	3381.43
P0907	Run0049	P0907_Run0049	25	256	125	25B	Lo	Li	Lo	Li	55-59	Male	167	65	23.3	Only Smoker	Yes	Esophagus	IV	67.58	97.29	98.09	97.88	7.27	173	56	147989420	130042378	76518702	127741928	74218252	100904064	89223969	51814025	88430528	51020584	0	21.78	5.445	597.6	1	0.997	1	0.999	0.995	1	1	LeaveIn	LeaveOut	LeaveIn	LeaveOut	LeaveOut	LeaveIn	LeaveOut	35 Years	3/ day (Bidis)	20	5	8	187.5	99.84	0.16	99.95	301	45	4	13545	3386.25
P1273	Run0019	P1273_Run0019	27	66	98	10B	Lo	Lo	Lo	Lo	55-59	Female	171.2	62	21.2	Only Chewer	No	control	control	61.02	99.73	99.48	91.46	3.37	173	62	67146508	54091985	30641650	50525912	27075577	57778822	46840892	26375194	44157277	23691579	0	23.76	5.94	738	0.017	0.033	0.015	0.01	0.03	0.009	0.011	LeaveOut	LeaveOut	LeaveOut	LeaveOut	LeaveIn	LeaveIn	LeaveIn	20 Years	2 Packets/ day (Tobacco); 4/day (Pan)	20		8	187.5	99.83	0.17	99.9	301	45	4	13545	3386.25
P0099	Run0005	P0099_Run0005	1	34	30	10B	Li	Li	Li	Lo	55-59	Female	161	75	28.9	No Habit	No	Colorectal	III	43.02	98.49	99.08	96.85	4.86	173	70	47798613	38456990	21063226	38068997	20675233	42952369	34724249	18751882	34543389	18571022	0.01508	27.18	6.795	1360	0.916	0.962	0.957	0.924	0.986	0.987	0.981	LeaveOut	LeaveIn	LeaveIn	LeaveIn	LeaveIn	LeaveIn	LeaveIn			20	3.6	8	187.5	99.86	0.14	99.91	302	45	4	13590	3397.5
P1029	Run0019	P1029_Run0019	26	129	31	10B	Li	Li	Li	Li	50-54	Male	149.8	77.75	34.6	Only Smoker	No	control	control	48.95	99.76	99.64	90.39	1.48	173	216	59483217	40103733	21754511	38116701	19767479	50985328	34842223	18745069	33443886	17346732	0	42.03	10.5075	832.6	0.017	0.023	0.013	0.008	0.02	0.007	0.027	LeaveIn	LeaveIn	LeaveIn	LeaveIn	LeaveIn	LeaveIn	LeaveOut	27 Years	8/ day (Bidis)	20		8	187.5	99.82	0.18	99.89	302	45	4	13590	3397.5
P1230	Run0303	P1230_Run0303	27	57	100	S4	Lo	Lo	Lo	Lo	50-54	Male	170	60	20.8	Only Chewer	Yes	control	control	90.02	99.85	99.75	95.49	3.09	173	130	98828372	81326318	54608708	68956598	42238988	83557791	68932608	45977413	59500848	36545653	0	20.43	5.1075	703.8	0.013	0.015	0.014	0.008	0.024	0.004	0.006	LeaveOut	LeaveOut	LeaveOut	LeaveOut	LeaveIn	LeaveIn	LeaveIn	21 Years	3 Packets/ day (Tobacco); 2 Packets/ day (Khaini)	20		8	187.5	99.84	0.16	99.97	304	45	4	13680	3420
P0389	Run0042	P0389_Run0042	6	203	74	25B	Li	Li	Li	Lo	60-64	Female	156	53	21.8	No Habit	No	Cervix	II	66.04	98.37	99.56	96.96	3.15	173	96	74757993	58184839	32384925	57354078	31554164	64628738	50619741	27729284	50268415	27377958	0	30.24	7.56	908	0.995	0.989	0.996	0.995	0.994	0.999	0.997	LeaveOut	LeaveIn	LeaveIn	LeaveIn	LeaveIn	LeaveIn	LeaveIn			20	4.8	8	187.5	99.86	0.14	99.93	304	45	4	13680	3420
P0760	Run0073	P0760_Run0073	17	174	134	10B	Lo	Lo	Li	Li	40-44	Female	145	54	25.7	No Habit	No	Uterus	I	72.77	96.3	97.01	96.98	11.45	173	61	73609969	62549382	35998927	61710138	35159683	47659296	40917734	22930440	40670367	22683073	0	23.76	7.92	1321.2	0.973	0.81	0.968	0.97	0.96	0.965	0.958	LeaveIn	LeaveOut	LeaveOut	LeaveIn	LeaveOut	LeaveOut	LeaveIn			20		16	250	99.84	0.16	99.9	228	45	3	10260	3420
P0867	Run0151	P0867_Run0151	22	255	396	10B	Lo	Lo	Lo	Li	60-64	Male	176	60	19.4	No Habit	No	Urinary Bladder	IV	126.05	87.45	85.68	97.88	28.15	173	150	148231503	120404808	75151130	119510611	74256933	68626030	56256774	31134852	56048566	30926644	0.00411	37.08	12.36	1058.4	0.999	0.997	1	0.999	0.994	1	1	LeaveIn	LeaveOut	LeaveOut	LeaveOut	LeaveOut	LeaveOut	LeaveOut			20		24	166.67	99.26	0.74	99.92	229	45	3	10305	3435
P1334	Run0057	P1334_Run0057	27	190	35	10B	Li	Li	Li	Li	55-59	Male	170	68	23.5	No Habit	No	control	control	65.48	99.7	99.68	93.87	2.23	173	68	71372726	57160757	32954705	55257328	31051276	60006382	48421934	27714768	47378324	26671158	0	34.02	8.505	943.2	0.017	0.101	0.054	0.033	0.097	0.035	0.034	LeaveIn	LeaveIn	LeaveIn	LeaveIn	LeaveOut	LeaveOut	LeaveIn			20		8	187.5	99.82	0.18	99.9	306	45	4	13770	3442.5
P1218	Run0017	P1218_Run0017	27	60	99	10B	Li	Li	Li	Li	50-54	Male	179	73	22.8	Only Chewer	Yes	control	control	68.28	99.78	99.66	94.94	2.81	173	71	77434011	58628350	33935242	57849334	33156226	69440577	53010448	30554790	52662277	30206619	0.00795	30.78	7.695	975.6	0.055	0.179	0.075	0.05	0.133	0.042	0.021	LeaveIn	LeaveIn	LeaveIn	LeaveIn	LeaveIn	LeaveIn	LeaveIn	19 Years	3 Packet/ day (Pan with Tobacco, Tobacco with lime-khaini)	20		8	187.5	99.61	0.39	99.72	307	45	4	13815	3453.75
P0372	Run0032	P0372_Run0032	6	316	49	10B	Li	Li	Li	Li	40-44	Female	152	64	27.7	No Habit	No	Stomach	IV	66.62	99.73	99.84	94.36	1.63	173	74	71582508	60989426	34687025	58399090	32096689	60506828	51868552	29253692	50257976	27643116	0.00997	20.97	6.55312	648	0.997	0.994	0.998	0.999	0.991	0.999	1	LeaveIn	LeaveIn	LeaveIn	LeaveIn	LeaveIn	LeaveIn	LeaveIn			20	10.5	8	187.5	99.81	0.19	99.9	246	45	3.2	11070	3459.38
P0785	Run0023	P0785_Run0023	20	111	92	10B	Li	Li	Li	Li	45-49	Female	150	60	26.7	No Habit	No	Ovary	IV	62.55	99.43	99.24	96.66	3.82	173	102	69708664	56581371	31162622	55494693	30075944	60329311	49278005	26776979	48687572	26186546	0	56.7	13.186	1240	0.997	0.987	0.993	0.994	0.992	0.998	0.997	LeaveIn	LeaveIn	LeaveIn	LeaveIn	LeaveIn	LeaveIn	LeaveIn			20		8	187.5	99.7	0.3	99.86	333	45	4.3	14985	3484.88
P1286	Run0021	P1286_Run0021	27	86	85	10B	Lo	Lo	Lo	Lo	75-79	Male	167	73	26.2	Only Chewer	Yes	control	control	52.49	99.72	99.6	92.45	5.16	173	70	57188927	47480779	27015769	46542003	26076993	49918743	41657472	23594095	41192963	23129586	0.01098	26.37	6.93947	482.4	0.227	0.249	0.234	0.087	0.129	0.09	0.086	LeaveOut	LeaveOut	LeaveOut	LeaveOut	LeaveIn	LeaveIn	LeaveIn	48 Years	4 Packets/ day (Tobacco), 2/day (Pan)	20		8	187.5	99.81	0.19	99.89	296	45	3.8	13320	3505.26
P0109	Run0021	P0109_Run0021	1	93	21	10B	Li	Lo	Li	Li	60-64	Female	157	58	23.5	No Habit	No	Colorectal	I	50.94	99.77	99.59	94.7	1.93	173	147	57792546	42523710	25287599	41058576	23822465	50256707	37363285	22083178	36464260	21184153	0.01013	36.54	9.135	410.4	0.827	0.979	0.93	0.909	0.915	0.78	0.89	LeaveIn	LeaveIn	LeaveOut	LeaveIn	LeaveIn	LeaveOut	LeaveIn			20	1	8	187.5	99.83	0.17	99.9	312	45	4	14040	3510
P1333	Run0057	P1333_Run0057	27	190	35	10B	Li	Li	Li	Li	70-74	Male	164	60	22.3	No Habit	No	control	control	59.24	99.61	99.49	94.05	3.52	173	69	69166361	53602520	30127274	51745722	28270476	56927652	44503120	24785912	43529147	23811939	0.01006	27.99	6.9975	979.2	0.085	0.173	0.112	0.173	0.687	0.15	0.089	LeaveIn	LeaveIn	LeaveIn	LeaveIn	LeaveOut	LeaveOut	LeaveIn			20		8	187.5	99.78	0.22	99.88	313	45	4	14085	3521.25
P1240	Run0303	P1240_Run0303	27	58	99	S4	Li	Li	Li	Li	65-69	Female	170	60	20.8	Only Chewer	No	control	control	77.42	99.87	99.83	96.72	3.18	173	54	71466192	59774940	36878842	58547225	35651127	61367256	51625882	31743610	50927029	31044757	0.00916	28.89	7.2225	929.2	0.007	0.019	0.011	0.009	0.038	0.003	0.005	LeaveIn	LeaveIn	LeaveIn	LeaveIn	LeaveIn	LeaveIn	LeaveIn	36 Years	3 Packets/ day (Tobacco)	20		8	187.5	99.84	0.16	99.96	313	45	4	14085	3521.25
P0721	Run0042	P0721_Run0042	17	438	24	25B	Li	Li	Li	Li	20-24	Male	145	53	25.2	No Habit	No	Pancreas	I	95.42	99.52	99.45	97.2	2.94	173	141	115832314	85738277	61836692	83962332	60060747	100234154	74832171	53681027	74025831	52874687	0	57.15	12.9886	664	0.997	0.997	0.999	1	0.988	1	0.999	LeaveIn	LeaveIn	LeaveIn	LeaveIn	LeaveIn	LeaveIn	LeaveIn			20	3.1	8	187.5	99.84	0.16	99.93	348	45	4.4	15660	3559.09
P1219	Run0303	P1219_Run0303	27	58	100	S4	Li	Li	Li	Li	65-69	Male	170	72	24.9	Only Chewer	Yes	control	control	76.09	99.83	99.73	94.81	2.88	173	22	67935218	60254527	37413396	59614051	36772920	59079527	52595690	32544847	52303310	32252467	0	22.05	5.5125	1083.6	0.005	0.016	0.004	0.003	0.018	0.002	0.002	LeaveIn	LeaveIn	LeaveIn	LeaveIn	LeaveIn	LeaveIn	LeaveIn	42 Years	1 Packet/ day (Pan masala); 3 Packets/ day (Tobacco)	20		8	187.5	99.8	0.2	99.95	317	45	4	14265	3566.25
P1599	Run0103	P1599_Run0103	35	488	9	10B	Lo	Lo	Lo	Lo	55-59	Male	157	74	30	Both Smoker and Chewer	No	control	control	67.45	99.37	98.96	96.51	9.3	161	30	71815749	61174953	33654215	60427087	32906349	62191441	53519095	29173587	53239100	28893592	0	22.86	5.715	652	0.739	0.625	0.519	0.706	0.69	0.224	0.56	LeaveOut	LeaveOut	LeaveOut	LeaveOut	LeaveOut	LeaveOut	LeaveOut	Chewing- 35 Years Smoking- 35 Years	1 Packet/ day (Gutkha); 3/ week (Cigarettes)	20		8	187.5	99.76	0.24	99.83	318	45	4	14310	3577.5
P1301	Run0112	P1301_Run0112	27	281	260	25B	Lo	Lo	Lo	Lo	65-69	Male	170	67	23.2	Only Smoker	No	control	control	109.33	95.7	96.49	97.13	13.58	173	93	111503892	95587102	57686383	94600538	56699819	67114753	58142181	34507789	57759881	57759881	0	22.32	5.58	576	0.338	0.088	0.304	0.161	0.139	0.133	0.108	LeaveOut	LeaveOut	LeaveOut	LeaveOut	LeaveOut	LeaveOut	LeaveIn	34 Years	6/ day (Cigarettes)	20		8	187.5	99.27	0.73	99.93	319	45	4	14355	3588.75
P0517	Run0006	P0517_Run0006	11	53	35	10B	Li	Li	Li	Li	70-74	Male	150	69	30.7	No Habit	No	Colorectal	III	45.95	96.04	99.83	97.14	10.83	173	68	46910516	40554576	22754889	40079602	22279915	41233877	35753597	19519962	35560058	19326423	0.0078	24.48	6.12	1152	1	0.998	1	1	0.995	1	1	LeaveIn	LeaveIn	LeaveIn	LeaveIn	LeaveIn	LeaveIn	LeaveIn			20	8.8	8	187.5	99.76	0.24	99.84	319	45	4	14355	3588.75
P1318	Run0057	P1318_Run0057	27	236	31	10B	Li	Li	Li	Li	50-54	Female	157.2	64.2	26	Both Smoker and Chewer	No	control	control	52.96	98.21	98.53	97	5.75	173	150	63451130	48760813	29178794	47767363	28185344	48108233	37296509	21925004	36952817	21581312	0.0113	22.86	5.44286	1160	0.874	0.639	0.834	0.922	0.97	0.951	0.941	LeaveIn	LeaveIn	LeaveIn	LeaveIn	LeaveOut	LeaveOut	LeaveIn	Chewing-33 Years Smoking-31Years	1 Packet/ day (Tobacco); 1 Packets/ day (Betel nut with lime); 2/ day (Cigarettes)	20		8	187.5	99.74	0.26	99.87	335	45	4.2	15075	3589.29
P0849	Run0023	P0849_Run0023	22	92	91	10B	Li	Li	Lo	Li	55-59	Female	168	56	19.8	No Habit	No	Ovary	IV	67.12	99.48	99.39	96.95	3.49	173	124	79432695	61727531	34610735	60486590	33369794	68573674	53674825	29743249	52996856	29065280	0	30.06	7.515	1204	0.998	0.998	1	0.999	0.992	1	1	LeaveIn	LeaveIn	LeaveIn	LeaveOut	LeaveIn	LeaveIn	LeaveOut			20		8	187.5	99.69	0.31	99.86	320	45	4	14400	3600
P1321	Run0151	P1321_Run0151	27	191	393	10B	Li	Li	Li	Li	55-59	Male	165	74	27.2	No Habit	No	control	control	84.23	99.45	99.25	96.53	11.37	173	176	98257223	77175125	47994483	76561280	47380638	91961451	72934982	45178225	72552290	44795533	0	27.54	6.885	540	0.786	0.218	0.281	0.688	0.32	0.379	0.425	LeaveIn	LeaveIn	LeaveIn	LeaveIn	LeaveOut	LeaveOut	LeaveIn			20		24	166.67	99.21	0.79	99.9	321	45	4	14445	3611.25
P0500	Run0007	P0500_Run0007	11	222	10	10B	Li	Li	Li	Li	70-74	Male	160	70	27.3	No Habit	No	Colorectal	III	54.8	99.64	99.65	96.81	5.13	173	47	57323086	49367670	27940189	48845628	27418147	51737637	44740888	25140945	44493445	24893502	0.01301	24.84	7.09714	1248	0.947	0.966	0.967	0.972	0.961	0.883	0.886	LeaveIn	LeaveIn	LeaveIn	LeaveIn	LeaveIn	LeaveIn	LeaveIn			20	5	8	187.5	99.78	0.22	99.85	282	45	3.5	12690	3625.71
P0509	Run0009	P0509_Run0009	11	169	25	10B	Li	Li	Li	Lo	65-69	Male	155	59	24.6	No Habit	No	Colorectal	I	75.53	99.6	99.19	95.04	3.92	173	99	79600187	65170558	36439028	64126454	35394924	71540962	58924815	32653682	58328337	32057204	0	30.69	7.6725	1440	0.99	0.994	0.996	0.993	0.987	0.993	0.995	LeaveOut	LeaveIn	LeaveIn	LeaveIn	LeaveIn	LeaveIn	LeaveIn			20	0.5	8	187.5	99.8	0.2	99.9	323	45	4	14535	3633.75
P0836	Run0038	P0836_Run0038	22	245	67	25B	Li	Li	Lo	Li	65-69	Female	172	63	21.3	No Habit	No	Esophagus	IV	52.82	99.83	99.83	96.47	0.88	173	32	51589787	43990814	25212464	43161565	24383215	44845752	38469159	22001590	38069703	21602134	0	24.75	5.89286	787.2	0.999	0.996	1	0.999	0.993	1	0.999	LeaveIn	LeaveIn	LeaveIn	LeaveOut	LeaveIn	LeaveIn	LeaveOut			20	6	8	187.5	99.9	0.1	99.95	342	45	4.2	15390	3664.29
P1569	Run0038	P1569_Run0038	31	287	46	25B	Li	Li	Lo	Li	70-74	Male	165	55	20.2	Only Smoker	No	Lung	I	47.84	99.82	99.7	97.2	2.92	173	59	46385387	39397274	23330698	38511980	22445404	40074871	34263742	20223454	33816733	19776445	0	29.16	7.1122	537.6	0.337	0.501	0.456	0.205	0.497	0.158	0.402	LeaveIn	LeaveIn	LeaveIn	LeaveOut	LeaveIn	LeaveIn	LeaveOut	Chewing-48 Years;	Not available	20	5	8	187.5	99.9	0.1	99.95	334	45	4.1	15030	3665.85
P0034	Run0172	P0034_Run0172	1	1023	17	25B	Lo	Li	Li	Li	40-44	Female	154	59	24.9	No Habit	No	Breast	II	111.48	94.43	96.26	96.78	14.56	163	33	122809749	105762848	66594086	104793631	65624869	69410505	60515036	37699017	60138206	37322187	0	27.18	6.795	1470.6	0.791	0.16	0.456	0.646	0.111	0.371	0.449	LeaveIn	LeaveOut	LeaveIn	LeaveIn	LeaveOut	LeaveIn	LeaveIn			20		24	166.67	99.45	0.55	99.93	326	45	4	14670	3667.5
P1202	Run0057	P1202_Run0057	27	55	342	10B	Lo	Lo	Lo	Lo	50-54	Male	167	66	23.7	Only Chewer	Yes	control	control	49.56	99.63	99.62	95.99	3.19	173	33	52672512	43415076	25548939	42435468	24569331	44501813	36970473	21601812	36587616	21218955	0.01305	33.39	8.3475	860.4	0.053	0.064	0.03	0.012	0.202	0.053	0.012	LeaveOut	LeaveOut	LeaveOut	LeaveOut	LeaveOut	LeaveIn	LeaveIn	22 Years	4 Packets/ day (Pan with Tobacco)	20		8	187.5	99.67	0.33	99.83	326	45	4	14670	3667.5
P1451	Run0172	P1451_Run0172	28	153	605	25B	Lo	Lo	Lo	Li	70-74	Male	156	57	23.4	No Habit	No	Colorectal	I	91.29	98.92	98.9	97.39	6.24	171	40	102282389	85433530	51039249	84757887	50363606	90402350	75885751	44650506	75474830	44239585	0	30.6	7.65	908.2	0.997	0.997	1	0.999	0.995	1	1	LeaveIn	LeaveOut	LeaveOut	LeaveOut	LeaveOut	LeaveOut	LeaveOut			20		24	166.67	99.52	0.48	99.95	327	45	4	14715	3678.75
P0459	Run0038	P0459_Run0038	9	448	53	25B	Li	Li	Li	Lo	45-49	Female	157	50	20.3	No Habit	No	Cervix	IV	47.17	99.72	99.55	97.17	1.64	173	65	52311169	39441411	22738941	38719668	22017198	45435267	34621043	19859772	34271844	19510573	0.51834	35.28	9.8	662.4	0.998	0.999	1	1	0.992	1	0.999	LeaveOut	LeaveIn	LeaveIn	LeaveIn	LeaveIn	LeaveIn	LeaveIn			20	4.1	8	187.5	99.9	0.1	99.94	295	45	3.6	13275	3687.5
P0113	Run0022	P0113_Run0022	1	27	86	10B	Li	Lo	Li	Li	75-79	Female	156	51	21	No Habit	No	Ovary	IV	55.39	99.42	99.29	94.32	3.85	173	88	60618724	49793844	27294647	47725304	25226107	51735683	42762310	23117366	41380960	21736016	0	37.62	9.405	1016	0.997	0.995	0.999	0.995	0.984	0.999	0.997	LeaveIn	LeaveIn	LeaveOut	LeaveIn	LeaveIn	LeaveOut	LeaveIn			20	2.9	8	187.5	99.84	0.16	99.91	329	45	4	14805	3701.25
P1169	Run0013	P1169_Run0013	27	75	94	10B	Li	Li	Li	Li	60-64	Male	173.4	62.4	20.8	Only Chewer	Yes	control	control	62.23	99.77	99.69	96.6	1.74	173	57	68428258	56410938	34667530	55714573	33971165	61956226	51342779	31477575	51021608	31156404	0	23.67	5.9175	1410	0.189	0.419	0.293	0.143	0.251	0.137	0.073	LeaveIn	LeaveIn	LeaveIn	LeaveIn	LeaveIn	LeaveIn	LeaveIn	24 Years	2 Packets/ day (Tobacco)	20		8	187.5	99.73	0.27	99.81	330	45	4	14850	3712.5
P1335	Run0151	P1335_Run0151	27	190	393	10B	Li	Li	Li	Li	55-59	Male	171	66	22.6	No Habit	No	control	control	94.88	99.65	99.71	96.24	4.2	173	139	109328428	87415415	54954736	86720182	54259503	102466269	82568654	51703225	82128439	51263010	0	29.52	7.38	964.8	0.287	0.033	0.233	0.108	0.066	0.242	0.049	LeaveIn	LeaveIn	LeaveIn	LeaveIn	LeaveOut	LeaveOut	LeaveIn			20		24	166.67	99.26	0.74	99.91	333	45	4	14985	3746.25
P1136	Run0008	P1136_Run0008	27	69	77	10B	Li	Li	Li	Li	60-64	Male	177.8	71	22.5	Both Smoker and Chewer	No	control	control	75.94	98.98	99.01	96.05	6.22	173	114	78799431	66376235	38681368	64988203	37293336	68984298	58432065	33457019	57590067	32615021	0	51.75	12.9375	1144	0.006	0.013	0.008	0.007	0.029	0.005	0.008	LeaveIn	LeaveIn	LeaveIn	LeaveIn	LeaveIn	LeaveIn	LeaveIn	Chewing -45 Years; Smoking -45 Years	3 Packets/ day (Pan and Tobacco) ; 3/ day (Cigarettes)	20		8	187.5	99.87	0.13	99.92	333	45	4	14985	3746.25
P0838	Run0091	P0838_Run0091	22	374	200	10B	Lo	Li	Lo	Lo	55-59	Male	174	55	18.2	No Habit	No	Kidney	IV	55.23	99.71	99.39	97.73	3.14	173	12	60065852	51702564	28727208	50912590	27937234	53413710	46344604	25571486	45991060	25217942	0	53.1	13.275	765	0.999	0.997	1	1	0.995	1	1	LeaveOut	LeaveOut	LeaveIn	LeaveOut	LeaveOut	LeaveIn	LeaveOut			20	8.8	8	187.5	99.75	0.25	99.82	333	45	4	14985	3746.25
P1464	Run0070	P1464_Run0070	28	258	139	25B	Lo	Lo	Lo	Li	65-69	Male	168	62	22	No Habit	No	Prostate	II	94.14	98.57	98.53	97.54	5.37	173	79	87851917	76172291	45067690	74654844	43550243	69849359	61209532	35408422	60614583	34813473	0	37.44	9.13171	704	0.809	0.337	0.571	0.606	0.913	0.755	0.629	LeaveIn	LeaveOut	LeaveOut	LeaveOut	LeaveOut	LeaveOut	LeaveOut			20	5.5	16	250	99.85	0.15	99.93	342	45	4.1	15390	3753.66
P1659	Run0070	P1659_Run0070	39	348	139	25B	Lo	Li	Lo	Li	60-64	Male	164	58	21.6	No Habit	No	Prostate	I	108.73	97.47	97.68	97.25	9.93	173	43	103052921	92514310	54778272	90781308	53045270	73881046	66914270	38682607	66302285	38070622	0	34.02	7.91163	984	0.994	0.969	0.996	0.995	0.983	0.993	0.983	LeaveIn	LeaveOut	LeaveIn	LeaveOut	LeaveOut	LeaveIn	LeaveOut			20	2.1	16	250	99.82	0.18	99.9	359	45	4.3	16155	3756.98
P0262	Run0038	P0262_Run0038	5	228	47	25B	Li	Li	Li	Lo	70-74	Female	168	65	23	No Habit	No	Lung	I	69.31	99.84	99.89	96.64	2.11	173	51	71172815	58002794	33336060	56857448	32190714	61624902	50600183	29034651	50062566	28497034	0	23.94	5.985	755.2	0.999	0.993	1	0.999	0.995	1	1	LeaveOut	LeaveIn	LeaveIn	LeaveIn	LeaveIn	LeaveIn	LeaveIn			20	0.5	8	187.5	99.86	0.14	99.92	334	45	4	15030	3757.5
P1575	Run0021	P1575_Run0021	31	172	21	10B	Li	Li	Lo	Lo	25-29	Male	160	58	22.7	No Habit	No	Colorectal	I	63.19	99.67	99.74	94.45	1.09	173	174	67769566	55720255	38907799	51179546	34367090	57334416	47246866	32611538	44200941	29565613	0	33.48	8.81053	378	0.998	0.997	0.999	0.996	0.987	0.998	0.998	LeaveOut	LeaveIn	LeaveIn	LeaveOut	LeaveIn	LeaveIn	LeaveOut			20		8	187.5	99.84	0.16	99.92	319	45	3.8	14355	3777.63
P0630	Run0015	P0630_Run0015	15	166	57	10B	Li	Li	Li	Li	35-39	Male	140	63	32.1	Only Chewer	Yes	Colorectal	I	52.57	99.19	99.12	97.18	4.56	173	57	51226526	43369947	23357296	42900294	22887643	44234044	37638126	19922334	37441519	19725727	0.02343	25.56	6.39	664	0.544	0.755	0.446	0.789	0.709	0.359	0.747	LeaveIn	LeaveIn	LeaveIn	LeaveIn	LeaveIn	LeaveIn	LeaveIn	20 Years	5 Packets/ day (Gutkha)	20		8	187.5	99.83	0.17	99.89	336	45	4	15120	3780
P0593	Run0054	P0593_Run0054	14	230	25	25B	Lo	Lo	Li	Lo	70-74	Male	168	60	21.3	Only Chewer	Yes	Gall Bladder	I	43.57	99.71	99.38	97.48	5.19	173	15	49075936	38070948	22252704	37293077	21474833	41916141	32837012	19110382	32508474	18781844	0	38.25	9.5625	252.7	0.996	0.963	0.992	0.997	0.988	0.997	0.995	LeaveOut	LeaveOut	LeaveOut	LeaveIn	LeaveOut	LeaveOut	LeaveIn	41 Years	2 Packets/ day (Tobacco)	20	0.98	8	187.5	99.82	0.18	99.9	337	45	4	15165	3791.25
P1610	Run0185	P1610_Run0185	35	286	484	10B	Lo	Lo	Lo	Lo	65-69	Female	142	48	23.8	Both Smoker and Chewer	No	control	control	78.88	99.56	99.35	97.56	3.33	134	20	73919451	63418721	36742215	62836157	36159651	67638898	58358862	33589350	58015782	33246270	0	50.85	12.7125	433.2	0.953	0.753	0.909	0.821	0.831	0.86	0.818	LeaveOut	LeaveOut	LeaveOut	LeaveOut	LeaveOut	LeaveOut	LeaveOut	Chewing-49 Years; Smoking -49 Years	1 Packet/ day (Betel nut); 1/ week (Cigarette)	20		24	166.67	99.23	0.77	99.92	337	45	4	15165	3791.25
P0530	Run0028	P0530_Run0028	11	128	21	10B	Li	Lo	Li	Lo	60-64	Male	159	78	30.9	No Habit	No	Stomach	III	70.05	99.49	99.56	94.99	3.79	173	110	76832756	66406055	41471185	64591075	39656205	67596887	58666841	36297900	57606881	35237940	0	27.9	7.97143	1140	0.955	0.978	0.944	0.954	0.954	0.686	0.743	LeaveOut	LeaveIn	LeaveOut	LeaveIn	LeaveIn	LeaveOut	LeaveIn			20		8	187.5	99.78	0.22	99.87	295	45	3.5	13275	3792.86
P0743	Run0167	P0743_Run0167	17	822	15	25B	Lo	Li	Li	Li	60-64	Female	160	58	22.7	No Habit	No	Lung	I	150.25	98.71	98.82	97.34	5.93	165	43	169681550	145452639	85013826	144227306	83788493	145613979	125496918	72208592	124786522	71498196	0.01899	27.18	6.795	925.2	1	0.996	1	1	0.995	0.999	1	LeaveIn	LeaveOut	LeaveIn	LeaveIn	LeaveOut	LeaveIn	LeaveIn			20		24	166.67	99.43	0.57	99.95	296	45	3.5	13320	3805.71
P1692	Run0107	P1692_Run0107	42	139	247	10B	Lo	Lo	Lo	Li	60-64	Female	151	62	27.2	No Habit	No	Urinary Bladder	I	53.5	99.7	99.64	97.04	3.47	163	32	95662942	80143037	47923669	78732329	46512961	83883727	70937033	42185545	70334852	41583364	0.00616	57.15	14.2875	912	0.538	0.22	0.54	0.231	0.654	0.756	0.377	LeaveIn	LeaveOut	LeaveOut	LeaveOut	LeaveOut	LeaveOut	LeaveOut			20	8	8	187.5	99.58	0.42	99.7	339	45	4	15255	3813.75
P0215	Run0172	P0215_Run0172	5	882	17	25B	Lo	Li	Li	Li	60-64	Female	163	58	21.8	No Habit	No	Breast	II	117.16	96.97	97.64	96.67	7.41	128	18	129767636	112811033	70061484	111833591	69084042	93713195	82102061	50333831	81616087	49847857	0	24.57	6.1425	1409.8	0.997	0.992	0.999	0.997	0.992	0.999	0.997	LeaveIn	LeaveOut	LeaveIn	LeaveIn	LeaveOut	LeaveIn	LeaveIn			20	2.8	24	166.67	99.54	0.46	99.96	382	45	4.5	17190	3820
P0030	Run0034a	P0030_Run0034a	1	458	50	10B	Li	Li	Li	Li	45-49	Female	153	49	20.9	No Habit	No	Esophagus	III	84.13	99.5	99.53	97.82	1.72	173	49	83490416	67733187	40108564	66731800	39107177	72473928	59228041	34823361	58826566	34421886	0.00722	22.95	6.03947	669.6	0.997	0.999	0.999	1	0.986	1	1	LeaveIn	LeaveIn	LeaveIn	LeaveIn	LeaveIn	LeaveIn	LeaveIn			20	3.5	8	187.5	99.76	0.24	99.84	323	45	3.8	14535	3825
P0415	Run0041	P0415_Run0041	8	339	63	10B	Li	Li	Li	Lo	65-69	Female	153	55	23.5	No Habit	No	Breast	II	60.24	99.61	99.51	95.25	2.58	173	48	55181072	48515812	29369719	46365156	27219063	45871300	40642684	24321342	39463002	23141660	0.01643	34.65	8.6625	597.6	0.973	0.974	0.934	0.969	0.975	0.928	0.94	LeaveOut	LeaveIn	LeaveIn	LeaveIn	LeaveIn	LeaveIn	LeaveIn			20	2.2	8	187.5	99.76	0.24	99.88	341	45	4	15345	3836.25
P0037	Run0034a	P0037_Run0034a	1	435	50	10B	Li	Li	Li	Lo	60-64	Female	152	56	24.2	No Habit	No	Stomach	III	62.54	99.67	99.63	97.22	2.6	173	40	63900526	51197182	29620159	50455393	28878370	56117340	45306631	26051110	45003771	25748250	0.02874	40.59	9.43953	648	0.999	0.994	1	1	0.996	1	1	LeaveOut	LeaveIn	LeaveIn	LeaveIn	LeaveIn	LeaveIn	LeaveIn			20	10	8	187.5	99.73	0.27	99.82	367	45	4.3	16515	3840.7
P0805	Run0066	P0805_Run0066	20	218	105	10B	Lo	Lo	Li	Lo	70-74	Female	154	41	17.3	No Habit	No	Uterus	III	65.35	96.57	97.44	96.8	10.35	173	68	72922564	62287105	37411615	60974413	36098923	46820026	40240640	23524091	39909808	23193259	0.0159	24.21	6.91714	1461.6	0.895	0.777	0.922	0.893	0.969	0.982	0.966	LeaveOut	LeaveOut	LeaveOut	LeaveIn	LeaveOut	LeaveOut	LeaveIn			20		8	187.5	99.65	0.35	99.79	299	45	3.5	13455	3844.29
P0081	Run0042	P0081_Run0042	1	305	62	25B	Li	Li	Li	Lo	50-54	Female	168	64	22.7	No Habit	No	Breast	III	67.82	99.71	99.43	96.55	2.28	173	32	87585884	62747162	34674328	61652429	33579595	76544398	55343878	30445704	54833463	29935289	0	25.29	5.74773	806.4	0.999	0.998	1	1	0.988	1	1	LeaveOut	LeaveIn	LeaveIn	LeaveIn	LeaveIn	LeaveIn	LeaveIn			20	11	8	187.5	99.9	0.1	99.95	378	45	4.4	17010	3865.91
P1354	Run0105	P1354_Run0105	28	300	240	25B	Lo	Lo	Lo	Lo	65-69	Male	166	70	25.4	No Habit	Yes	Urinary Bladder	II	64.36	99.78	99.79	97.52	2.59	173	39	68244491	53989472	31937227	53150344	31098099	60362354	48297096	28433546	47904752	28041202	0	106.2	24.6977	1000.8	0.963	0.45	0.934	0.915	0.589	0.936	0.903	LeaveOut	LeaveOut	LeaveOut	LeaveOut	LeaveOut	LeaveOut	LeaveOut			20	1.2	8	187.5	99.89	0.11	99.94	370	45	4.3	16650	3872.09
P0041	Run0038	P0041_Run0038	1	409	67	25B	Li	Li	Li	Li	70-74	Female	151	54	23.7	No Habit	No	Esophagus	III	60.92	99.74	99.75	97.33	1.54	173	57	63470066	50688550	30083132	49749299	29143881	55203605	44410467	26249836	43995219	25834588	0	31.86	7.965	392.4	1	1	1	1	1	1	1	LeaveIn	LeaveIn	LeaveIn	LeaveIn	LeaveIn	LeaveIn	LeaveIn			20	6.6	8	187.5	99.85	0.15	99.92	346	45	4	15570	3892.5
P1483	Run0070	P1483_Run0070	28	172	139	25B	Lo	Lo	Lo	Li	50-54	Male	160	55	21.5	No Habit	No	Prostate	II	105.56	98.59	98.49	97.8	6.24	173	59	96608898	84973269	50792382	83309266	49128379	77074617	68446227	39989322	67811376	39354471	0.00584	34.74	8.685	868	0.598	0.226	0.428	0.493	0.597	0.375	0.33	LeaveIn	LeaveOut	LeaveOut	LeaveOut	LeaveOut	LeaveOut	LeaveOut			20		16	250	99.85	0.15	99.92	346	45	4	15570	3892.5
P0086	Run0005	P0086_Run0005	1	91	31	10B	Li	Li	Li	Lo	55-59	Male	165	72	26.4	No Habit	No	Colorectal	III	46.73	99.7	99.72	96.46	3.94	173	102	49499826	40056104	22379511	39606087	21929494	44841088	36540106	20300196	36329225	20089315	0.0067	34	12.1429	1104	0.999	0.996	1	0.999	1	1	1	LeaveOut	LeaveIn	LeaveIn	LeaveIn	LeaveIn	LeaveIn	LeaveIn			20	11	8	187.5	99.72	0.28	99.81	273	40	2.8	10920	3900
P0508	Run0038	P0508_Run0038	11	297	60	25B	Li	Li	Li	Lo	75-79	Female	149	69	31.1	No Habit	No	Cervix	I	53.7	99.81	99.75	96.81	1.93	173	68	58261854	44376341	24776398	43439831	23839888	49697088	38240658	21289498	37795594	20844434	0	27.36	6.67317	556.8	0.992	0.995	0.995	0.994	0.992	0.998	0.994	LeaveOut	LeaveIn	LeaveIn	LeaveIn	LeaveIn	LeaveIn	LeaveIn			20	1.8	8	187.5	99.84	0.16	99.93	357	45	4.1	16065	3918.29
P0667	Run0177	P0667_Run0177	15	399	24	25B	Lo	Lo	Li	Li	60-64	Male	152	58	25.1	Only Chewer	Yes	Stomach	I	112.35	99.66	99.63	96.67	2.9	172	30	126233067	103368582	60067991	102432501	59131910	115964170	95594822	55203335	94993094	54601607	0	20.43	5.1075	946.2	0.997	0.996	0.999	0.999	0.994	1	1	LeaveIn	LeaveOut	LeaveOut	LeaveIn	LeaveOut	LeaveOut	LeaveIn	42 Years	1 Packet/ day (Pan with tobacco)	20		24	166.67	99.38	0.62	99.95	306	45	3.5	13770	3934.29
P1636	Run0111	P1636_Run0111	35	267	242	10B	Lo	Lo	Lo	Lo	70-74	Female	145	69.3	33	Both Smoker and Chewer	No	control	control	97.45	99.73	99.76	94.42	4.41	173	67	106578547	85830495	49223082	84941782	48334369	94969023	77163409	44000984	76680952	43518527	0	36.36	9.09	600.4	0.08	0.328	0.117	0.148	0.59	0.057	0.07	LeaveOut	LeaveOut	LeaveOut	LeaveOut	LeaveOut	LeaveOut	LeaveOut	Chewing-51 Years; Smoking -51 Years	2 Packets/ day (Betel nut); 1/ week (Cigarettes)	20		8	187.5	98.39	1.61	99.82	350	45	4	15750	3937.5
P0386	Run0038	P0386_Run0038	6	224	54	25B	Li	Li	Li	Li	35-39	Female	141	56	28.2	No Habit	No	Cervix	II	63.74	99.6	99.21	97.18	6.23	173	70	71723812	53101861	31777540	51989594	30665273	61867859	46336518	27625821	45793774	27083077	0.00905	22.058	6.30229	914.4	0.908	0.687	0.818	0.854	0.679	0.504	0.722	LeaveIn	LeaveIn	LeaveIn	LeaveIn	LeaveIn	LeaveIn	LeaveIn			20	2.5	8	187.5	99.87	0.13	99.92	339	41	3.5	13899	3971.14
P0995	Run0014	P0995_Run0014	26	128	48	10B	Li	Li	Li	Li	80-84	Female	148.1	56.4	25.7	Only Chewer	No	control	control	68.37	99.04	99.13	96.91	5.45	173	139	73328711	60903005	34763671	60177679	34038345	64316715	53629254	30115883	53314399	29801028	0	41.3	14.75	972	0.537	0.505	0.642	0.385	0.793	0.566	0.793	LeaveIn	LeaveIn	LeaveIn	LeaveIn	LeaveIn	LeaveIn	LeaveOut	62 Years	5 Packets/ day (Dotka)	20		8	187.5	99.78	0.22	99.89	321	35	2.8	11235	4012.5
P1106	Run0272	P1106_Run0272	27	133	55	S4	Li	Li	Li	Li	80-84	Female	171	56	19.2	No Habit	No	control	control	76.5	99.42	99.27	96.25	3.46	173	15	72769261	63053245	39086720	62406083	38439558	58080978	50594291	31067239	50357630	30830578	0.00847	21.69	5.4225	608	0.062	0.046	0.058	0.049	0.135	0.043	0.033	LeaveIn	LeaveIn	LeaveIn	LeaveIn	LeaveIn	LeaveIn	LeaveIn			20		8	187.5	99.7	0.3	99.85	360	45	4	16200	4050
P1336	Run0159	P1336_Run0159	27	190	414	10B	Li	Li	Li	Li	50-54	Male	167	60	21.5	No Habit	No	control	control	119.51	99.85	99.79	96.48	3.52	173	96	55205646	46056503	28951831	45573738	28469066	51128240	43141675	27001680	42862590	26722595	0.00227	32.22	8.055	612	0.007	0.008	0.002	0.001	0.012	0.001	0.001	LeaveIn	LeaveIn	LeaveIn	LeaveIn	LeaveOut	LeaveOut	LeaveIn			20		4	200	99.08	0.92	99.89	361	45	4	16245	4061.25
P1642	Run0111	P1642_Run0111	35	270	239	10B	Lo	Lo	Lo	Lo	60-64	Female	160	70	27.3	Both Smoker and Chewer	No	control	control	94.32	99.72	99.54	95.47	5.97	173	74	101998800	83064363	47850488	82113234	46899359	90331599	74257548	42550746	73758450	42051648	0.00588	33.21	8.3025	752.4	0.613	0.779	0.392	0.66	0.768	0.177	0.378	LeaveOut	LeaveOut	LeaveOut	LeaveOut	LeaveOut	LeaveOut	LeaveOut	Chewing-43 Years; Smoking-40 Years	2 Packets/ day (Tobacco); 1/ week (Cigarette)	20		8	187.5	97.83	2.17	99.71	361	45	4	16245	4061.25
P1008	Run0021	P1008_Run0021	26	127	86	10B	Lo	Lo	Lo	Lo	65-69	Female	148.6	47.3	21.4	Only Chewer	No	control	control	65.39	99.73	99.64	94.58	3.37	173	59	74660154	58278717	34405463	57088447	33215193	65067241	51111287	30030509	50539889	29459111	0.00897	27.27	6.8175	680.4	0.787	0.874	0.845	0.41	0.908	0.738	0.555	LeaveOut	LeaveOut	LeaveOut	LeaveOut	LeaveIn	LeaveIn	LeaveOut	47 Years	9 Packets/ day (Tobacco)	20		8	187.5	99.8	0.2	99.88	362	45	4	16290	4072.5
P0387	Run0038	P0387_Run0038	6	216	54	25B	Li	Li	Li	Li	60-64	Female	169	64	22.4	No Habit	No	Cervix	II	59.51	99.69	99.46	96.58	2.43	173	41	67024859	51148369	30088268	50140445	29080344	58241082	44862021	26266533	44357646	25762158	0	20.7	5.175	936	0.975	0.897	0.944	0.964	0.968	0.984	0.954	LeaveIn	LeaveIn	LeaveIn	LeaveIn	LeaveIn	LeaveIn	LeaveIn			20	2.6	8	187.5	99.89	0.11	99.93	366	45	4	16470	4117.5
P1210	Run0009	P1210_Run0009	27	58	54	10B	Li	Li	Li	Li	50-54	Male	172.5	68	22.9	Only Chewer	Yes	control	control	72.08	97.69	99.68	96.08	9.85	173	93	72186493	62795867	35558524	61735560	34498217	64047830	55909918	31083059	55390825	30563966	0	41.22	10.305	1200	0.025	0.065	0.008	0.047	0.119	0.024	0.076	LeaveIn	LeaveIn	LeaveIn	LeaveIn	LeaveIn	LeaveIn	LeaveIn	21 Years	4 Packets/ day (Tobacco with lime-khaini); 2 Packets/ day (Gutkha)	20		8	187.5	99.85	0.15	99.91	366	45	4	16470	4117.5
P0257	Run0044	P0257_Run0044	5	289	35	10B	Li	Li	Li	Lo	60-64	Male	172	68	23	No Habit	No	Liver	IV	78.53	98.95	99.02	93.82	3.1	173	98	90648834	67231693	48992408	62663819	44424534	73782666	55251449	39994049	52265723	37008323	0.00767	75.2	18.8	422.4	0.999	0.998	1	0.999	0.996	1	1	LeaveOut	LeaveIn	LeaveIn	LeaveIn	LeaveIn	LeaveIn	LeaveIn			20		8	187.5	99.81	0.19	99.91	351	47	4	16497	4124.25
P0413	Run0032	P0413_Run0032	8	347	49	10B	Li	Li	Li	Li	60-64	Male	145	37	17.6	No Habit	No	Stomach	II	78.69	99.71	99.75	92.58	1.66	173	71	88821934	69503337	40841117	65024887	36362667	74451828	58689566	34286669	55597345	31194448	0.02318	23.58	5.75122	916	0.996	0.994	0.995	0.995	0.997	0.996	0.997	LeaveIn	LeaveIn	LeaveIn	LeaveIn	LeaveIn	LeaveIn	LeaveIn			20		8	187.5	99.73	0.27	99.86	376	45	4.1	16920	4126.83
P1402	Run0070	P1402_Run0070	28	382	131	25B	Lo	Li	Lo	Li	30-34	Female	151	57	25	No Habit	No	Uterus	III	75.5	99.76	99.79	97.83	1.35	173	17	69296327	61363223	37342775	60117664	36097216	61198392	54702264	33015715	54141222	32454673	0	31.32	7.83	1269.2	1	0.996	0.999	0.998	0.993	1	0.999	LeaveIn	LeaveOut	LeaveIn	LeaveOut	LeaveOut	LeaveIn	LeaveOut			20	2.6	16	250	99.86	0.14	99.93	368	45	4	16560	4140
P0164	Run0038	P0164_Run0038	3	338	60	25B	Li	Li	Li	Li	50-54	Female	156	59	24.2	No Habit	No	Cervix	I	48.43	99.77	99.67	96.96	4.62	173	53	51126098	40202529	22701166	39352930	21851567	43744345	34718963	19548802	34313861	19143700	0	23.49	5.8725	537.6	0.955	0.951	0.973	0.958	0.984	0.982	0.98	LeaveIn	LeaveIn	LeaveIn	LeaveIn	LeaveIn	LeaveIn	LeaveIn			20	4.8	8	187.5	99.86	0.14	99.94	370	45	4	16650	4162.5
P1254	Run0303	P1254_Run0303	27	61	95	S4	Lo	Lo	Lo	Lo	50-54	Female	158	53	21.2	Only Chewer	No	control	control	102.88	99.86	99.77	96.46	2.93	173	39	104235001	84220398	51973988	83483071	51236661	91051898	73966294	45532044	73621330	45187080	0	21.15	5.2875	1073.6	0.005	0.012	0.003	0.004	0.011	0.001	0.002	LeaveOut	LeaveOut	LeaveOut	LeaveOut	LeaveIn	LeaveIn	LeaveIn	19 Years	1 Packet/ day (Mishri)	20		8	187.5	99.83	0.17	99.95	371	45	4	16695	4173.75
P0383	Run0038	P0383_Run0038	6	231	66	25B	Li	Li	Li	Lo	60-64	Female	153	65	27.8	No Habit	No	Esophagus	III	85.16	99.69	99.63	97.76	3.22	173	26	83098656	70523433	40484283	69249298	39210148	72131364	61594805	35168656	61022340	34596191	0	26.37	6.5925	630	0.999	0.995	1	1	0.999	1	0.999	LeaveOut	LeaveIn	LeaveIn	LeaveIn	LeaveIn	LeaveIn	LeaveIn			20	4.6	8	187.5	99.87	0.13	99.93	371	45	4	16695	4173.75
P1143	Run0008	P1143_Run0008	27	69	76	10B	Li	Li	Li	Li	65-69	Female	170.18	78	26.9	Only Chewer	No	control	control	76.37	99.41	99.11	95.71	4.98	173	102	84889289	66573127	38481086	65062161	36970120	74779423	59082284	33735157	58128259	32781132	0	26.19	6.5475	816	0.41	0.657	0.449	0.358	0.612	0.284	0.497	LeaveIn	LeaveIn	LeaveIn	LeaveIn	LeaveIn	LeaveIn	LeaveIn	48 Years	3 Packets/ day (Betal nuts with Tobacco)	20		8	187.5	99.82	0.18	99.88	372	45	4	16740	4185
P1624	Run0104	P1624_Run0104	35	286	215	10B	Lo	Lo	Lo	Lo	50-54	Female	149	65	29.3	Both Smoker and Chewer	No	control	control	75.46	98.99	98.61	96.21	16.98	173	42	77458591	65500997	37462000	63853245	35814248	62713887	53690463	30355622	52999098	29664257	0.00841	42.66	10.665	456	0.09	0.196	0.033	0.043	0.403	0.026	0.033	LeaveOut	LeaveOut	LeaveOut	LeaveOut	LeaveOut	LeaveOut	LeaveOut	Chewing -28 Years; Smoking -31 Years	1 Packet/ day (Betel nut with lime); 2/ month (Cigarette)	20		8	187.5	99.64	0.36	99.77	372	45	4	16740	4185
P1471	Run0172	P1471_Run0172	28	98	605	25B	Lo	Lo	Lo	Lo	50-54	Female	152	62	26.8	No Habit	No	Colorectal	I	125.45	99.32	99.16	96.87	6.94	173	92	150166862	119039255	71385051	118056587	70402383	136664603	109102646	64956884	108479512	64333750	0.00893	40.05	10.0125	687.8	0.999	0.997	1	1	0.995	1	1	LeaveOut	LeaveOut	LeaveOut	LeaveOut	LeaveOut	LeaveOut	LeaveOut			20	0.8	24	166.67	99.3	0.7	99.9	374	45	4	16830	4207.5
P1594	Run0054	P1594_Run0054	35	277	10	25B	Li	Li	Li	Li	70-74	Female	153	64	27.3	Both Smoker and Chewer	No	control	control	61.73	99.59	99.46	96.58	2.74	173	93	66023486	51720277	29397549	50743807	28421079	55911725	44181661	24903451	43758122	24479912	0	47.7	11.925	496.8	0.16	0.313	0.129	0.224	0.565	0.053	0.127	LeaveIn	LeaveIn	LeaveIn	LeaveIn	LeaveOut	LeaveOut	LeaveOut	Chewing-51 Years; Smoking -48 Years	1 Packet/ day (betel nut); 1/ day (Cigarette)	20		8	187.5	99.85	0.15	99.92	374	45	4	16830	4207.5
P1107	Run0272	P1107_Run0272	27	133	55	S4	Li	Li	Li	Li	70-74	Female	168	59	20.9	No Habit	No	control	control	71.52	99.57	99.58	97.04	3.75	173	19	66121496	58576091	36601336	57947508	35972753	53212869	47342079	29336713	47111983	29106617	0.00459	22.5	5.625	828	0.039	0.015	0.026	0.049	0.055	0.009	0.061	LeaveIn	LeaveIn	LeaveIn	LeaveIn	LeaveIn	LeaveIn	LeaveIn			20		8	187.5	99.71	0.29	99.85	375	45	4	16875	4218.75
P1637	Run0111	P1637_Run0111	35	267	242	10B	Lo	Lo	Lo	Lo	75-79	Female	143	89.5	43.8	Both Smoker and Chewer	No	control	control	122.59	99.37	99.24	96.22	8.65	173	73	131078194	110019848	63887132	108804124	62671408	113229573	95771335	55033623	95162589	54424877	0.00708	44.19	11.0475	657.4	0.229	0.295	0.128	0.205	0.589	0.163	0.038	LeaveOut	LeaveOut	LeaveOut	LeaveOut	LeaveOut	LeaveOut	LeaveOut	Chewing-60 Years; Smoking -60 Years	2 Packets/ week (Betel nut); 2/ month (Cigarettes)	20		8	187.5	97.69	2.31	99.7	377	45	4	16965	4241.25
P1707	Run0028	P1707_Run0028	44	76	37	10B	Li	Lo	Lo	Li	20-24	Female	167	45	16.1	No Habit	No	Ovary	II	67.47	99.77	99.49	97.1	8.34	173	39	62657510	55219568	30942474	54426987	30149893	55931942	49535591	27620899	49190872	27276180	0	43.87	10.9675	944	0.737	0.824	0.66	0.476	0.892	0.558	0.662	LeaveIn	LeaveIn	LeaveOut	LeaveOut	LeaveIn	LeaveOut	LeaveOut			20		8	187.5	99.79	0.21	99.85	414	41	4	16974	4243.5
P1633	Run0103	P1633_Run0103	35	488	9	10B	Lo	Lo	Lo	Lo	60-64	Male	175	92	30	Only Smoker	Yes	control	control	83.28	93.56	95.46	97.78	18.93	169	54	87734447	74113142	43254602	73058718	42200178	41496347	35450276	20008923	35252368	19811015	0.0241	26.01	6.5025	772	0.033	0.025	0.011	0.018	0.03	0.007	0.019	LeaveOut	LeaveOut	LeaveOut	LeaveOut	LeaveOut	LeaveOut	LeaveOut	41 Years	2/ week (Cigarettes)	20		8	187.5	99.71	0.29	99.79	379	45	4	17055	4263.75
P0776	Run0042	P0776_Run0042	18	287	62	25B	Li	Li	Li	Lo	65-69	Female	151	59	25.9	No Habit	No	Breast	IV	58.55	99.56	99.39	97.38	5.68	173	50	62852981	50269587	28932488	49284232	27947133	54267900	43748547	25045040	43298126	24594619	0	53.55	13.3875	1029.6	0.98	0.924	0.985	0.988	0.982	0.997	0.994	LeaveOut	LeaveIn	LeaveIn	LeaveIn	LeaveIn	LeaveIn	LeaveIn			20		8	187.5	99.9	0.1	99.94	379	45	4	17055	4263.75
P0945	Run0034	P0945_Run0034	26	45	125	S4	Lo	Lo	Lo	Lo	65-69	Male	173.9	63	20.8	Only Smoker	Yes	control	control	82.73	99.86	99.86	99.01	14.59	110	2	82833271	69898744	46113580	64594613	40809449	69666492	59085562	38849245	55216600	34980283	0.00777	20.1	5.025	1224	0.028	0.031	0.013	0.02	0.059	0.006	0.022	LeaveOut	LeaveOut	LeaveOut	LeaveOut	LeaveIn	LeaveIn	LeaveOut	7 Years	10/ day (Cigarettes)	20		8	187.5	99.81	0.19	99.96	228	75	4	17100	4275
P0320	Run0038	P0320_Run0038	5	73	45	25B	Li	Lo	Li	Li	30-34	Female	155	52	21.6	No Habit		Breast	II	46.36	99.8	99.78	97.54	1.07	173	50	51291305	38366838	22626793	37648130	21908085	44759133	33827141	19854342	33480258	19507459	0	34.56	8.64	716.4	0.995	0.99	0.995	0.998	0.995	0.998	0.992	LeaveIn	LeaveIn	LeaveOut	LeaveIn	LeaveIn	LeaveOut	LeaveIn			20	3	8	187.5	99.91	0.09	99.95	381	45	4	17145	4286.25
P1338	Run0159	P1338_Run0159	27	190	414	10B	Li	Li	Li	Li	50-54	Male	167	59	21.2	No Habit	No	control	control	93.79	99.82	99.78	96.62	3.24	173	115	44461180	36389047	22201121	36015559	21827633	41146369	34011780	20658276	33796129	20442625	0	45	11.25	597.6	0.007	0.01	0.005	0.003	0.013	0.002	0.003	LeaveIn	LeaveIn	LeaveIn	LeaveIn	LeaveOut	LeaveOut	LeaveIn			20		4	200	99.11	0.89	99.9	381	45	4	17145	4286.25
P1494	Run0049	P1494_Run0049	28	94	35	25B	Lo	Lo	Lo	Lo	60-64	Male	160	53	20.7	No Habit	Yes	Lung	IV	62.68	99.79	99.79	96.05	2.17	173	86	68428180	53833445	30135937	52771733	29074225	59620324	47343464	26356870	46818738	25832144	0	48.15	12.0375	785.4	0.999	0.997	1	1	0.995	1	1	LeaveOut	LeaveOut	LeaveOut	LeaveOut	LeaveOut	LeaveOut	LeaveOut			20	5.2	8	187.5	99.9	0.1	99.95	381	45	4	17145	4286.25
P0513	Run0009	P0513_Run0009	11	111	25	10B	Li	Li	Li	Lo	55-59	Female	152	71	30.7	No Habit	No	Colorectal	II	87.82	99.61	99.65	95.74	4.47	173	87	90993692	77502718	43979910	76185544	42662736	81674650	69862299	39280844	69114077	38532622	0.00758	25.47	6.3675	1360	0.999	0.996	1	1	0.992	1	1	LeaveOut	LeaveIn	LeaveIn	LeaveIn	LeaveIn	LeaveIn	LeaveIn			20	7.1	8	187.5	99.8	0.2	99.9	382	45	4	17190	4297.5
P0885	Run0274	P0885_Run0274	25	56	127	S4	Li	Li	Lo	Li	60-64	Female	150	50	22.2	No Habit	No	Colorectal	III	43.36	99.89	99.88	95.64	0.93	173	52	48484017	40539647	23759249	34788926	18008528	38979158	32708922	18883032	28547152	14721262	0	54	13.5	378.1	0.051	0.206	0.157	0.056	0.147	0.032	0.224	LeaveIn	LeaveIn	LeaveIn	LeaveOut	LeaveIn	LeaveIn	LeaveOut			20		8	187.5	99.86	0.14	99.98	382	45	4	17190	4297.5
P0117	Run0038	P0117_Run0038	1	98	68	25B	Li	Lo	Li	Li	65-69	Female	161	61	23.5	No Habit	No	Esophagus	III	64.29	99.5	99.62	97.87	2.76	173	33	68856070	56076197	32174767	55016469	31115039	58481759	47968253	27344132	47501216	26877095	0	31.86	7.965	399.6	0.997	0.993	0.999	0.998	0.998	0.999	0.998	LeaveIn	LeaveIn	LeaveOut	LeaveIn	LeaveIn	LeaveOut	LeaveIn			20	6.5	8	187.5	99.85	0.15	99.92	385	45	4	17325	4331.25
P0435	Run0073	P0435_Run0073	8	65	134	10B	Lo	Lo	Li	Lo	55-59	Female	145	52	24.7	No Habit	No	Uterus	I	76.69	97.6	97.96	97.13	8.36	173	60	81522584	67441674	39080779	66569161	38208266	60563143	50591781	28601595	50288866	28298680	0	24.93	6.2325	1177.2	0.923	0.305	0.875	0.902	0.779	0.895	0.922	LeaveOut	LeaveOut	LeaveOut	LeaveIn	LeaveOut	LeaveOut	LeaveIn			20	4.8	16	250	99.85	0.15	99.91	386	45	4	17370	4342.5
P1173	Run0007	P1173_Run0007	27	75	52	10B	Li	Li	Li	Li	50-54	Female	158.4	63.4	25.3	Only Chewer	No	control	control	50.28	97.98	99.13	96.89	4.94	173	57	51424029	43208993	25320218	42680581	24791806	45023911	37997877	21842894	37764573	21609590	0	30.51	7.6275	1020	0.169	0.392	0.124	0.108	0.184	0.064	0.209	LeaveIn	LeaveIn	LeaveIn	LeaveIn	LeaveIn	LeaveIn	LeaveIn	15 Years	2 Packets/ day (Tobacco); 1 Packet/ day (Mishri)	20		8	187.5	99.81	0.19	99.88	386	45	4	17370	4342.5
P0930	Run0167	P0930_Run0167	25	411	15	25B	Lo	Lo	Lo	Li	70-74	Male	159	41	16.2	Only Smoker	No	Lung	II	116.21	97.21	97.79	97.47	9.67	173	77	129030473	106155586	61291057	105279431	60414902	96147155	79817686	45252136	79377688	44812138	0	42.66	10.665	1458	0.999	0.991	0.998	0.992	0.989	0.998	0.997	LeaveIn	LeaveOut	LeaveOut	LeaveOut	LeaveOut	LeaveOut	LeaveOut	Smoking -57 Years	8/ day (Cigarettes)	20	4	24	166.67	99.45	0.55	99.96	386	45	4	17370	4342.5
P0082	Run0042	P0082_Run0042	1	295	62	25B	Li	Li	Li	Lo	75-79	Female	151	56	24.6	No Habit	No	Breast	III	62.7	99.76	99.81	96.96	1.68	173	134	74437905	55363615	31286726	54319838	30242949	65004480	48773250	27447582	48294511	26968843	0	29.07	7.45385	939.6	0.999	0.996	1	1	0.994	1	1	LeaveOut	LeaveIn	LeaveIn	LeaveIn	LeaveIn	LeaveIn	LeaveIn			20	3.5	8	187.5	99.89	0.11	99.94	377	45	3.9	16965	4350
P1234	Run0303	P1234_Run0303	27	58	99	S4	Lo	Lo	Lo	Lo	65-69	Male	179	68	21.2	Both Smoker and Chewer	No	control	control	67.52	99.8	99.8	96.58	4.62	173	73	68618974	58754431	37883649	53036664	32165882	58083811	49899349	31970191	45637931	27708773	0	39.6	9.9	782	0.005	0.013	0.004	0.003	0.015	0.003	0.001	LeaveOut	LeaveOut	LeaveOut	LeaveOut	LeaveIn	LeaveIn	LeaveIn	Chewing-42 Years; Smoking -39 Years	3 Packets/ day (Tobacco ); 3 Packets/ day (Khaini); 3/ day (Cigarettes)	20		8	187.5	99.82	0.18	99.96	387	45	4	17415	4353.75
P1168	Run0013	P1168_Run0013	27	70	99	10B	Li	Li	Li	Li	60-64	Male	173.4	68.3	22.7	Both Smoker and Chewer	No	control	control	57.83	99.69	99.45	97.27	2.57	173	43	59115345	51001916	30059708	50372238	29430030	53051035	46001485	27001349	45710311	26710175	0	25.608	6.402	1308	0.571	0.316	0.578	0.236	0.345	0.427	0.153	LeaveIn	LeaveIn	LeaveIn	LeaveIn	LeaveIn	LeaveIn	LeaveIn	Chewing-43 Years; Smoking -27 Years	2 Packets/ day (Tobacco); 1/ day (Pan); 5/ day (Cigarettes)	20		8	187.5	99.79	0.21	99.85	397	44	4	17468	4367
P1265	Run0303	P1265_Run0303	27	60	93	S4	Lo	Lo	Lo	Lo	75-79	Male	178	62	19.6	Only Chewer	Yes	control	control	57.92	99.73	99.76	96.32	8.9	173	17	53922131	45024887	27878435	44604093	27457641	46967149	39438160	24348619	39242634	24153093	0	24.39	5.80714	932.8	0.006	0.012	0.005	0.003	0.021	0.001	0.002	LeaveOut	LeaveOut	LeaveOut	LeaveOut	LeaveIn	LeaveIn	LeaveIn	46 Years	4 Packets/ day (Tobacco); 3/day (Pan)	20		8	187.5	99.82	0.18	99.95	409	45	4.2	18405	4382.14
P0084	Run0038	P0084_Run0038	1	276	46	25B	Li	Li	Li	Lo	70-74	Male	172	78	26.4	Only Smoker	No	Lung	II	68.79	99.82	99.75	96.94	3.15	173	54	69075021	57962320	32100375	56902959	31041014	59881101	50600207	27958206	50095574	27453573	0.00945	35.91	8.75854	1044	0.998	0.993	0.999	0.998	0.997	0.999	0.999	LeaveOut	LeaveIn	LeaveIn	LeaveIn	LeaveIn	LeaveIn	LeaveIn	Smoking -55 Years	10/ day (Cigarettes)	20		8	187.5	99.89	0.11	99.94	400	45	4.1	18000	4390.24
P1314	Run0057	P1314_Run0057	27	237	31	10B	Lo	Lo	Lo	Lo	80-84	Female	161.2	49.1	18.9	Both Smoker and Chewer	No	control	control	69.1	96.24	97.06	97.19	8.12	173	78	79020018	65429138	39046016	63732312	37349190	48350479	40400840	23813559	39942236	23354955	0.01886	25.47	6.3675	1064	0.184	0.293	0.27	0.344	0.675	0.213	0.269	LeaveOut	LeaveOut	LeaveOut	LeaveOut	LeaveOut	LeaveOut	LeaveIn	Chewing-55 Years; Smoking -55 Years	1 Packet/ day (Tobacco); 2/day (Pan); 2/ day (Cigarettes)	20		8	187.5	99.57	0.43	99.76	392	45	4	17640	4410
P0317	Run0028	P0317_Run0028	5	39	37	10B	Li	Lo	Li	Lo	50-54	Female	157	56	22.7	No Habit	No	Ovary	I	61.56	99.76	99.67	97.03	8.09	173	49	62459549	54874011	32181311	51790886	29098186	55581900	49023758	28553447	46735384	26265073	0.00922	72.57	18.1425	720	0.999	0.999	0.999	0.999	0.997	0.999	0.999	LeaveOut	LeaveIn	LeaveOut	LeaveIn	LeaveIn	LeaveOut	LeaveIn			20		8	187.5	99.86	0.14	99.92	431	41	4	17671	4417.75
P1656	Run0172	P1656_Run0172	38	208	591	25B	Lo	Li	Lo	Li	60-64	Male	164	68	25.3	Both Smoker and Chewer	No	Colorectal	II	101.55	98.21	98.55	96.88	5.97	172	49	114284896	94977375	55419722	94182846	54625193	92373898	77318591	44723002	76870089	44274500	0	43.38	10.845	1478.2	0.999	0.987	0.999	0.997	0.992	0.999	0.999	LeaveIn	LeaveOut	LeaveIn	LeaveOut	LeaveOut	LeaveIn	LeaveOut	Chewing-31 Years; Smoking-38 Years	Not available; 3/ day (Cigarettes)	20		24	166.67	99.42	0.58	99.96	394	45	4	17730	4432.5
P1005	Run0021	P1005_Run0021	26	128	86	10B	Li	Li	Li	Li	55-59	Male	174.6	59.6	19.6	Only Chewer	No	control	control	51.53	99.74	99.58	93.79	5.1	173	62	56816946	45891995	25790339	45006061	24904405	49570808	40278254	22530435	39833257	22085438	0.00576	40.59	11.275	622.8	0.09	0.095	0.035	0.03	0.148	0.039	0.021	LeaveIn	LeaveIn	LeaveIn	LeaveIn	LeaveIn	LeaveIn	LeaveOut	35 Years	12 Packets/ day (Tobacco with lime-khaini)	20		8	187.5	99.8	0.2	99.88	355	45	3.6	15975	4437.5
P0590	Run0167	P0590_Run0167	14	701	30	25B	Lo	Lo	Li	Li	70-74	Male	170	82	28.4	Only Chewer	Yes	Prostate	III	127.32	99.08	99.28	96.46	6.27	170	63	145984275	122255872	75232642	121226434	74203204	130067275	109630096	66799812	108997235	66166951	0	26.91	6.7275	872	0.984	0.863	0.979	0.977	0.77	0.954	0.979	LeaveIn	LeaveOut	LeaveOut	LeaveIn	LeaveOut	LeaveOut	LeaveIn	Chewing-47 Years;	1 Packet/ day (Tobacco)	20		24	166.67	99.44	0.56	99.94	395	45	4	17775	4443.75
P0540	Run0038	P0540_Run0038	12	193	68	25B	Li	Li	Li	Li	50-54	Female	155	48	20	Only Chewer	No	Esophagus	IV	74.77	99.72	99.78	97.68	2.32	173	33	72181737	61670864	35594460	60519823	34443419	62641501	53847822	30912587	53336752	30401517	0	41.76	10.44	378	0.988	0.981	0.995	0.987	0.995	0.983	0.99	LeaveIn	LeaveIn	LeaveIn	LeaveIn	LeaveIn	LeaveIn	LeaveIn	10 Years	1 Packet/ day (Betel nut with lime)	20		8	187.5	99.88	0.12	99.94	396	45	4	17820	4455
P1544	Run0091	P1544_Run0091	30	420	203	10B	Lo	Li	Lo	Li	55-59	Female	165	77	28.3	No Habit	No	Uterus	II	53.23	96.61	96.82	97.6	9.12	173	61	59039921	48702518	27716083	47990203	27003768	38939047	32562153	18031769	32361855	17831471	0.00617	31.68	9.05143	907.2	0.996	0.988	0.996	0.994	0.988	0.992	0.994	LeaveIn	LeaveOut	LeaveIn	LeaveOut	LeaveOut	LeaveIn	LeaveOut			20		8	187.5	99.78	0.22	99.86	347	45	3.5	15615	4461.43
P1667	Run0167	P1667_Run0167	41	752	14	25B	Lo	Li	Lo	Lo	65-69	Male	163	68	25.6	Only Smoker	No	Lung	II	137.15	98.73	98.83	97.54	9.12	163	33	155976125	134894560	78273682	133687284	77066406	133105648	115705436	65973234	115013535	65281333	0.00485	27.09	6.7725	1357.2	0.999	0.997	1	1	0.995	1	1	LeaveOut	LeaveOut	LeaveIn	LeaveOut	LeaveOut	LeaveIn	LeaveOut	52 Years	5/ day (Cigarettes)	20		24	166.67	99.38	0.62	99.96	399	45	4	17955	4488.75
P0902	Run0025	P0902_Run0025	25	175	88	10B	Li	Li	Lo	Lo	60-64	Female	164	65	24.2	No Habit	No	Ovary	I	50.3	99.81	99.69	95.76	4.2	173	117	48315910	41236138	24654599	40545037	23963498	42984593	36882937	21939412	36552963	21609438	0	30.6	7.65	398	0.683	0.558	0.465	0.29	0.393	0.199	0.328	LeaveOut	LeaveIn	LeaveIn	LeaveOut	LeaveIn	LeaveIn	LeaveOut			20	19	8	187.5	99.84	0.16	99.91	399	45	4	17955	4488.75
P1242	Run0303	P1242_Run0303	27	58	99	S4	Lo	Lo	Lo	Lo	70-74	Male	177	69	22	Only Chewer	Yes	control	control	56.55	99.84	99.82	95.75	2.26	173	28	58404892	47148518	29458383	44153415	26463280	49760913	40442148	25152118	38259509	22969479	0	31.32	7.83	552	0.017	0.045	0.022	0.011	0.038	0.006	0.005	LeaveOut	LeaveOut	LeaveOut	LeaveOut	LeaveIn	LeaveIn	LeaveIn	41 Years	4 Packets/ day (Khaini); 2/day (Pan)	20		8	187.5	99.82	0.18	99.96	399	45	4	17955	4488.75
P1717	Run0167	P1717_Run0167	44	438	14	25B	Lo	Lo	Lo	Li	75-79	Male	177	72	23	No Habit	No	Lung	II	124	99.19	99.03	95.96	5.9	166	31	133043210	116576134	66948594	115508210	65880670	117801935	103676119	58685220	103033178	58042279	0	23.49	5.8725	1018.8	1	0.997	1	1	0.995	1	1	LeaveIn	LeaveOut	LeaveOut	LeaveOut	LeaveOut	LeaveOut	LeaveOut			20	2.7	24	166.67	99.39	0.61	99.97	401	45	4	18045	4511.25
P1304	Run0112	P1304_Run0112	27	281	260	25B	Lo	Lo	Lo	Lo	55-59	Male	168	66	23.4	Only Smoker	No	control	control	87.11	96.86	97.82	96.81	11.25	172	70	86639449	74869676	44611911	74118870	43861105	59662254	51997225	30535076	51665972	51665972	0	30.87	7.7175	795.6	0.048	0.045	0.026	0.069	0.065	0.008	0.017	LeaveOut	LeaveOut	LeaveOut	LeaveOut	LeaveOut	LeaveOut	LeaveIn	24 Years	5/ day (Cigarettes)	20		8	187.5	99.37	0.63	99.95	401	45	4	18045	4511.25
P1302	Run0112	P1302_Run0112	27	281	260	25B	Lo	Lo	Lo	Lo	65-69	Male	171	70	23.9	Only Smoker	No	control	control	110.48	95.79	96.93	97.27	12.99	173	79	114258438	100003479	59876476	99063399	58936396	70797607	62488132	36877398	62108067	62108067	0	27.45	6.8625	939.6	0.969	0.865	0.937	0.941	0.963	0.806	0.852	LeaveOut	LeaveOut	LeaveOut	LeaveOut	LeaveOut	LeaveOut	LeaveIn	32 Years	4/ day (Cigarettes)	20		8	187.5	99.37	0.63	99.95	402	45	4	18090	4522.5
P1174	Run0013	P1174_Run0013	27	75	94	10B	Li	Li	Li	Li	60-64	Female	165.4	49.8	18.2	Only Chewer	No	control	control	63.75	99.8	99.77	96.91	1.36	173	51	66473754	56135343	32675844	55485261	32025762	60571580	51406253	29849380	51089370	29532497	0	29.07	7.2675	1233	0.053	0.071	0.051	0.043	0.16	0.023	0.045	LeaveIn	LeaveIn	LeaveIn	LeaveIn	LeaveIn	LeaveIn	LeaveIn	24 Years	1 Packet/ day (Tobacco); 2 Packet/ day (Mishri)	20		8	187.5	99.82	0.18	99.87	402	45	4	18090	4522.5
P1075	Run0034	P1075_Run0034	27	28	121	S4	Lo	Lo	Lo	Lo	60-64	Male	190	93	25.8	No Habit	No	control	control	63.22	99.77	99.75	93.86	0	85	1	69458444	57233919	40541928	44441343	27749352	55598299	45973843	32210827	36865674	23102658	0	29.7	7.425	396	0.007	0.014	0.006	0.005	0.018	0.002	0.004	LeaveOut	LeaveOut	LeaveOut	LeaveOut	LeaveIn	LeaveIn	LeaveIn			20		8	187.5	99.77	0.23	99.96	402	45	4	18090	4522.5
P0335	Run0167	P0335_Run0167	5	489	30	25B	Lo	Lo	Li	Lo	70-74	Male	168	60	21.3	Only Chewer	Yes	Prostate	II	135.91	99.74	99.73	96.82	2.73	173	61	164184079	134006581	79715403	132974459	78683281	154075193	126607427	74905756	125922807	74221136	0	50.85	12.7125	1799.6	0.999	0.997	1	0.999	0.995	1	1	LeaveOut	LeaveOut	LeaveOut	LeaveIn	LeaveOut	LeaveOut	LeaveIn	45 Years	2 Packets/ day (Betel nut and Pan with Tobacco)	20	7.2	24	166.67	99.39	0.61	99.93	402	45	4	18090	4522.5
P1504	Run0138	P1504_Run0138	28	115	130	25B	Lo	Lo	Lo	Li	50-54	Female	152	55	23.8	No Habit	No	Kidney	II	78.54	99.39	99.19	95.17	9.12	155	29	87460054	74740882	46479536	74127559	45866213	80308585	69141651	42834806	68734051	42427206	0	26.64	6.66	822.6	0.394	0.439	0.257	0.231	0.49	0.047	0.07	LeaveIn	LeaveOut	LeaveOut	LeaveOut	LeaveOut	LeaveOut	LeaveOut			20		24	166.67	99.33	0.67	99.92	403	45	4	18135	4533.75
P0950	Run0034	P0950_Run0034	26	41	127	S4	Li	Li	Li	Li	65-69	Male	157	56	22.7	Only Chewer	Yes	control	control	70.89	99.75	99.69	90.55	0.27	146	2	74615104	62486673	44408438	51021730	32943495	61539047	51690544	36391662	43304663	28005781	0.00439	29.4	7.35	844	0.017	0.016	0.018	0.012	0.03	0.008	0.014	LeaveIn	LeaveIn	LeaveIn	LeaveIn	LeaveIn	LeaveIn	LeaveOut	54 Years	4 Packets/ day (Tobacco)	20		8	187.5	99.74	0.26	99.96	242	75	4	18150	4537.5
P1269	Run0303	P1269_Run0303	27	62	91	S4	Li	Li	Li	Li	75-79	Female	177	56	17.9	Only Chewer	No	control	control	97.83	99.85	99.89	96.87	2.38	173	49	92161923	78894699	48917177	78160925	48183403	80762891	69429639	42940351	69093905	42604617	0	33.93	8.07857	1170.4	0.026	0.071	0.028	0.013	0.042	0.011	0.006	LeaveIn	LeaveIn	LeaveIn	LeaveIn	LeaveIn	LeaveIn	LeaveIn	46 Years	3 Packets/ day (Mishri)	20		8	187.5	99.84	0.16	99.95	424	45	4.2	19080	4542.86
P0904	Run0167	P0904_Run0167	25	143	700	25B	Lo	Li	Lo	Li	20-24	Female	157	65	26.4	No Habit	No	Colorectal	II	70.88	99.79	99.84	96.13	2.23	173	74	79153098	66282430	40603473	65716664	40037707	73624414	62032767	37882775	61664165	37514173	0	30.15	7.5375	642	0.855	0.662	0.594	0.559	0.838	0.421	0.264	LeaveIn	LeaveOut	LeaveIn	LeaveOut	LeaveOut	LeaveIn	LeaveOut			20		24	166.67	99.37	0.63	99.95	404	45	4	18180	4545
P1243	Run0303	P1243_Run0303	27	58	99	S4	Li	Li	Li	Li	60-64	Female	168	95	33.7	Only Chewer	No	control	control	74.2	99.77	99.69	96.08	4.59	173	36	69513486	61367089	38721312	57980769	35334992	58636945	51929222	32584933	49530835	30186546	0	34.92	8.73	1016.6	0.998	0.997	0.998	0.981	0.981	0.997	0.994	LeaveIn	LeaveIn	LeaveIn	LeaveIn	LeaveIn	LeaveIn	LeaveIn	36 Years	4 Packets/ day (Tobacco)	20		8	187.5	99.85	0.15	99.96	404	45	4	18180	4545
P0107	Run0028	P0107_Run0028	1	134	22	10B	Li	Lo	Li	Lo	70-74	Male	162	81	30.9	No Habit	No	Stomach	III	74.91	99.32	99.29	94.2	3.86	173	111	84719841	69220160	41064187	66361489	38205516	71656996	58898015	34606397	57145105	32853487	0	35.01	8.7525	1256	0.999	1	1	1	0.987	1	1	LeaveOut	LeaveIn	LeaveOut	LeaveIn	LeaveIn	LeaveOut	LeaveIn			20	11	8	187.5	99.62	0.38	99.77	404	45	4	18180	4545
P0251	Run0038	P0251_Run0038	5	255	45	25B	Li	Li	Li	Lo	40-44	Female	168	65	23	No Habit	No	Breast	I	63.47	99.71	99.64	97.29	1.74	173	51	64401627	52140064	30825596	51140115	29825647	55576317	45356064	26662121	44891002	26197059	0	36.72	10.4914	727.2	0.974	0.839	0.975	0.916	0.962	0.98	0.934	LeaveOut	LeaveIn	LeaveIn	LeaveIn	LeaveIn	LeaveIn	LeaveIn			20		8	187.5	99.89	0.11	99.94	355	45	3.5	15975	4564.29
P1501	Run0177	P1501_Run0177	28	446	22	25B	Lo	Lo	Lo	Lo	65-69	Male	174	61	20.1	No Habit	Yes	Stomach	I	153.15	99.36	99.51	97.92	3.72	161	31	170800594	145725685	87746402	144359038	86379755	153176052	131380453	78593476	130521400	77734423	0	24.03	6.0075	1238.8	0.997	0.977	0.994	0.997	0.982	0.995	0.997	LeaveOut	LeaveOut	LeaveOut	LeaveOut	LeaveOut	LeaveOut	LeaveOut			20		24	166.67	99.36	0.64	99.96	406	45	4	18270	4567.5
P1484	Run0044	P1484_Run0044	28	112	35	10B	Li	Lo	Lo	Li	70-74	Male	162	60	22.9	No Habit	No	Pancreas	II	56.22	99.46	99.54	92.72	2.83	173	46	60577731	47584558	34532948	44084118	31032508	51990776	41191765	29697208	38688790	27194233	0	54	13.8462	888	0.998	0.998	1	1	0.995	1	1	LeaveIn	LeaveIn	LeaveOut	LeaveOut	LeaveIn	LeaveOut	LeaveOut			20	4.2	8	187.5	99.86	0.14	99.94	396	45	3.9	17820	4569.23
P1277	Run0019	P1277_Run0019	27	66	98	10B	Lo	Lo	Lo	Lo	65-69	Male	172	72	24.3	Only Chewer	Yes	control	control	66.47	99.7	99.67	91.39	2.16	173	54	76433091	62023622	34378534	57849314	30204226	66471103	54243347	29898229	51026522	26681404	0	23.22	5.4	882	0.23	0.136	0.112	0.092	0.09	0.057	0.137	LeaveOut	LeaveOut	LeaveOut	LeaveOut	LeaveIn	LeaveIn	LeaveIn	39 Years	2 Packets/ day (Gutkha); 4 Packets/ day (Tobacco)	20		8	187.5	99.83	0.17	99.9	438	45	4.3	19710	4583.72
P0445	Run0022	P0445_Run0022	9	359	85	10B	Li	Li	Li	Li	70-74	Female	158	60	24	No Habit	No	Ovary	III	68.63	99.56	99.36	96.87	3.61	173	83	75101198	61473832	35106021	60567365	34199554	65944677	54294219	30695146	53871020	30271947	0	30.87	8.12368	1000	1	0.998	0.999	0.999	0.998	0.999	0.999	LeaveIn	LeaveIn	LeaveIn	LeaveIn	LeaveIn	LeaveIn	LeaveIn			20	7	8	187.5	99.84	0.16	99.91	390	45	3.8	17550	4618.42
P1401	Run0172	P1401_Run0172	28	113	743	25B	Lo	Li	Lo	Li	70-74	Female	145	56	26.6	No Habit	No	Colorectal	I	167.02	99.55	99.54	97.26	2.55	173	60	229149731	187492479	108840912	185985950	107334383	210230407	173116683	99893790	172145151	98922258	0.00298	32.04	8.01	817	0.997	0.954	0.984	0.991	0.97	0.996	0.988	LeaveIn	LeaveOut	LeaveIn	LeaveOut	LeaveOut	LeaveIn	LeaveOut			20		24	166.67	99.29	0.71	99.93	411	45	4	18495	4623.75
P0891	Run0274	P0891_Run0274	25	49	127	S4	Li	Li	Lo	Li	50-54	Male	150	60	26.7	Only Smoker	No	Colorectal	III	77.01	99.83	99.71	95.8	1.15	173	183	86442694	66225675	40149955	61858476	35782756	69447070	53570108	32192546	50499524	29121962	0	22.95	7.65	497.8	0.871	0.876	0.915	0.813	0.747	0.639	0.819	LeaveIn	LeaveIn	LeaveIn	LeaveOut	LeaveIn	LeaveIn	LeaveOut	28 Years	4/ day (Bidis)	20		8	187.5	99.83	0.17	99.94	311	45	3	13995	4665
P0112	Run0032	P0112_Run0032	1	122	49	10B	Li	Lo	Li	Li	40-44	Female	161	62	23.9	No Habit	No	Stomach	IV	74.19	99.68	99.59	95.76	1.89	173	83	87885229	70241245	42207809	68037886	40004450	75969594	61125567	36503534	59907347	35285314	0.0041	26.73	7.03421	439.2	0.977	0.984	0.964	0.981	0.967	0.947	0.975	LeaveIn	LeaveIn	LeaveOut	LeaveIn	LeaveIn	LeaveOut	LeaveIn			20	12	8	187.5	99.68	0.32	99.81	396	45	3.8	17820	4689.47
P1650	Run0028	P1650_Run0028	37	175	21	10B	Li	Li	Lo	Li	45-49	Female	149	42	18.9	No Habit	No	Stomach	I	57.28	99.52	99.42	94.15	2.25	173	94	63443068	55206429	34428189	53143769	32365529	52540875	45923797	28451289	44793358	27320850	0.00596	44.01	10.4786	1236	0.999	0.994	1	0.999	0.993	1	1	LeaveIn	LeaveIn	LeaveIn	LeaveOut	LeaveIn	LeaveIn	LeaveOut			20	7	8	187.5	99.75	0.25	99.86	438	45	4.2	19710	4692.86
P0748	Run0038	P0748_Run0038	17	143	67	25B	Li	Lo	Li	Li	60-64	Male	163	61	23	Only Chewer	No	Esophagus	IV	58.91	99.82	99.83	96.71	2.27	173	34	56906078	48680135	28330756	47718261	27368882	49407592	42527568	24695173	42068163	24235768	0	27.99	6.9975	677.6	1	1	1	1	1	1	1	LeaveIn	LeaveIn	LeaveOut	LeaveIn	LeaveIn	LeaveOut	LeaveIn	22 Years	1 Packet/ day (Tobacco)	20	1.1	8	187.5	99.9	0.1	99.95	418	45	4	18810	4702.5
P0080	Run0038	P0080_Run0038	1	298	49	25B	Li	Li	Li	Lo	80-84	Male	165	78	28.7	No Habit	No	Lung	IV	56.33	99.26	99.07	96.63	3.36	173	76	64231155	49593987	27281288	48683098	26370399	52991480	41275865	22419068	40873882	22017085	0	45.45	10.8214	986.4	0.999	0.994	1	0.999	0.994	1	0.999	LeaveOut	LeaveIn	LeaveIn	LeaveIn	LeaveIn	LeaveIn	LeaveIn			20	5.3	8	187.5	99.87	0.13	99.94	439	45	4.2	19755	4703.57
P0828	Run0042	P0828_Run0042	22	286	61	25B	Li	Li	Lo	Li	55-59	Female	168	45	15.9	No Habit	No	Breast	IV	71.52	99.75	99.78	97.77	1.88	173	41	80873899	65869574	39771007	64507547	38408980	70763872	58004832	34889800	57357040	34242008	0	24.75	6.1875	799.2	1	1	1	1	0.997	1	1	LeaveIn	LeaveIn	LeaveIn	LeaveOut	LeaveIn	LeaveIn	LeaveOut			20	7.5	8	187.5	99.9	0.1	99.94	419	45	4	18855	4713.75
P1595	Run0054	P1595_Run0054	35	277	10	25B	Li	Li	Li	Li	55-59	Female	148	59	26.9	Both Smoker and Chewer	No	control	control	71.41	99.5	99.45	96.8	3.29	173	73	77103674	61732016	36007504	60542720	34818208	64750107	52247341	30245315	51732325	29730299	0	32.94	8.235	554.4	0.277	0.531	0.401	0.454	0.848	0.603	0.198	LeaveIn	LeaveIn	LeaveIn	LeaveIn	LeaveOut	LeaveOut	LeaveOut	Chewing- 36 Years Smoking- 30 Years	2 Packets/ day (Betel nut with lime); 0.5/ day (Cigarettes)	20		8	187.5	99.86	0.14	99.93	420	45	4	18900	4725
P0829	Run0049	P0829_Run0049	22	268	117	25B	Lo	Li	Lo	Lo	60-64	Female	167	53	19	No Habit	No	Cervix	IV	75.42	95.26	96.48	97.87	10.86	173	102	176901164	147317281	86362559	144803182	83848460	102280421	86127989	49919171	85332605	49123787	0.00877	33.03	8.2575	550.8	0.999	0.997	1	1	0.995	1	1	LeaveOut	LeaveOut	LeaveIn	LeaveOut	LeaveOut	LeaveIn	LeaveOut			20	3.1	8	187.5	99.87	0.13	99.95	420	45	4	18900	4725
P1217	Run0007	P1217_Run0007	27	58	39	10B	Li	Li	Li	Li	50-54	Male	174	75	24.8	Only Chewer	Yes	control	control	46.98	98.32	99.29	97.33	4.29	173	74	53286986	41262919	24025153	40766453	23528687	46868050	36512469	20877777	36294020	20659328	0.01373	27.45	6.8625	992	0.119	0.159	0.071	0.134	0.2	0.031	0.088	LeaveIn	LeaveIn	LeaveIn	LeaveIn	LeaveIn	LeaveIn	LeaveIn	27 Years	5 Packets/ day (Tobacco); Not available (Pan)	20		8	187.5	99.74	0.26	99.83	422	45	4	18990	4747.5
P1502	Run0167	P1502_Run0167	28	379	30	25B	Lo	Lo	Lo	Lo	70-74	Male	174	51	16.8	No Habit		Prostate	II	131.52	99.61	99.65	96.59	3.32	173	51	165597174	133738273	80606019	132663099	79530845	154092956	125319190	74953157	124612664	74246631	0.00429	35.82	8.955	1650	0.999	0.997	1	1	0.995	1	1	LeaveOut	LeaveOut	LeaveOut	LeaveOut	LeaveOut	LeaveOut	LeaveOut			20		24	166.67	99.45	0.55	99.93	424	45	4	19080	4770
P1025	Run0019	P1025_Run0019	26	145	36	10B	Li	Li	Li	Li	55-59	Male	147.8	50.6	23.2	Only Smoker	No	control	control	58.07	99.77	99.7	90.27	2.14	173	139	64813828	48450768	26559438	45945552	24054222	55822156	42171306	22976761	40385557	21191012	0	42.48	10.62	800.4	0.033	0.065	0.052	0.014	0.012	0.014	0.015	LeaveIn	LeaveIn	LeaveIn	LeaveIn	LeaveIn	LeaveOut	LeaveOut	41 Years	18/ day (Bidis)	20		8	187.5	99.81	0.19	99.88	424	45	4	19080	4770
P0153	Run0032	P0153_Run0032	2	553	49	10B	Li	Li	Li	Lo	55-59	Female	140	53	27	No Habit	No	Stomach	IV	74.43	99.63	99.54	95.8	4.43	173	54	85717711	71065214	42615315	68840044	40390145	73599626	61411554	36562874	60171606	35322926	0.01744	22.59	5.6475	968.4	0.999	0.996	1	1	0.997	1	0.999	LeaveOut	LeaveIn	LeaveIn	LeaveIn	LeaveIn	LeaveIn	LeaveIn			20		8	187.5	99.71	0.29	99.83	425	45	4	19125	4781.25
P1087	Run0253	P1087_Run0253	27	25	114	S4	Lo	Lo	Lo	Lo	65-69	Female	160	81	31.6	No Habit	No	control	control	65.18	99.76	99.75	97.71	1.24	131	3	75516553	58381136	40622783	49045414	31287061	61595552	47779727	32966530	41048080	26234883	0.00938	25.92	6.48	1100	0.016	0.029	0.027	0.018	0.008	0.006	0.004	LeaveOut	LeaveOut	LeaveOut	LeaveOut	LeaveIn	LeaveIn	LeaveIn			20		8	187.5	99.79	0.21	99.94	425	45	4	19125	4781.25
P0379	Run0038	P0379_Run0038	6	285	47	25B	Li	Li	Li	Lo	60-64	Male	161	51	19.7	Only Smoker	Yes	Lung	III	69.31	99.8	99.84	96.54	1.63	173	77	81007181	63775271	35753275	62563016	34541020	70228637	55711912	31157089	55107729	30552906	2.22082	37.17	8.64419	1065.6	0.999	1	1	0.999	0.99	1	1	LeaveOut	LeaveIn	LeaveIn	LeaveIn	LeaveIn	LeaveIn	LeaveIn	33 Years	6/ day (Cigarettes)	20		8	187.5	99.88	0.12	99.95	457	45	4.3	20565	4782.56
P1076	Run0034	P1076_Run0034	27	28	121	S4	Lo	Lo	Lo	Lo	70-74	Male	177	53	16.9	No Habit	No	control	control	70.77	99.88	99.9	96.95	0	86	2	74938592	63259524	45106487	46453526	28300489	60101177	50908407	35907731	38771083	23770407	0	28.44	7.48421	888	0.005	0.01	0.003	0.002	0.011	0.001	0.001	LeaveOut	LeaveOut	LeaveOut	LeaveOut	LeaveIn	LeaveIn	LeaveIn			20		8	187.5	99.77	0.23	99.96	406	45	3.8	18270	4807.89
P1288	Run0108	P1288_Run0108	27	86	495	10B	Li	Li	Li	Li	60-64	Female	161	63	24.3	Only Chewer	No	control	control	50.48	99.6	99.37	94.44	3.5	173	162	60617883	48528748	29902775	47344501	28718528	50428774	40783756	24814714	40386555	24417513	0.00994	31.05	8.625	392.4	0.116	0.185	0.133	0.089	0.551	0.12	0.088	LeaveIn	LeaveIn	LeaveIn	LeaveIn	LeaveOut	LeaveIn	LeaveIn	31 Years	2 Packets/ day (Mishri); 2/day (Pan)	20		8	187.5	99.56	0.44	99.72	385	45	3.6	17325	4812.5
P1123	Run0005	P1123_Run0005	27	153	58	10B	Lo	Lo	Lo	Lo	70-74	Female	162	59	22.5	No Habit	No	control	control	53.43	99.76	99.8	96.95	3.53	173	51	58855309	47450824	27689820	46929308	27168304	54178138	43966023	25571029	43698703	25303709	0.01239	26.28	6.57	1528	0.353	0.331	0.545	0.352	0.639	0.684	0.269	LeaveOut	LeaveOut	LeaveOut	LeaveOut	LeaveIn	LeaveIn	LeaveIn			20		8	187.5	99.85	0.15	99.9	428	45	4	19260	4815
P0536	Run0167	P0536_Run0167	11	372	31	25B	Lo	Lo	Li	Li	50-54	Male	160	67	26.2	Only Smoker	Yes	Urinary Bladder	I	120.27	99.61	99.59	96.84	3.47	173	88	139157243	114095161	66129484	113237690	65272013	129305778	106720919	61387449	106162773	60829303	0.00473	83.25	20.8125	1562	0.999	0.946	0.998	0.998	0.962	0.998	0.999	LeaveIn	LeaveOut	LeaveOut	LeaveIn	LeaveOut	LeaveOut	LeaveIn	15 Years	5/ day (Bidis)	20	9.1	24	166.67	99.46	0.54	99.94	428	45	4	19260	4815
P0401	Run0070	P0401_Run0070	7	419	132	25B	Lo	Li	Li	Lo	65-69	Female	167	40	14.3	No Habit	No	Uterus	III	74.46	97.14	97.02	96.99	10.37	173	43	71199698	60750783	35680075	59575693	34504985	48686599	42101237	23967514	41719540	23585817	0	38.61	9.6525	864	0.999	0.997	0.999	1	0.995	1	1	LeaveOut	LeaveOut	LeaveIn	LeaveIn	LeaveOut	LeaveIn	LeaveIn			20	3.5	16	250	99.84	0.16	99.91	429	45	4	19305	4826.25
P1231	Run0303	P1231_Run0303	27	57	100	S4	Li	Li	Li	Li	60-64	Female	160	58	22.7	Only Chewer	No	control	control	124.79	99.84	99.74	97.09	3.74	173	74	123403154	97915837	59743888	97018128	58846179	107326655	85735260	52181015	85322762	51768517	0	27.99	6.9975	943	0.009	0.019	0.003	0.003	0.005	0.001	0.002	LeaveIn	LeaveIn	LeaveIn	LeaveIn	LeaveIn	LeaveIn	LeaveIn	32 Years	4 Packets/ day (Tobacco- Mishri)	20		8	187.5	99.84	0.16	99.95	430	45	4	19350	4837.5
P1152	Run0011	P1152_Run0011	27	64	94	10B	Li	Li	Li	Li	75-79	Female	170.3	81.3	28	Only Chewer	Yes	control	control	78.33	99.38	99.39	97.32	3.81	173	78	84790528	71248392	41786314	70482007	41019929	75451065	63679405	36921978	63319199	36561772	0.01288	29.34	7.335	1204	0.958	0.801	0.845	0.954	0.93	0.878	0.921	LeaveIn	LeaveIn	LeaveIn	LeaveIn	LeaveIn	LeaveIn	LeaveIn	32 Years	3 Packets/ day (Gutka); 2 Packets/ day (Pan with Tobacco)	20		8	187.5	99.82	0.18	99.88	430	45	4	19350	4837.5
P0516	Run0034a	P0516_Run0034a	11	228	45	10B	Li	Li	Li	Lo	40-44	Female	151	51	22.4	No Habit	No	Esophagus	II	74.28	99.62	99.5	97.87	1.72	173	34	75637810	65170257	37915752	64314077	37059572	67067844	58080869	33583296	57713182	33215609	0.00451	41.16	10.29	676.8	0.999	0.996	0.999	0.999	0.996	0.999	1	LeaveOut	LeaveIn	LeaveIn	LeaveIn	LeaveIn	LeaveIn	LeaveIn			20	1.7	8	187.5	99.81	0.19	99.87	461	42	4	19362	4840.5
P0458	Run0038	P0458_Run0038	9	434	68	25B	Li	Li	Li	Li	70-74	Female	160	52	20.3	Only Chewer	No	Esophagus	IV	57.4	99.56	99.56	96.97	1.9	173	34	69815102	51219032	29736644	50292887	28810499	59854362	44293733	25557147	43875600	25139014	0	39.15	9.32143	576	1	0.996	1	1	0.994	1	1	LeaveIn	LeaveIn	LeaveIn	LeaveIn	LeaveIn	LeaveIn	LeaveIn	52 Years	5 Packets/ day (Tobacco)	20	18	8	187.5	99.87	0.13	99.93	453	45	4.2	20385	4853.57
P0254	Run0025	P0254_Run0025	5	135	92	10B	Li	Li	Li	Li	40-44	Female	168	65	23	No Habit	No	Ovary	I	62.66	99.78	99.72	96.96	5.32	173	95	61036692	51530213	30134343	50561751	29165881	54284786	46105173	26823659	45590413	26308899	0	39.9	18.1364	648	0.067	0.234	0.048	0.047	0.225	0.033	0.155	LeaveIn	LeaveIn	LeaveIn	LeaveIn	LeaveIn	LeaveIn	LeaveIn			20	1	8	187.5	99.84	0.16	99.91	356	30	2.2	10680	4854.55
P1704	Run0167	P1704_Run0167	43	300	30	25B	Lo	Lo	Lo	Li	60-64	Male	NA	NA	#VALUE!	Only Chewer		Prostate	II	125.1	99.31	99.51	96.74	6.12	169	45	142772867	119880943	74329911	118846648	73295616	129446271	109365327	67251740	108718247	66604660	0	32.4	8.1	1356	0.996	0.911	0.994	0.996	0.952	0.989	0.997	LeaveIn	LeaveOut	LeaveOut	LeaveOut	LeaveOut	LeaveOut	LeaveOut	Not available	Not available	20		24	166.67	99.33	0.67	99.92	432	45	4	19440	4860
P0374	Run0038	P0374_Run0038	6	34	341	25B	Li	Li	Li	Li	50-54	Female	163	51	19.2	No Habit	No	Cervix	III	40.08	99.82	99.87	96.36	0.81	173	59	46988782	34022427	20040925	33421291	19439789	41248959	30153011	17701763	29860936	17409688	0	34.2	8.55	252	1	0.995	1	1	0.999	1	1	LeaveIn	LeaveIn	LeaveIn	LeaveIn	LeaveIn	LeaveIn	LeaveIn			20	7.5	8	187.5	99.91	0.09	99.95	432	45	4	19440	4860
P1039	Run0049	P1039_Run0049	26	126	194	25B	Li	Li	Li	Li	60-64	Male	157.6	74.35	29.9	Only Chewer	No	control	control	40.39	99.77	99.49	95.7	3.23	173	84	42252482	33501071	18541773	32794762	17835464	36058642	28872871	15905695	28526190	15559014	0	41.13	10.2825	384.1	0.305	0.314	0.243	0.1	0.735	0.384	0.39	LeaveIn	LeaveIn	LeaveIn	LeaveIn	LeaveOut	LeaveIn	LeaveOut	34 Years	4 Packets/ day (Tobacco)	20		8	187.5	99.88	0.12	99.93	432	45	4	19440	4860
P1303	Run0112	P1303_Run0112	27	281	260	25B	Lo	Lo	Lo	Lo	55-59	Male	170	67	23.2	Only Smoker	No	control	control	95.58	97.62	98.04	96.48	10.6	173	71	101475142	86151278	51221447	85346632	50416801	76210334	65276762	38191270	64883844	64883844	0	34.38	8.595	835.2	0.018	0.026	0.01	0.012	0.039	0.008	0.009	LeaveOut	LeaveOut	LeaveOut	LeaveOut	LeaveOut	LeaveOut	LeaveIn	29 Years	5/ day (Cigarettes)	20		8	187.5	99.39	0.61	99.95	433	45	4	19485	4871.25
P1192	Run0017	P1192_Run0017	27	55	112	10B	Li	Li	Li	Li	50-54	Male	159	66	26.1	Only Chewer	Yes	control	control	75.41	99.76	99.64	95.15	4.58	173	30	79280366	67726670	39667916	66909407	38850653	71977407	61782207	36024464	61403981	35646238	0	31.68	7.92	1022.4	0.036	0.119	0.04	0.041	0.182	0.045	0.012	LeaveIn	LeaveIn	LeaveIn	LeaveIn	LeaveIn	LeaveIn	LeaveIn	16 Years	3 Packets/ day (Tobacco)	20		8	187.5	99.71	0.29	99.79	443	44	4	19492	4873
P0754	Run0028	P0754_Run0028	17	31	37	10B	Li	Lo	Li	Li	15-19	Female	151	35	15.4	No Habit		Ovary	I	74.12	99.66	99.63	95.52	7.18	173	42	70103885	61029173	34307406	58910092	32188325	61166783	53533872	29904415	52172322	28542865	0.01258	39.032	11.152	928	0.094	0.114	0.036	0.033	0.127	0.037	0.023	LeaveIn	LeaveIn	LeaveOut	LeaveIn	LeaveIn	LeaveOut	LeaveIn			20	14.5	8	187.5	99.78	0.22	99.87	416	41	3.5	17056	4873.14
P0353	Run0032	P0353_Run0032	6	494	42	10B	Li	Li	Li	Li	50-54	Male	135	56	30.7	Only Smoker	Yes	Esophagus	II	69.86	99.77	99.76	94.69	1.13	173	41	70363743	58512767	33155918	56696244	31339395	60143311	50359508	28340780	49346323	27327595	0	64.8	16.2	601.2	0.436	0.578	0.295	0.563	0.762	0.189	0.376	LeaveIn	LeaveIn	LeaveIn	LeaveIn	LeaveIn	LeaveIn	LeaveIn	13 Years	4/ day (Cigarettes)	20	11	8	187.5	99.8	0.2	99.89	434	45	4	19530	4882.5
P0640	Run0038	P0640_Run0038	15	69	62	25B	Li	Lo	Li	Li	35-39	Female	132	35	20.1	No Habit	No	Esophagus	II	66.48	99.71	99.74	97.26	1.55	173	36	75745234	60971268	34783189	59936836	33748757	65833170	53362683	30301891	52865140	29804348	0	22.86	5.715	540	1	0.998	1	1	0.998	1	1	LeaveIn	LeaveIn	LeaveOut	LeaveIn	LeaveIn	LeaveOut	LeaveIn			20		8	187.5	99.91	0.09	99.95	435	45	4	19575	4893.75
P1626	Run0104	P1626_Run0104	35	286	215	10B	Lo	Lo	Lo	Lo	50-54	Female	142	56	27.8	Only Smoker	Yes	control	control	70.69	99.5	99.44	96.62	6.77	171	43	69689045	59879564	34217345	58463315	32801096	58641329	50926923	28828326	50292715	28194118	0	23.94	5.985	528	0.283	0.601	0.344	0.178	0.77	0.188	0.084	LeaveOut	LeaveOut	LeaveOut	LeaveOut	LeaveOut	LeaveOut	LeaveOut	29 Years	0.5/ day (Cigarettes)	20		8	187.5	99.71	0.29	99.82	436	45	4	19620	4905
P0108	Run0073	P0108_Run0073	1	270	134	10B	Lo	Lo	Li	Li	60-64	Female	158	58	23.2	No Habit	No	Uterus	I	63.59	96.9	97.31	97.07	8.64	173	60	66412663	55491917	31768591	54740808	31017482	45593903	38515058	21465925	38281764	21232631	0.01044	28.8	7.2	795.6	0.899	0.817	0.897	0.939	0.934	0.891	0.925	LeaveIn	LeaveOut	LeaveOut	LeaveIn	LeaveOut	LeaveOut	LeaveIn			20	0.9	16	250	99.83	0.17	99.89	436	45	4	19620	4905
P0275	Run0023	P0275_Run0023	5	83	92	10B	Li	Li	Li	Li	75-79	Female	167	72	25.8	No Habit	No	Ovary	IV	65.61	99.49	99.26	96.6	3.98	173	101	73041037	59419935	33270701	58225689	32076455	63577728	52031831	28802452	51372383	28143004	0	50.4	12.6	1136	0.962	0.981	0.981	0.99	0.989	0.964	0.98	LeaveIn	LeaveIn	LeaveIn	LeaveIn	LeaveIn	LeaveIn	LeaveIn			20		8	187.5	99.68	0.32	99.84	436	45	4	19620	4905
P1161	Run0054	P1161_Run0054	27	66	336	25B	Lo	Lo	Lo	Lo	70-74	Male	172.72	73	24.5	Only Chewer	No	control	control	62.62	99.8	99.85	97.9	0.74	173	45	69258353	58142633	35596876	56876975	34331218	59743708	50488256	30778406	49919065	30209215	0	20.16	5.04	1335	0.123	0.254	0.225	0.048	0.301	0.095	0.023	LeaveOut	LeaveOut	LeaveOut	LeaveOut	LeaveOut	LeaveIn	LeaveIn	24 Years	2 Packets/ day (Gutka); 4 Packets/ day (Vimal)	20		8	187.5	99.88	0.12	99.95	437	45	4	19665	4916.25
P0601	Run0073	P0601_Run0073	14	138	134	10B	Lo	Lo	Li	Li	50-54	Female	155	60	25	No Habit	No	Uterus	II	71.3	96.98	97.3	97.03	8.23	173	71	74324322	61625737	35887769	60808600	35070632	51710122	43329770	24572786	43070716	24313732	0	35.1	8.775	766.8	0.944	0.611	0.914	0.969	0.91	0.928	0.971	LeaveIn	LeaveOut	LeaveOut	LeaveIn	LeaveOut	LeaveOut	LeaveIn			20	7.5	16	250	99.84	0.16	99.9	437	45	4	19665	4916.25
P0252	Run0172	P0252_Run0172	5	818	17	25B	Lo	Li	Li	Lo	85-89	Female	162	60	22.9	Both Smoker and Chewer	No	Breast	II	106.27	98.53	98.04	97.35	14.15	169	48	117261184	100182270	61508060	99299509	60625299	100446170	86462482	52422426	85941616	51901560	0	78.3	19.575	1117.2	0.973	0.924	0.989	0.945	0.86	0.986	0.948	LeaveOut	LeaveOut	LeaveIn	LeaveIn	LeaveOut	LeaveIn	LeaveIn	Chewing-63 Years; Smoking-63 Years	2 Packets/ day (Tobacco); 3/ day (Cigarettes)	20		24	166.67	99.49	0.51	99.97	437	45	4	19665	4916.25
P1187	Run0015	P1187_Run0015	27	57	98	10B	Li	Li	Li	Li	60-64	Male	156	65	26.7	Only Chewer	No	control	control	83.55	99.68	99.1	97.52	10.75	173	73	81296839	70764840	40857009	69795770	39887939	73076604	63957393	36785563	63510896	36339066	0.00818	31.95	7.9875	432	0.58	0.504	0.484	0.709	0.61	0.353	0.31	LeaveIn	LeaveIn	LeaveIn	LeaveIn	LeaveIn	LeaveIn	LeaveIn	15 Years	3 Packet/ day (Tobacco); 2 Packet/ day (Gutkha)	20		8	187.5	99.81	0.19	99.88	440	45	4	19800	4950
P0111	Run0022	P0111_Run0022	1	33	86	10B	Li	Lo	Li	Li	45-49	Female	165	63	23.1	No Habit	No	Ovary	III	48.06	99.5	99.53	94.11	3.54	173	89	55114318	43564229	24035320	41774540	22245631	47601928	37888493	20671772	36655361	19438640	0	37.89	9.71538	1128	0.999	0.999	0.999	0.997	0.98	0.999	0.997	LeaveIn	LeaveIn	LeaveOut	LeaveIn	LeaveIn	LeaveOut	LeaveIn			20	14	8	187.5	99.87	0.13	99.94	429	45	3.9	19305	4950
P1632	Run0103	P1632_Run0103	35	488	9	10B	Lo	Lo	Lo	Lo	50-54	Male	167	91	32.6	Only Smoker	Yes	control	control	77.57	98.33	98.71	97.73	12.5	160	31	84206261	72780057	41124206	71830944	40175093	67014931	58505118	32342226	58202982	32040090	0.00877	29.7	7.425	592	0.485	0.267	0.398	0.526	0.366	0.308	0.502	LeaveOut	LeaveOut	LeaveOut	LeaveOut	LeaveOut	LeaveOut	LeaveOut	34 Years	2/ day (Cigarettes)	20		8	187.5	99.69	0.31	99.79	442	45	4	19890	4972.5
P1311	Run0057	P1311_Run0057	27	237	31	10B	Li	Li	Li	Li	70-74	Female	158.2	51.3	20.5	Both Smoker and Chewer	No	control	control	62.3	98.73	98.87	96.75	5	173	110	72850944	58855124	34509540	57425580	33079996	56700022	46125112	26556703	45626318	26057909	0.01529	33.12	8.28	1072	0.973	0.951	0.938	0.819	0.984	0.973	0.904	LeaveIn	LeaveIn	LeaveIn	LeaveIn	LeaveOut	LeaveOut	LeaveIn	Chewing-50 Years; Smoking -50 Years	1 Packet/ day (Tobacco); 2/day (Pan); 2/ day (Cigarettes)	20		8	187.5	99.64	0.36	99.8	442	45	4	19890	4972.5
P0619	Run0042	P0619_Run0042	15	388	60	25B	Li	Li	Li	Li	55-59	Male	141	70	35.2	Only Smoker	Yes	Liver	IV	54.06	99.53	99.52	96.56	2	173	49	66819012	52564989	29721084	51518452	28674547	57166258	45283172	25489951	44783484	24990263	0	38.61	9.6525	504	1	0.998	1	1	1	1	1	LeaveIn	LeaveIn	LeaveIn	LeaveIn	LeaveIn	LeaveIn	LeaveIn	41 Years	15/ day (Bidis)	20		8	187.5	99.9	0.1	99.95	443	45	4	19935	4983.75
P0183	Run0032	P0183_Run0032	5	400	50	10B	Li	Li	Li	Lo	60-64	Male	163	62	23.3	No Habit	No	Stomach	II	82.76	99.62	99.59	94.83	1.44	173	57	90918114	74057490	42935586	69205192	38083288	72719956	59697002	34364844	56636524	31304366	0.00757	27.09	6.7725	864	0.44	0.506	0.268	0.671	0.661	0.66	0.357	LeaveOut	LeaveIn	LeaveIn	LeaveIn	LeaveIn	LeaveIn	LeaveIn			20		8	187.5	99.45	0.55	99.74	446	45	4	20070	5017.5
P0790	Run0038	P0790_Run0038	20	182	67	25B	Li	Li	Li	Lo	70-74	Male	164	39	14.5	No Habit	No	Esophagus	IV	68.25	99.79	99.77	96.99	4.68	173	33	71335596	60199674	34861414	59092736	33754476	61871169	52515318	30354623	51982242	29821547	0	28.71	7.1775	846.6	0.999	0.998	1	1	0.996	1	1	LeaveOut	LeaveIn	LeaveIn	LeaveIn	LeaveIn	LeaveIn	LeaveIn			20		8	187.5	99.88	0.12	99.93	446	45	4	20070	5017.5
P1279	Run0019	P1279_Run0019	27	69	94	10B	Lo	Lo	Lo	Lo	55-59	Female	162	57	21.7	Only Chewer	No	control	control	47.29	99.75	99.64	90.38	3.77	173	100	51923300	41173819	23048433	38591820	20466434	45221644	36078767	20094085	34092146	18107464	0	27.36	6.84	540	0.015	0.024	0.02	0.01	0.016	0.006	0.007	LeaveOut	LeaveOut	LeaveOut	LeaveOut	LeaveIn	LeaveIn	LeaveIn	23 Years	3 Packets/ day (Tobacco); 2 Packets/ day (Mishri)	20		8	187.5	99.85	0.15	99.91	447	45	4	20115	5028.75
P1139	Run0008	P1139_Run0008	27	70	76	10B	Li	Li	Li	Li	50-54	Male	175.26	68	22.1	Only Chewer	No	control	control	76.04	99.52	99.27	95.46	4.38	173	193	82395255	66645669	38634613	65202436	37191380	73323971	59639984	34207537	58734677	33302230	0	27.9	6.975	660	0.11	0.146	0.118	0.146	0.097	0.022	0.067	LeaveIn	LeaveIn	LeaveIn	LeaveIn	LeaveIn	LeaveIn	LeaveIn	33 Years	2 Packets/ day (Tobacco with lime); 3 Packets/ day (Pan with Tobacco)	20		8	187.5	99.82	0.18	99.88	447	45	4	20115	5028.75
P1016	Run0108	P1016_Run0108	26	123	490	10B	Lo	Lo	Lo	Lo	50-54	Female	164.2	50.7	18.8	Only Chewer	No	control	control	58.43	99.59	99.71	95.16	2.92	173	73	67987563	56468945	34634296	55162039	33327390	56776138	47652403	28850229	47187770	28385596	0.01051	28.17	7.0425	712.8	0.447	0.75	0.322	0.484	0.972	0.401	0.309	LeaveOut	LeaveOut	LeaveOut	LeaveOut	LeaveOut	LeaveIn	LeaveOut	31 Years	3 Packets/ day (Pan with Tobacco)	20		8	187.5	99.61	0.39	99.75	447	45	4	20115	5028.75
P1291	Run0115	P1291_Run0115	27	86	519	10B	Lo	Lo	Lo	Lo	50-54	Male	162	70	26.7	Only Chewer	Yes	control	control	70.89	99.8	99.8	93.91	2.37	172	64	72750824	59416373	36186155	58837478	35607260	66668052	55005003	33388033	54669835	33052865	0	43.02	10.4927	529.2	0.395	0.326	0.298	0.193	0.279	0.184	0.094	LeaveOut	LeaveOut	LeaveOut	LeaveOut	LeaveOut	LeaveIn	LeaveIn	22 Years	3 Packets/ day (Gutkha); 2 Packets/ day (Khaini)	20		8	187.5	98.77	1.23	99.82	460	45	4.1	20700	5048.78
P1241	Run0303	P1241_Run0303	27	58	99	S4	Li	Li	Li	Li	75-79	Male	170	60	20.8	Both Smoker and Chewer	No	control	control	78.44	99.86	99.91	96.97	3.41	173	35	71196089	61571295	37045703	60989789	36464197	61786081	53675346	32215441	53410104	31950199	0	30.96	7.74	1163.8	0.847	0.781	0.749	0.686	0.825	0.587	0.606	LeaveIn	LeaveIn	LeaveIn	LeaveIn	LeaveIn	LeaveIn	LeaveIn	Chewing-47 Years; Smoking -45 Years	2 Packets/ day (Tobacco); 3 Packets/ day (Khaini); 4/ day (Cigarettes)	20		8	187.5	99.84	0.16	99.96	449	45	4	20205	5051.25
P0403	Run0151	P0403_Run0151	7	414	408	10B	Lo	Li	Li	Li	45-49	Male	171	40	13.7	No Habit	Yes	Kidney	I	80.63	99.7	99.75	97.13	5.33	173	65	91166074	75016140	44831750	74477760	44293370	85705520	71065945	42281538	70724231	41939824	0	52.65	13.1625	1198.8	0.996	0.978	0.997	0.999	0.988	0.997	0.999	LeaveIn	LeaveOut	LeaveIn	LeaveIn	LeaveOut	LeaveIn	LeaveIn			20	6.6	24	166.67	99.07	0.93	99.87	449	45	4	20205	5051.25
P1195	Run0016	P1195_Run0016	27	55	106	10B	Li	Li	Li	Li	65-69	Male	157	65	26.4	Only Chewer	No	control	control	48.53	99.78	99.85	95.06	1.44	173	39	53846617	40812061	23772900	40216125	23176964	48143319	36823787	21394456	36537933	21108602	0	33.93	8.4825	381.6	0.042	0.052	0.022	0.029	0.083	0.015	0.044	LeaveIn	LeaveIn	LeaveIn	LeaveIn	LeaveIn	LeaveIn	LeaveIn	31 Years	4 Packets/ day (Tobacco); 2 Packets/ day (Gutka)	20		8	187.5	99.76	0.24	99.85	450	45	4	20250	5062.5
P1614	Run0103	P1614_Run0103	35	488	9	10B	Lo	Lo	Lo	Lo	70-74	Male	151	49	21.5	Only Smoker	Yes	control	control	76.61	99.34	99.43	97.54	7.2	154	32	82342373	70363602	39442063	69398220	38476681	70683508	61004651	33867371	60651298	33514018	0.00853	32.67	8.1675	764	0.325	0.187	0.239	0.235	0.359	0.124	0.148	LeaveOut	LeaveOut	LeaveOut	LeaveOut	LeaveOut	LeaveOut	LeaveOut	53 Years	2/ day (Cigarettes)	20		8	187.5	99.63	0.37	99.72	451	45	4	20295	5073.75
P1459	Run0172	P1459_Run0172	28	138	605	25B	Lo	Lo	Lo	Li	55-59	Male	161	58	22.4	No Habit	No	Colorectal	I	121.9	99.57	99.57	97.13	2.77	173	50	144168481	118752282	70738704	117867079	69853501	133257181	110436653	65381930	109856894	64802171	0.00496	30.272	7.568	976.6	0.999	0.997	1	0.999	0.995	1	1	LeaveIn	LeaveOut	LeaveOut	LeaveOut	LeaveOut	LeaveOut	LeaveOut			20		24	166.67	99.5	0.5	99.94	463	44	4	20372	5093
P1298	Run0163	P1298_Run0163	27	281	429	10B	Li	Li	Li	Li	55-59	Male	166.8	63.5	22.8	Only Smoker	No	control	control	120.53	98.47	99.03	96.36	10.95	173	76	126727089	109289031	67590862	108205138	66506969	104502416	90912436	55971968	90316926	55376458	0	29.43	7.3575	612	0.011	0.003	0.002	0.004	0.012	0.001	0.001	LeaveIn	LeaveIn	LeaveIn	LeaveIn	LeaveOut	LeaveOut	LeaveIn	29 Years	4/ day (Cigarettes)	20		4	200	98.83	1.17	99.86	454	45	4	20430	5107.5
P1460	Run0023	P1460_Run0023	28	115	18	10B	Li	Lo	Lo	Li	40-44	Male	156	55	22.6	No Habit	No	Colorectal	IV	65.21	99.77	99.87	96.65	3.25	173	34	69759483	57572396	33034691	56672531	32134826	61923411	51452325	29374748	51016524	28938947	0	30.51	7.6275	380	1	0.996	1	1	1	1	1	LeaveIn	LeaveIn	LeaveOut	LeaveOut	LeaveIn	LeaveOut	LeaveOut			20		8	187.5	99.72	0.28	99.83	454	45	4	20430	5107.5
P1056	Run0034	P1056_Run0034	27	37	118	S4	Li	Li	Li	Li	70-74	Female	168	70	24.8	No Habit	No	control	control	69.41	99.9	99.91	98.45	0.53	137	3	72068769	62564455	42620026	51112636	31168207	59334921	51658360	34853260	43344619	26539519	0.00444	54.45	13.6125	700	0.074	0.142	0.103	0.067	0.04	0.015	0.033	LeaveIn	LeaveIn	LeaveIn	LeaveIn	LeaveIn	LeaveIn	LeaveIn			20		8	187.5	99.76	0.24	99.94	454	45	4	20430	5107.5
P1627	Run0112	P1627_Run0112	35	287	244	25B	Lo	Lo	Lo	Lo	65-69	Female	140	38	19.4	Both Smoker and Chewer	No	control	control	73.81	99.8	99.66	94.65	5.33	172	56	75366096	61189554	35980510	60559654	35350610	68058314	55790288	32725880	55411047	55411047	0	42.48	11.1789	505.4	0.593	0.547	0.387	0.627	0.692	0.308	0.501	LeaveOut	LeaveOut	LeaveOut	LeaveOut	LeaveOut	LeaveOut	LeaveOut	Chewing-47 Years; Smoking -45 Years	2 Packets/ day (Tobacco) 1/ week (Cigarettes)	20		8	187.5	99.26	0.74	99.93	432	45	3.8	19440	5115.79
P1266	Run0303	P1266_Run0303	27	62	91	S4	Li	Li	Li	Li	70-74	Female	165	54	19.8	Only Chewer	No	control	control	102.17	99.83	99.74	96.72	3.17	173	69	101907903	80639413	49756684	79823895	48941166	88001876	70089724	43099516	69736223	42746015	0.00322	45.45	11.3625	734.8	0.013	0.021	0.006	0.02	0.038	0.002	0.004	LeaveIn	LeaveIn	LeaveIn	LeaveIn	LeaveIn	LeaveIn	LeaveIn	Chewing-21 Years;	4 Packets/ day (Tobacco); 3/day (Pan)	20		8	187.5	99.79	0.21	99.93	455	45	4	20475	5118.75
P0101	Run0038	P0101_Run0038	1	164	67	25B	Li	Li	Li	Lo	75-79	Female	156	56	23	No Habit	No	Esophagus	IV	68.68	99.83	99.76	96.94	1.52	173	58	70878666	59298192	33767681	58270581	32740070	62452500	52566898	29856673	52087146	29376921	0	26.01	6.5025	724.2	0.999	0.994	1	1	0.996	0.999	1	LeaveOut	LeaveIn	LeaveIn	LeaveIn	LeaveIn	LeaveIn	LeaveIn			20	8.6	8	187.5	99.87	0.13	99.92	457	45	4	20565	5141.25
P1713	Run0178	P1713_Run0178	44	645	28	10B	Lo	Lo	Lo	Lo	55-59	Female	170	61	21.1	No Habit	No	Pancreas	I	128.7	99.52	99.31	96.06	8.49	104	21	132701777	118188575	71988324	117087884	70887633	121494691	108674004	65589089	107974239	64889324	0	23.04	5.76	1147.6	0.976	0.496	0.899	0.937	0.296	0.641	0.782	LeaveOut	LeaveOut	LeaveOut	LeaveOut	LeaveOut	LeaveOut	LeaveOut			20	2.8	24	166.67	99.25	0.75	99.93	458	45	4	20610	5152.5
P0634	Run0011	P0634_Run0011	15	142	30	10B	Li	Li	Li	Lo	50-54	Male	140	70	35.7	No Habit	No	Colorectal	I	65.3	99.24	99.22	95.92	4.32	173	97	78178358	61090520	34422595	60489940	33822015	70042455	55027371	30648610	54748839	30370078	0	31.5	7.875	968	0.996	0.989	0.998	0.999	0.994	0.996	0.995	LeaveOut	LeaveIn	LeaveIn	LeaveIn	LeaveIn	LeaveIn	LeaveIn			20		8	187.5	99.69	0.31	99.86	458	45	4	20610	5152.5
P1040	Run0049	P1040_Run0049	26	125	194	25B	Li	Li	Li	Li	60-64	Female	147.8	51.2	23.4	Only Chewer	No	control	control	40.35	99.76	99.7	96.29	3.98	173	72	42689774	34102449	18916949	33388943	18203443	36390090	29326054	16185895	28980218	15840059	0	47.25	11.8125	657.8	0.442	0.547	0.512	0.353	0.722	0.434	0.518	LeaveIn	LeaveIn	LeaveIn	LeaveIn	LeaveOut	LeaveIn	LeaveOut	45 Years	12 Packets/ day (Tobacco)	20		8	187.5	99.89	0.11	99.94	458	45	4	20610	5152.5
P0429	Run0105	P0429_Run0105	8	234	240	25B	Lo	Lo	Li	Lo	60-64	Female	152	47	20.3	No Habit	No	Urinary Bladder	II	84.01	99.78	99.7	97.27	1.68	169	35	83019609	71675584	44182180	70480682	42987278	72310990	62955607	38679361	62389678	38113432	0.00408	96.3	24.075	1250.2	0.909	0.151	0.87	0.932	0.162	0.659	0.794	LeaveOut	LeaveOut	LeaveOut	LeaveIn	LeaveOut	LeaveOut	LeaveIn			20		8	187.5	99.79	0.21	99.89	458	45	4	20610	5152.5
P1563	Run0082	P1563_Run0082	30	223	177	25B	Lo	Lo	Lo	Li	80-84	Male	160	58	22.7	No Habit	No	Prostate	I	80.67	98.61	98.95	97.77	6.13	173	44	81813785	71088209	41900934	69828629	40641354	65913510	57703315	33320856	57162913	32780454	0	33.3	9.51429	1028	0.996	0.979	0.994	0.998	0.99	0.995	0.998	LeaveIn	LeaveOut	LeaveOut	LeaveOut	LeaveOut	LeaveOut	LeaveOut			20		16	250	99.82	0.18	99.93	401	45	3.5	18045	5155.71
P1209	Run0009	P1209_Run0009	27	60	59	10B	Lo	Lo	Lo	Lo	60-64	Male	167	67	24	Only Chewer	Yes	control	control	89.01	97.33	98.68	95.76	8.5	173	66	92958682	79485567	46848058	78048687	45411178	82654492	70923033	41056797	70240154	40373918	0.00755	23.76	6.42162	1152	0.014	0.084	0.013	0.023	0.077	0.012	0.008	LeaveOut	LeaveOut	LeaveOut	LeaveOut	LeaveIn	LeaveIn	LeaveIn	32 Years	2 Packets/ day (Tobacco-Khaini)	20		8	187.5	99.82	0.18	99.89	426	45	3.7	19170	5181.08
P1104	Run0272	P1104_Run0272	27	133	56	S4	Lo	Lo	Lo	Lo	80-84	Female	162	57	21.7	No Habit	No	control	control	58.54	98.57	99.06	97.47	6.56	173	8	53377024	48204400	30525958	47672175	29993733	39169737	35523781	22322992	35343773	22142984	0	21.87	5.4675	1104	0.027	0.037	0.015	0.013	0.038	0.007	0.019	LeaveOut	LeaveOut	LeaveOut	LeaveOut	LeaveIn	LeaveIn	LeaveIn			20		8	187.5	99.7	0.3	99.85	467	45	4	21015	5253.75
P0889	Run0022	P0889_Run0022	25	230	84	10B	Li	Li	Lo	Lo	70-74	Female	150	55	24.4	No Habit	No	Ovary	IV	63.81	99.64	99.62	97.16	2.99	173	98	63350661	54376285	30481745	53576937	29682397	55671217	48046394	26675175	47680700	26309481	0	46.08	18.432	1040	0.997	0.994	0.998	0.998	0.99	0.999	0.998	LeaveOut	LeaveIn	LeaveIn	LeaveOut	LeaveIn	LeaveIn	LeaveOut			20	14	8	187.5	99.84	0.16	99.91	411	32	2.5	13152	5260.8
P0753	Run0172	P0753_Run0172	17	63	605	25B	Lo	Lo	Li	Li	70-74	Female	160	52	20.3	Only Chewer	No	Colorectal	I	101.43	99.55	99.49	97.2	5.51	173	55	114565646	95475694	55802516	94781504	55108326	106165566	88997157	51653607	88542597	51199047	0.00311	24.48	6.12	946.2	0.999	0.995	0.999	0.999	0.993	0.999	0.999	LeaveIn	LeaveOut	LeaveOut	LeaveIn	LeaveOut	LeaveOut	LeaveIn	20 Years	1 Packet/ day (Tobacco)	20		24	166.67	99.54	0.46	99.95	469	45	4	21105	5276.25
P1699	Run0038	P1699_Run0038	43	73	69	25B	Li	Lo	Lo	Lo	70-74	Female	165	70	25.7	No Habit	No	Stomach	I	87.74	99.82	99.83	97.43	2.05	173	54	93228378	76692737	45075933	75294092	43677288	82440984	68245186	39968863	67535104	39258781	0	33.48	8.37	968.4	0.999	1	1	1	0.998	1	1	LeaveOut	LeaveIn	LeaveOut	LeaveOut	LeaveIn	LeaveOut	LeaveOut			20		8	187.5	99.9	0.1	99.94	469	45	4	21105	5276.25
P1487	Run0172	P1487_Run0172	28	38	605	25B	Lo	Lo	Lo	Li	55-59	Female	160	60	23.4	No Habit	No	Colorectal	I	136.29	99.48	99.39	97.16	5.86	173	73	173335647	135199290	80259780	134136507	79196997	159672829	125481062	73924861	124788713	73232512	6.05736	27.45	8.57812	714.4	0.999	0.997	1	1	0.995	1	1	LeaveIn	LeaveOut	LeaveOut	LeaveOut	LeaveOut	LeaveOut	LeaveOut			20	1	24	166.67	99.46	0.54	99.94	377	45	3.2	16965	5301.56
P0265	Run0066	P0265_Run0066	5	328	111	10B	Lo	Li	Li	Li	80-84	Male	162	58	22.1	Only Chewer	Yes	Prostate	IV	73.81	96.61	97.29	97.57	10.24	173	58	87056947	72139590	43268337	70517104	41645851	56190970	46921359	27232670	46540873	26852184	0.0269	24.12	5.6093	388.8	0.993	0.994	0.997	0.997	0.991	0.998	0.997	LeaveIn	LeaveOut	LeaveIn	LeaveIn	LeaveOut	LeaveIn	LeaveIn	60 Years	2 Packets/ day (Tobacco with lime-Khaini)	20		8	187.5	99.5	0.5	99.71	507	45	4.3	22815	5305.81
P0639	Run0028	P0639_Run0028	15	57	21	10B	Li	Lo	Li	Lo	40-44	Female	130	48	28.4	No Habit	No	Stomach	I	51.57	99.42	99.36	95.19	3.86	173	112	58260000	49786659	29300091	48399451	27912883	48880979	42001674	24485328	41252264	23735918	0	43.65	10.9125	1040	0.999	0.997	1	1	0.995	1	1	LeaveOut	LeaveIn	LeaveOut	LeaveIn	LeaveIn	LeaveOut	LeaveIn			20		8	187.5	99.7	0.3	99.83	472	45	4	21240	5310
P1371	Run0303	P1371_Run0303	28	203	60	S4	Li	Li	Lo	Li	55-59	Male	166	69	25	No Habit	No	Colorectal	I	99.78	99.86	99.74	96.01	3.77	173	32	89056241	76605285	47467972	75850629	46713316	77682384	67133099	41499916	66782611	41149428	0	22.59	5.37857	910.8	0.858	0.966	0.963	0.826	0.932	0.831	0.727	LeaveIn	LeaveIn	LeaveIn	LeaveOut	LeaveIn	LeaveIn	LeaveOut			20	1.5	8	187.5	99.84	0.16	99.96	496	45	4.2	22320	5314.29
P0631	Run0172	P0631_Run0172	15	155	723	25B	Lo	Li	Li	Li	60-64	Male	142	71	35.2	Only Chewer	No	Colorectal	I	106.57	99.15	99.28	96.52	4.49	173	72	124772011	102155718	59656126	101397849	58898257	111702288	91977208	53202035	91501833	52726660	0	41.04	10.26	1105.8	0.999	0.997	1	0.999	0.995	1	0.999	LeaveIn	LeaveOut	LeaveIn	LeaveIn	LeaveOut	LeaveIn	LeaveIn	44 Years	5 Packets/ day (Betel nut with lime)	20		24	166.67	99.47	0.53	99.94	473	45	4	21285	5321.25
P1328	Run0151	P1328_Run0151	27	190	393	10B	Lo	Lo	Lo	Lo	50-54	Male	189	96	26.9	No Habit	No	control	control	88.72	99.71	99.73	96.86	5.83	173	124	101693398	82747593	50143169	82132697	49528273	95669242	78474296	47365151	78084193	46975048	0.00601	42.12	10.53	932.4	0.933	0.429	0.734	0.822	0.586	0.793	0.612	LeaveOut	LeaveOut	LeaveOut	LeaveOut	LeaveOut	LeaveOut	LeaveIn			20		24	166.67	99.23	0.77	99.91	473	45	4	21285	5321.25
P1131	Run0006	P1131_Run0006	27	71	64	10B	Lo	Lo	Lo	Lo	50-54	Female	159.4	60.3	23.7	No Habit	No	control	control	49.37	99.76	99.29	97.2	4.1	173	52	51160996	43643135	25166052	43162033	24684950	46603594	39978342	22964466	39743622	22729746	0	39.06	9.765	1472	0.905	0.677	0.907	0.924	0.772	0.947	0.893	LeaveOut	LeaveOut	LeaveOut	LeaveOut	LeaveIn	LeaveIn	LeaveIn			20		8	187.5	99.84	0.16	99.89	475	45	4	21375	5343.75
P1330	Run0057	P1330_Run0057	27	190	35	10B	Li	Li	Li	Li	50-54	Male	173	61	20.4	No Habit	No	control	control	46.19	99.68	99.68	96.73	2.25	173	62	54119506	42508937	25345855	41613438	24450356	45912063	36381856	21523120	36018473	21159737	0.0134	52.65	13.1625	889.2	0.687	0.811	0.79	0.655	0.962	0.94	0.66	LeaveIn	LeaveIn	LeaveIn	LeaveIn	LeaveOut	LeaveOut	LeaveIn			20		8	187.5	99.72	0.28	99.85	475	45	4	21375	5343.75
P1581	Run0023	P1581_Run0023	31	112	18	10B	Li	Lo	Lo	Li	40-44	Female	153	55	23.5	No Habit		Colorectal	IV	77.18	99.79	99.71	96.79	4	173	51	82367754	70060050	39553699	68847294	38340943	72176648	61735446	34701870	61141879	34108303	0.00862	27.36	6.84	676	0.308	0.723	0.284	0.235	0.797	0.207	0.202	LeaveIn	LeaveIn	LeaveOut	LeaveOut	LeaveIn	LeaveOut	LeaveOut			20		8	187.5	99.65	0.35	99.82	476	45	4	21420	5355
P1264	Run0303	P1264_Run0303	27	60	93	S4	Li	Li	Li	Li	75-79	Female	168	59	20.9	Only Chewer	No	control	control	114.03	99.88	99.88	96.71	2.82	173	43	113973162	96546574	59145242	95762361	58361029	98980726	84155520	51448040	83788376	51080896	0	32.13	8.0325	963.6	0.022	0.026	0.01	0.009	0.01	0.002	0.004	LeaveIn	LeaveIn	LeaveIn	LeaveIn	LeaveIn	LeaveIn	LeaveIn	48 Years	4 Packets/ day (Mishri)	20		8	187.5	99.8	0.2	99.93	477	45	4	21465	5366.25
P1308	Run0057	P1308_Run0057	27	263	34	10B	Li	Li	Li	Li	60-64	Female	164	58	21.6	Only Smoker	No	control	control	69.07	98.89	99.04	96.88	4.47	173	89	79695148	65646770	38524801	64013441	36891472	62868073	52084808	30066247	51502759	29484198	0	37.98	9.495	1192	0.375	0.39	0.269	0.475	0.941	0.592	0.404	LeaveIn	LeaveIn	LeaveIn	LeaveIn	LeaveOut	LeaveOut	LeaveIn	28 Years	2 Packets/ day (Tobacco)	20		8	187.5	99.66	0.34	99.8	477	45	4	21465	5366.25
P1631	Run0103	P1631_Run0103	35	488	9	10B	Lo	Lo	Lo	Lo	60-64	Male	162	52	19.8	Only Smoker	No	control	control	72.38	98.66	98.73	96.53	7.77	172	36	77919651	65757737	35936243	64939370	35117876	63153652	53878092	28927321	53594828	28644057	0.00891	35.46	8.865	580	0.457	0.609	0.39	0.694	0.535	0.232	0.589	LeaveOut	LeaveOut	LeaveOut	LeaveOut	LeaveOut	LeaveOut	LeaveOut	32 Years	2/ week (Cigarettes)	20		8	187.5	99.75	0.25	99.82	479	45	4	21555	5388.75
P0745	Run0038	P0745_Run0038	17	191	53	25B	Li	Li	Li	Li	55-59	Female	154	56	23.6	Only Chewer	No	Cervix	IV	51	99.83	99.88	97.17	1.11	173	58	62266918	45409237	26997745	44542576	26131084	54467996	40091607	23750242	39661764	23320399	0.11946	37.17	8.64419	572.4	0.998	0.996	1	1	0.999	1	1	LeaveIn	LeaveIn	LeaveIn	LeaveIn	LeaveIn	LeaveIn	LeaveIn	30 Years	1 Packets/ day (Betel nut with tobacco)	20	7.5	8	187.5	99.9	0.1	99.94	515	45	4.3	23175	5389.53
P0040	Run0038	P0040_Run0038	1	412	67	25B	Li	Li	Li	Li	45-49	Male	161	64	24.7	Only Chewer	No	Stomach	III	56.29	99.76	99.85	97.32	2.02	173	26	63655254	48896932	27863054	48030504	26996626	55562729	43014984	24418498	42617234	24020748	0	33.03	8.2575	738	0.994	0.939	0.993	0.994	0.963	0.993	0.99	LeaveIn	LeaveIn	LeaveIn	LeaveIn	LeaveIn	LeaveIn	LeaveIn	35 Years	2 Packets/ day (Gutkha)	20	8.4	8	187.5	99.87	0.13	99.93	480	45	4	21600	5400
P1654	Run0105	P1654_Run0105	38	332	254	25B	Lo	Li	Lo	Li	60-64	Male	157	72	29.2	No Habit	No	Prostate	I	89.02	99.78	99.68	97.18	3.95	173	70	96703576	81336389	47351334	80147512	46162457	86083740	73007621	42334366	72413078	41739823	0	40.05	9.76829	497.8	0.567	0.198	0.243	0.143	0.535	0.299	0.294	LeaveIn	LeaveOut	LeaveIn	LeaveOut	LeaveOut	LeaveIn	LeaveOut			20		8	187.5	99.89	0.11	99.95	493	45	4.1	22185	5410.98
P0643	Run0042	P0643_Run0042	15	116	26	25B	Li	Lo	Li	Lo	45-49	Female	152	48	20.8	No Habit	No	Esophagus	II	42.71	99.65	99.66	96.42	2.17	173	129	55169158	40783713	25037258	40156395	24409940	49047197	36585977	22352827	36273823	22040673	0	80.55	20.1375	788	0.997	0.993	0.999	0.999	0.988	0.999	0.997	LeaveOut	LeaveIn	LeaveOut	LeaveIn	LeaveIn	LeaveOut	LeaveIn			20	4.4	8	187.5	99.88	0.12	99.94	481	45	4	21645	5411.25
P1561	Run0016hcg	P1561_Run0016hcg	30	295	265	10B	Lo	Lo	Lo	Li	70-74	Female	153	68	29	No Habit	No	Kidney	III	75.66	99.75	99.73	97.63	2.68	169	49	84790360	67475840	40586097	66585176	39695433	75599464	60832273	36364969	60473670	36006366	0	23.22	7.74	1210.4	0.997	0.997	1	1	0.995	1	1	LeaveIn	LeaveOut	LeaveOut	LeaveOut	LeaveOut	LeaveOut	LeaveOut			20	9.4	8	187.5	99.64	0.36	99.78	361	45	3	16245	5415
P1211	Run0008	P1211_Run0008	27	58	45	10B	Li	Li	Li	Li	50-54	Male	178	72	22.7	Both Smoker and Chewer	No	control	control	69.49	99.19	99.6	94.58	4.68	173	62	69863998	60814983	33537625	58502643	31225285	63287563	55308619	30254768	53600522	28546671	0	40.77	10.1925	1168	0.027	0.037	0.015	0.029	0.038	0.014	0.031	LeaveIn	LeaveIn	LeaveIn	LeaveIn	LeaveIn	LeaveIn	LeaveIn	Chewing-27 Years; Smoking-23 Years	5 Packets/ day (Tobacco); 2/day (Pan); 5/ day (Cigarettes)	20		8	187.5	99.89	0.11	99.94	483	45	4	21735	5433.75
P0026	Run0042	P0026_Run0042	1	196	362	25B	Li	Li	Li	Lo	65-69	Female	159	53	21	No Habit	No	Cervix	II	34.99	99.85	99.88	95.47	0.62	164	8	33615107	28939206	12194186	28714940	11969920	29636277	25683950	10777079	25583601	10676730	0	27	6.42857	653.6	0.42	0.582	0.656	0.485	0.756	0.839	0.835	LeaveOut	LeaveIn	LeaveIn	LeaveIn	LeaveIn	LeaveIn	LeaveIn			20	4	8	187.5	99.89	0.11	99.94	508	45	4.2	22860	5442.86
P0011	Run0038	P0011_Run0038	1	551	49	25B	Li	Li	Li	Lo	40-44	Female	158	51	20.4	No Habit	No	Lung	IV	52.56	99.82	99.82	96.91	1.13	173	76	61007350	47849416	26485518	46935828	25571930	52396651	41428900	22869098	40994444	22434642	0.00565	50.85	12.1071	943.2	0.999	0.998	1	0.998	0.988	1	0.999	LeaveOut	LeaveIn	LeaveIn	LeaveIn	LeaveIn	LeaveIn	LeaveIn			20	14.5	8	187.5	99.88	0.12	99.95	508	45	4.2	22860	5442.86
P0740	Run0042	P0740_Run0042	17	286	62	25B	Li	Li	Li	Li	65-69	Female	152	50	21.6	No Habit	No	Breast	IV	59.08	99.71	99.56	97.46	2.17	173	42	68427441	52277036	30205604	51249413	29177981	59517405	45849358	26380173	45365004	25895819	0	43.74	10.935	943.2	0.997	0.996	0.998	0.998	0.995	0.999	0.999	LeaveIn	LeaveIn	LeaveIn	LeaveIn	LeaveIn	LeaveIn	LeaveIn			20		8	187.5	99.91	0.09	99.95	485	45	4	21825	5456.25
P1609	Run0105	P1609_Run0105	35	488	15	25B	Lo	Lo	Lo	Lo	70-74	Male	147	40	18.5	Only Smoker	Yes	control	control	76.31	99.7	99.59	97.47	5.79	166	30	83443141	71747774	39642193	70821838	38716257	74570952	64724419	35555134	64269847	35100562	0	32.49	8.1225	366	0.987	0.963	0.984	0.988	0.986	0.985	0.983	LeaveOut	LeaveOut	LeaveOut	LeaveOut	LeaveOut	LeaveOut	LeaveOut	53 Years	2/ day (Cigarettes)	20		8	187.5	99.89	0.11	99.94	486	45	4	21870	5467.5
P0191	Run0022	P0191_Run0022	5	271	86	10B	Li	Li	Li	Li	50-54	Female	156	55	22.6	No Habit	No	Ovary	IV	55.61	99.64	99.57	94.14	3.06	173	69	56792177	48656804	26955605	46626304	24925105	49153969	42340793	23196250	40947027	21802484	0	33.66	8.415	952	0.537	0.724	0.442	0.539	0.808	0.607	0.485	LeaveIn	LeaveIn	LeaveIn	LeaveIn	LeaveIn	LeaveIn	LeaveIn			20		8	187.5	99.85	0.15	99.92	486	45	4	21870	5467.5
P1271	Run0018	P1271_Run0018	27	66	90	10B	Li	Li	Li	Li	70-74	Male	180	76	23.5	Only Chewer	No	control	control	75.37	99.77	99.8	92.19	4.45	173	41	80370813	66406714	37641600	63907224	35142110	71549009	59428583	33559310	57589536	31720263	0	49.05	11.6786	752.4	0.883	0.697	0.771	0.483	0.418	0.545	0.23	LeaveIn	LeaveIn	LeaveIn	LeaveIn	LeaveIn	LeaveIn	LeaveIn	Chewing-47 Years; Smoking -Not available	2/ day (Pan); 3 Packets/ day (Gutka); Not available	20		8	187.5	99.84	0.16	99.91	511	45	4.2	22995	5475
P1262	Run0054	P1262_Run0054	27	60	303	25B	Lo	Lo	Lo	Lo	70-74	Male	178	73	23	Only Chewer	No	control	control	57.32	99.78	99.84	97.01	1.37	173	24	61295077	51469732	31190904	50228259	29949431	52097575	44049391	26594137	43502903	26047649	0.01147	31.14	7.785	1192.4	0.115	0.229	0.148	0.201	0.424	0.113	0.094	LeaveOut	LeaveOut	LeaveOut	LeaveOut	LeaveOut	LeaveIn	LeaveIn	41 Years	4 Packets/ day (Khaini); 4/day (Pan)	20		8	187.5	99.81	0.19	99.9	488	45	4	21960	5490
P0483	Run0015	P0483_Run0015	9	188	56	10B	Li	Li	Li	Li	60-64	Female	161	52	20.1	Only Chewer	No	Colorectal	II	80.68	99.59	99.66	97.21	4.03	173	57	80436803	71024066	41220104	70141243	40337281	72110378	63908206	36727456	63504890	36324140	0.00852	39.15	9.7875	1224	0.986	0.978	0.995	0.994	0.982	0.994	0.992	LeaveIn	LeaveIn	LeaveIn	LeaveIn	LeaveIn	LeaveIn	LeaveIn	15 Years	6 Packet/ day (Betel nut with lime)	20	5.1	8	187.5	99.83	0.17	99.89	489	45	4	22005	5501.25
P1214	Run0057	P1214_Run0057	27	58	332	10B	Li	Li	Li	Li	50-54	Male	165.7	58.5	21.3	Only Chewer	Yes	control	control	48.39	99.51	99.71	94.74	3.91	169	17	50607820	42603755	24796227	41606262	23798734	42008937	35627042	20519811	35253959	20146728	0	37.62	10.7486	1015.2	0.056	0.146	0.057	0.066	0.264	0.06	0.056	LeaveIn	LeaveIn	LeaveIn	LeaveIn	LeaveOut	LeaveIn	LeaveIn	20 Years	3 Packets/ day (Tobacco, Pan)	20		8	187.5	99.68	0.32	99.85	429	45	3.5	19305	5515.71
P0380	Run0042	P0380_Run0042	6	288	62	25B	Li	Li	Li	Li	50-54	Female	153	73	31.2	No Habit	No	Breast	IV	45.2	99.78	99.79	97.2	1.21	173	54	46200844	37539619	21093948	36846312	20400641	40322358	33041342	18486550	32719502	18164710	0	111.6	27.9	522	1	1	1	1	0.999	1	1	LeaveIn	LeaveIn	LeaveIn	LeaveIn	LeaveIn	LeaveIn	LeaveIn			20	8.3	8	187.5	99.92	0.08	99.96	493	45	4	22185	5546.25
P1709	Run0042	P1709_Run0042	44	102	59	25B	Li	Lo	Lo	Lo	45-49	Male	171	66	22.6	No Habit	No	Pancreas	II	52.5	99.74	99.52	96.64	1.42	173	42	57800695	43917312	25507549	42956582	24546819	49251039	37879391	21908242	37426049	21454900	0	56.25	13.7195	511.2	0.998	0.996	0.999	0.999	0.991	0.999	0.999	LeaveOut	LeaveIn	LeaveOut	LeaveOut	LeaveIn	LeaveOut	LeaveOut			20	9	8	187.5	99.89	0.11	99.95	506	45	4.1	22770	5553.66
P1411	Run0049	P1411_Run0049	28	267	98	25B	Lo	Li	Lo	Li	65-69	Male	152	63	27.3	No Habit	No	Gall Bladder	III	84.91	98.95	99.23	97.66	4.24	173	87	210212787	170289095	101397105	167435763	98543773	119654474	98115167	58013282	97161023	57059138	0	49.5	11.5116	1062	0.998	0.997	1	0.999	0.995	1	1	LeaveIn	LeaveOut	LeaveIn	LeaveOut	LeaveOut	LeaveIn	LeaveOut			20	6.5	8	187.5	99.88	0.12	99.93	531	45	4.3	23895	5556.98
P1052	Run0117	P1052_Run0117	26	145	455	25B	Lo	Lo	Lo	Lo	70-74	Male	168.6	63.25	22.3	Both Smoker and Chewer	No	control	control	85.41	99.86	99.79	96.46	0.98	173	244	103264188	72069451	43507431	71306089	42744069	93680025	66205594	39826125	65757704	39378235	0	37.89	9.4725	560	0.023	0.024	0.022	0.008	0.029	0.004	0.004	LeaveOut	LeaveOut	LeaveOut	LeaveOut	LeaveOut	LeaveIn	LeaveOut	Chewing-58 Years; Smoking -53 Years	4 Packets/ day (Pan with Tobacco); 8/ day (Cigarettes)	20		8	187.5	98.85	1.15	99.84	494	45	4	22230	5557.5
P0144	Run0177	P0144_Run0177	1	512	22	25B	Lo	Lo	Li	Lo	65-69	Male	168	71	25.2	No Habit	No	Stomach	II	140.53	99.57	99.3	97.61	4.46	165	30	167146485	139303784	83092571	138049461	81838248	152725967	128029445	75806497	127224397	75001449	0.00416	29.25	7.3125	1314.8	0.998	0.991	0.998	0.997	0.986	0.997	0.998	LeaveOut	LeaveOut	LeaveOut	LeaveIn	LeaveOut	LeaveOut	LeaveIn			20		24	166.67	99.38	0.62	99.96	496	45	4	22320	5580
P1055	Run0022	P1055_Run0022	27	59	84	10B	Li	Lo	Lo	Li	50-54	Female	163	53.8	20.2	No Habit		Ovary	III	71.11	99.48	99.33	94.87	4.06	173	71	77977758	65625569	37072878	62568582	34015891	66037073	55878804	31114885	53878090	29114171	0.01887	34.74	8.685	1248	0.953	0.902	0.898	0.942	0.947	0.904	0.826	LeaveIn	LeaveIn	LeaveOut	LeaveOut	LeaveIn	LeaveOut	LeaveOut			20		8	187.5	99.8	0.2	99.89	497	45	4	22365	5591.25
P1455	Run0042	P1455_Run0042	28	177	59	25B	Li	Lo	Lo	Li	55-59	Male	160	60	23.4	No Habit	No	Pancreas	I	57.03	99.71	99.75	96.88	1.9	173	75	63126701	47245314	28572642	46096724	27424052	53686034	40680345	24511771	40146025	23977451	0	58.5	14.625	428.4	0.948	0.859	0.967	0.954	0.909	0.966	0.862	LeaveIn	LeaveIn	LeaveOut	LeaveOut	LeaveIn	LeaveOut	LeaveOut			20		8	187.5	99.85	0.15	99.92	497	45	4	22365	5591.25
P0806	Run0066	P0806_Run0066	20	196	105	10B	Lo	Lo	Li	Li	45-49	Female	155	70	29.1	No Habit	No	Uterus	III	62.43	98.06	98.51	96.84	7.44	173	74	68480538	60636928	36444466	59374087	35181625	51101251	45403790	26622103	45015311	26233624	0.05568	49.05	12.2625	1404	0.484	0.4	0.603	0.514	0.946	0.834	0.424	LeaveIn	LeaveOut	LeaveOut	LeaveIn	LeaveOut	LeaveOut	LeaveIn			20	5.8	8	187.5	99.7	0.3	99.83	498	45	4	22410	5602.5
P0714	Run0038	P0714_Run0038	17	405	60	25B	Li	Li	Li	Li	45-49	Female	143	45	22	No Habit	No	Cervix	I	54.53	99.8	99.87	96.33	2.89	173	43	59246173	49854324	30053788	48801032	29000496	52257517	44197018	26541665	43659895	26004542	0.02339	22.05	5.5125	707.2	0.999	0.996	1	1	0.992	1	1	LeaveIn	LeaveIn	LeaveIn	LeaveIn	LeaveIn	LeaveIn	LeaveIn			20	5.6	8	187.5	99.89	0.11	99.93	499	45	4	22455	5613.75
P1138	Run0007	P1138_Run0007	27	69	71	10B	Li	Li	Li	Li	50-54	Male	167.74	78	27.7	Only Chewer	No	control	control	51.18	99.43	99.37	97.49	5.18	173	38	54641153	46266477	27543903	45689322	26966748	48469247	41258574	24291276	40987588	24020290	0	30.87	7.7175	1316	0.264	0.051	0.308	0.216	0.029	0.107	0.233	LeaveIn	LeaveIn	LeaveIn	LeaveIn	LeaveIn	LeaveIn	LeaveIn	30 Years	3 Packets/ day (Gutkha); 2 Packets/ day (Pan masala)	20		8	187.5	99.75	0.25	99.82	499	45	4	22455	5613.75
P1090	Run0303	P1090_Run0303	27	103	198	S4	Lo	Lo	Lo	Lo	50-54	Female	158	49	19.6	No Habit	No	control	control	87.57	99.86	99.85	96.1	3.58	173	139	78494234	66500041	41216460	65774602	40491021	67715736	57638089	35613683	57328770	35304364	0	26.28	6.57	570.4	0.115	0.1	0.053	0.076	0.019	0.013	0.02	LeaveOut	LeaveOut	LeaveOut	LeaveOut	LeaveIn	LeaveIn	LeaveIn			20		8	187.5	99.81	0.19	99.94	500	45	4	22500	5625
P0936	Run0032	P0936_Run0032	26	250	46	10B	Li	Li	Lo	Li	55-59	Female	153	48	20.5	Only Chewer	No	Stomach	IV	77.44	99.64	99.58	95.97	2.27	173	86	88414257	73131570	44674450	70849769	42392649	76520479	63697341	38656988	62413121	37372768	0.01639	34.2	8.55	388.8	0.997	0.996	0.999	0.999	0.991	0.999	0.998	LeaveIn	LeaveIn	LeaveIn	LeaveOut	LeaveIn	LeaveIn	LeaveOut	33 Years	3 Packets/ day (Gutkha)	20	3.4	8	187.5	99.75	0.25	99.85	500	45	4	22500	5625
P0397	Run0038	P0397_Run0038	6	71	61	25B	Li	Lo	Li	Li	60-64	Female	169	51	17.9	Only Chewer	No	Esophagus	III	46.26	99.72	99.35	97.18	2.55	173	40	46955442	38055583	21369136	37368611	20682164	40511950	33087876	18484998	32785620	18182742	0	50.85	12.7125	442.8	0.999	0.993	0.999	0.999	0.985	0.999	0.999	LeaveIn	LeaveIn	LeaveOut	LeaveIn	LeaveIn	LeaveOut	LeaveIn	33 Years	3 Packets/ day (Tobacco)	20		8	187.5	99.86	0.14	99.93	500	45	4	22500	5625
P0447	Run0038	P0447_Run0038	9	182	341	25B	Li	Li	Li	Lo	30-34	Female	156	53	21.8	No Habit	No	Cervix	III	54.87	99.81	99.92	97.19	1.41	173	56	56580242	45226506	26494103	44397887	25665484	49690700	40069150	23372735	39657260	22960845	0.02217	27.36	6.84	637.2	0.993	0.986	0.997	0.998	0.995	0.998	0.998	LeaveOut	LeaveIn	LeaveIn	LeaveIn	LeaveIn	LeaveIn	LeaveIn			20	5.3	8	187.5	99.92	0.08	99.96	505	45	4	22725	5681.25
P0343	Run0167	P0343_Run0167	05A	275	15	25B	Lo	Lo	Li	Li	35-39	Female	155	69	28.7	No Habit	No	Lung	I	129.39	98.89	99.09	97.15	7.37	173	50	137173617	118584938	69964427	117525597	68905086	119726214	104020280	60472632	103391599	59843951	0	42.39	10.5975	1303.2	0.997	0.842	0.996	0.993	0.943	0.996	0.992	LeaveIn	LeaveOut	LeaveOut	LeaveIn	LeaveOut	LeaveOut	LeaveIn			20		24	166.67	99.3	0.7	99.93	507	45	4	22815	5703.75
P1031	Run0019	P1031_Run0019	26	129	31	10B	Lo	Lo	Lo	Lo	65-69	Male	173.5	62.1	20.6	Only Chewer	No	control	control	56.1	99.78	99.65	90.76	2.08	173	113	62750216	46511425	25160101	44245353	22894029	54589407	40889112	21990384	39239876	20341148	0.00886	46.35	11.5875	694.6	0.043	0.06	0.033	0.014	0.048	0.022	0.059	LeaveOut	LeaveOut	LeaveOut	LeaveOut	LeaveIn	LeaveIn	LeaveOut	48 Years	2 Packets/ day (Tobacco)	20		8	187.5	99.84	0.16	99.9	507	45	4	22815	5703.75
P0423	Run0070	P0423_Run0070	8	302	132	25B	Lo	Li	Li	Lo	60-64	Female	152	51	22.1	No Habit	No	Uterus	IV	56.87	99.78	100	97.41	0.99	167	11	50943958	46212848	27400443	45348143	26535738	45407305	41538698	24428496	41137359	24027157	0	51.3	12.825	1189.4	0.999	0.997	1	1	0.995	1	1	LeaveOut	LeaveOut	LeaveIn	LeaveIn	LeaveOut	LeaveIn	LeaveIn			20	10.3	16	250	99.88	0.12	99.94	508	45	4	22860	5715
P0544	Run0038	P0544_Run0038	12	321	45	25B	Li	Li	Li	Lo	55-59	Female	151	41	18	No Habit	No	Breast	II	72.56	99.8	99.75	97.32	1.86	173	38	74096738	63120807	35994111	62038472	34911776	65265973	55911377	31748774	55372641	31210038	0	42.12	10.53	586.8	0.999	0.999	0.999	1	0.999	0.999	0.999	LeaveOut	LeaveIn	LeaveIn	LeaveIn	LeaveIn	LeaveIn	LeaveIn			20	2.5	8	187.5	99.9	0.1	99.94	510	45	4	22950	5737.5
P0417	Run0038	P0417_Run0038	8	302	61	25B	Li	Li	Li	Lo	70-74	Male	160	65	25.4	Only Smoker	Yes	Esophagus	III	72.9	99.68	99.72	98.17	1.9	173	29	71308518	60656051	35830950	59544359	34719258	61838680	52908186	31099525	52403829	30595168	0	42.21	10.5525	622.8	0.998	0.981	0.998	0.999	0.984	0.999	0.999	LeaveOut	LeaveIn	LeaveIn	LeaveIn	LeaveIn	LeaveIn	LeaveIn	15 Years	3 Packets/ day (Tobacco)	20	5.1	8	187.5	99.88	0.12	99.94	511	45	4	22995	5748.75
P0985	Run0019	P0985_Run0019	26	138	77	10B	Lo	Lo	Lo	Lo	50-54	Male	161.8	52.4	20	Both Smoker and Chewer	No	control	control	47.34	99.75	99.68	89.78	3.74	173	52	52296301	41715510	22897227	39016837	20198554	45384654	36427842	19882353	34359837	17814348	0	38.5	13.75	568.8	0.137	0.142	0.222	0.038	0.06	0.087	0.026	LeaveOut	LeaveOut	LeaveOut	LeaveOut	LeaveIn	LeaveIn	LeaveOut	Chewing-33 Years; Smoking-30 Years	4 Packets/ day (Pan with tobacco); 7/ day (Bidis)	20		8	187.5	99.84	0.16	99.91	460	35	2.8	16100	5750
P1046	Run0109	P1046_Run0109	26	131	443	25B	Lo	Lo	Lo	Lo	55-59	Female	155.9	63.55	26.1	Only Chewer	No	control	control	80.04	96.22	96.38	95.17	12.16	147	19	95470279	70457575	41060013	69081340	39683778	54208623	41102968	23425260	40805886	23128178	0	37.71	9.4275	764	0.101	0.164	0.095	0.12	0.589	0.152	0.202	LeaveOut	LeaveOut	LeaveOut	LeaveOut	LeaveOut	LeaveIn	LeaveOut	30 Years	4 Packets/ day (Pan with Tobacco)	20		8	187.5	99.87	0.13	99.93	514	45	4	23130	5782.5
P1622	Run0185	P1622_Run0185	35	286	484	10B	Lo	Lo	Lo	Lo	55-59	Female	156	44	18.1	Both Smoker and Chewer	No	control	control	78.3	97.99	97.96	97.62	10.27	171	31	80986454	67101614	39887385	66500580	39286351	64798723	54073353	31530072	53766932	31223651	0	72.9	18.225	471.2	0.489	0.277	0.268	0.575	0.361	0.078	0.486	LeaveOut	LeaveOut	LeaveOut	LeaveOut	LeaveOut	LeaveOut	LeaveOut	Chewing-36 Years; Smoking-36 Years	2 Packets/ day (Betel nut with lime); 1/ week (Cigarettes)	20		24	166.67	99.23	0.77	99.92	515	45	4	23175	5793.75
P1543	Run0073	P1543_Run0073	30	415	139	10B	Lo	Li	Lo	Li	75-79	Male	168	68	24.1	No Habit	No	Prostate	III	99.49	96.73	97.37	97.41	8.51	173	64	104694154	88740385	53127279	87581874	51968768	71314725	61035940	35715294	60671263	35350617	0	30.6	7.11628	874.8	0.999	0.993	0.999	0.998	0.992	0.999	0.998	LeaveIn	LeaveOut	LeaveIn	LeaveOut	LeaveOut	LeaveIn	LeaveOut			20	3.8	16	250	99.83	0.17	99.89	554	45	4.3	24930	5797.67
P1012	Run0108	P1012_Run0108	26	123	490	10B	Lo	Lo	Lo	Lo	60-64	Female	145.7	49.3	23.2	Only Chewer	No	control	control	56.12	99.6	99.52	94.93	3.31	172	75	64237264	53506132	33017626	52182543	31694037	53163565	44726883	27275621	44286253	26834991	0.00534	37.98	8.83256	770.4	0.341	0.631	0.472	0.451	0.935	0.555	0.217	LeaveOut	LeaveOut	LeaveOut	LeaveOut	LeaveOut	LeaveIn	LeaveOut	38 Years	4 Packets/ day (Tobacco)	20		8	187.5	99.55	0.45	99.71	554	45	4.3	24930	5797.67
P1607	Run0054	P1607_Run0054	35	278	9	25B	Li	Li	Li	Li	85-89	Female	142	57	28.3	Both Smoker and Chewer	Yes	control	control	84.35	98.89	99	97.1	3.62	173	78	91263722	74972919	44238446	73494819	42760346	72785748	60150524	35020937	59558267	34428680	0.00394	36.09	9.0225	478.8	0.971	0.948	0.96	0.954	0.969	0.954	0.919	LeaveIn	LeaveIn	LeaveIn	LeaveIn	LeaveOut	LeaveOut	LeaveOut	Chewing-69 Years; Smoking-69 Years	1 Packet/ day (Betel nut); 1/ month (Cigarette)	20		8	187.5	99.82	0.18	99.91	516	45	4	23220	5805
P1179	Run0013	P1179_Run0013	27	76	93	10B	Lo	Lo	Lo	Lo	80-84	Male	166.5	74.3	26.8	Both Smoker and Chewer	No	control	control	63.7	99.79	99.63	97.04	2.31	173	61	67609803	57654638	33428343	57006943	32780648	61361347	52588666	30397769	52282466	30091569	0	30.33	8.1973	1338	0.017	0.034	0.017	0.01	0.03	0.004	0.004	LeaveOut	LeaveOut	LeaveOut	LeaveOut	LeaveIn	LeaveIn	LeaveIn	Chewing-60 Years; Smoking-62 Years	4 Packets/ day (Tobacco); 4 Packets/ day (Betel nut); 2/ day (Cigarettes)	20		8	187.5	99.82	0.18	99.87	478	45	3.7	21510	5813.51
P0279	Run0089	P0279_Run0089	5	303	195	10B	Lo	Li	Li	Li	65-69	Female	164	56	20.8	No Habit	No	Kidney	II	68.64	99.5	99.53	97.15	3.71	173	60	75901307	64240143	37156310	63092306	36008473	64107735	54748935	31379245	54349985	30980295	0.01964	36.81	10.5171	1270.8	1	0.997	1	1	0.995	1	1	LeaveIn	LeaveOut	LeaveIn	LeaveIn	LeaveOut	LeaveIn	LeaveIn			20	7.9	8	187.5	99.52	0.48	99.69	453	45	3.5	20385	5824.29
P1419	Run0082	P1419_Run0082	28	337	176	25B	Lo	Li	Lo	Lo	90-94	Male	156	56	23	No Habit	No	Prostate	III	93.72	98.71	98.99	97.58	5.44	173	57	98588458	82925802	49438286	81380087	47892571	79638079	67578438	39558052	66922732	38902346	0	34.02	8.505	1004	0.995	0.984	0.997	0.996	0.98	0.987	0.988	LeaveOut	LeaveOut	LeaveIn	LeaveOut	LeaveOut	LeaveIn	LeaveOut			20	7.7	16	250	99.8	0.2	99.91	520	45	4	23400	5850
P1289	Run0115	P1289_Run0115	27	86	519	10B	Lo	Lo	Lo	Lo	70-74	Male	162	75	28.6	Only Chewer	Yes	control	control	67.19	99.82	99.63	93.95	3.85	170	68	69788246	57607318	34914569	57062218	34369469	64143648	53438018	32279251	53117693	31958926	0	42.3	10.575	558	0.212	0.361	0.25	0.186	0.183	0.07	0.053	LeaveOut	LeaveOut	LeaveOut	LeaveOut	LeaveOut	LeaveIn	LeaveIn	41 Years	3 Packets/ day (Gutka); 4/day (Pan)	20		8	187.5	98.64	1.36	99.79	520	45	4	23400	5850
P0396	Run0042	P0396_Run0042	6	161	20	25B	Li	Lo	Li	Lo	55-59	Male	149	43	19.4	Only Smoker	Yes	Esophagus	III	43.66	99.73	99.6	96.44	0.83	173	62	43483775	37525888	21769870	36824856	21068838	37976276	33025768	19040995	32713785	18729012	0	66.15	16.5375	932	0.998	0.997	0.999	0.998	0.999	0.999	0.999	LeaveOut	LeaveIn	LeaveOut	LeaveIn	LeaveIn	LeaveOut	LeaveIn	28 Years	2/ day (Cigarettes)	20	7.2	8	187.5	99.85	0.15	99.92	520	45	4	23400	5850
P0770	Run0167	P0770_Run0167	17	305	30	25B	Lo	Lo	Li	Li	80-84	Male	178	89	28.1	No Habit	No	Prostate	IV	133.08	98.42	99.01	97.08	7.84	171	50	153650733	128402286	78670375	127356973	77625062	129106801	108633014	65803812	108030586	65201384	0	46.8	11.7	1000	0.998	0.983	0.998	0.999	0.972	0.998	0.997	LeaveIn	LeaveOut	LeaveOut	LeaveIn	LeaveOut	LeaveOut	LeaveIn			20	7.9	24	166.67	99.4	0.6	99.94	521	45	4	23445	5861.25
P1489	Run0105	P1489_Run0105	28	172	240	25B	Lo	Lo	Lo	Li	70-74	Female	149	77	34.7	No Habit	No	Urinary Bladder	II	67.16	99.81	99.83	97.32	1.77	169	36	67291283	56268911	33487667	55387244	32606000	59882130	50584989	29961841	50158777	29535629	0	76.05	19.0125	1134	0.998	0.995	0.998	0.998	0.991	0.998	0.998	LeaveIn	LeaveOut	LeaveOut	LeaveOut	LeaveOut	LeaveOut	LeaveOut			20		8	187.5	99.91	0.09	99.95	522	45	4	23490	5872.5
P0862	Run0028	P0862_Run0028	22	58	104	10B	Li	Lo	Lo	Lo	60-64	Female	164	56	20.8	No Habit	No	Ovary	IV	71.74	99.74	99.77	95.24	3.19	173	41	66925380	58117952	31402347	56201983	29486378	58211832	50829863	27330350	49590674	26091161	0.00438	26.042	10.4168	764	0.999	1	1	0.999	0.999	1	0.999	LeaveOut	LeaveIn	LeaveOut	LeaveOut	LeaveIn	LeaveOut	LeaveOut			20		8	187.5	99.82	0.18	99.9	507	29	2.5	14703	5881.2
P1457	Run0105	P1457_Run0105	28	274	246	25B	Lo	Lo	Lo	Li	45-49	Male	156	50	20.5	No Habit	No	Kidney	I	84.29	99.75	99.49	97.35	3.11	162	30	86820723	76532608	44464999	75452684	43385075	77438204	68786561	39759139	68262166	39234744	0	38.7	9.675	1328.4	0.99	0.657	0.972	0.967	0.879	0.981	0.945	LeaveIn	LeaveOut	LeaveOut	LeaveOut	LeaveOut	LeaveOut	LeaveOut			20	5.5	8	187.5	99.91	0.09	99.95	523	45	4	23535	5883.75
P0710	Run0032	P0710_Run0032	17	399	46	10B	Li	Li	Li	Li	35-39	Male	165	54	19.8	No Habit	Yes	Stomach	II	76.84	99.62	99.66	95.19	2.54	173	58	85790309	71054909	41268403	68210718	38424212	72090550	60139831	34655013	58462805	32977987	0.01275	38.25	9.5625	446.4	0.996	0.994	0.999	0.997	0.991	0.998	0.994	LeaveIn	LeaveIn	LeaveIn	LeaveIn	LeaveIn	LeaveIn	LeaveIn			20	8.3	8	187.5	99.77	0.23	99.87	524	45	4	23580	5895
P1293	Run0117	P1293_Run0117	27	156	455	25B	Lo	Lo	Lo	Lo	65-69	Male	164	68	25.3	Only Chewer	Yes	control	control	77.89	99.87	99.85	96.52	1.19	173	111	87653757	65660903	39407648	64986608	38733353	79768914	60435968	36154033	60038189	35756254	0	46.8	11.7	576	0.014	0.028	0.013	0.012	0.018	0.004	0.004	LeaveOut	LeaveOut	LeaveOut	LeaveOut	LeaveOut	LeaveIn	LeaveIn	34 Years	4/ day (Pan); 3 Packets/ day (Tobacco); 2 Packets/ day (Gutkha)	20		8	187.5	99.04	0.96	99.88	526	45	4	23670	5917.5
P1002	Run0019	P1002_Run0019	26	132	72	10B	Lo	Lo	Lo	Lo	55-59	Male	157.3	48.7	19.7	Both Smoker and Chewer	No	control	control	81.02	99.67	99.66	91.11	3.3	173	78	95171630	73635650	47112163	69061801	42538314	82079146	63868650	40542635	60626419	37300404	0.01311	24.004	8.89037	554.4	0.015	0.026	0.024	0.009	0.022	0.008	0.006	LeaveOut	LeaveOut	LeaveOut	LeaveOut	LeaveIn	LeaveIn	LeaveOut	Chewing-46 Years; Smoking-41 Years	3 Packets/ day (Tobacco); 8/ day (Cigarettes)	20		8	187.5	99.78	0.22	99.88	471	34	2.7	16014	5931.11
P0176	Run0038	P0176_Run0038	5	501	47	25B	Li	Li	Li	Li	50-54	Male	167	59	21.2	No Habit	No	Lung	II	75.27	99.73	99.44	97.14	6.68	173	65	80234140	65375164	38141023	64119126	36884985	69529938	57076175	33251247	56480963	32656035	0	37.08	9.27	716.8	0.984	0.978	0.994	0.994	0.976	0.997	0.99	LeaveIn	LeaveIn	LeaveIn	LeaveIn	LeaveIn	LeaveIn	LeaveIn			20	1	8	187.5	99.86	0.14	99.92	528	45	4	23760	5940
P1198	Run0016	P1198_Run0016	27	55	105	10B	Li	Li	Li	Li	50-54	Female	156	56	23	Only Chewer	No	control	control	69.52	99.77	99.87	94.94	3.99	173	40	69757573	58171091	34246639	57269164	33344712	62540355	52516416	30796409	52096862	30376855	0.00889	31.86	8.61081	774	0.015	0.027	0.016	0.013	0.039	0.018	0.007	LeaveIn	LeaveIn	LeaveIn	LeaveIn	LeaveIn	LeaveIn	LeaveIn	19 Years	2 Packets/ day (Mishri)	20		8	187.5	99.68	0.32	99.79	490	45	3.7	22050	5959.46
P0214	Run0172	P0214_Run0172	5	887	17	25B	Lo	Li	Li	Lo	80-84	Female	160	55	21.5	No Habit	No	Breast	II	115.13	98	98.17	96.94	4.84	139	23	127949245	110306179	69567812	109329695	68591328	102402776	88915965	55394114	88376030	54854179	0	35.64	8.91	1330	0.997	0.741	0.996	0.996	0.955	0.998	0.995	LeaveOut	LeaveOut	LeaveIn	LeaveIn	LeaveOut	LeaveIn	LeaveIn			20		24	166.67	99.54	0.46	99.97	596	45	4.5	26820	5960
P0989	Run0259	P0989_Run0259	26	13	36	S4	Li	Li	Li	Li	55-59	Female	151.4	61.29	26.7	Only Chewer	No	control	control	35.21	99.83	99.73	95.19	2.83	153	4	31005442	27549636	15434116	27348741	15233221	26625230	23731376	13202063	23638880	13109567	0	45.9	11.475	310	0.018	0.029	0.015	0.007	0.031	0.005	0.03	LeaveIn	LeaveIn	LeaveIn	LeaveIn	LeaveIn	LeaveIn	LeaveOut	35 Years	4 Packets/ day (Pan with Tobacco)	20		8	187.5	99.85	0.15	99.94	530	45	4	23850	5962.5
P1292	Run0108	P1292_Run0108	27	86	495	10B	Lo	Lo	Lo	Lo	55-59	Female	171.5	67	22.8	Only Chewer	No	control	control	46.38	99.54	99.04	94.17	3.9	173	91	54198483	44874327	27782099	43741876	26649648	44258054	37054783	22640339	36677454	22263010	0	30.78	7.50732	486	0.769	0.797	0.81	0.475	0.863	0.793	0.597	LeaveOut	LeaveOut	LeaveOut	LeaveOut	LeaveOut	LeaveIn	LeaveIn	21 Years	3 Packets/ day (Mishri); 2/day (Pan)	20		8	187.5	99.59	0.41	99.75	544	45	4.1	24480	5970.73
P1058	Run0262	P1058_Run0262	27	110	66	S4	Lo	Lo	Lo	Lo	50-54	Female	172	60	20.3	No Habit	No	control	control	62.41	97.86	99.39	97.89	26.05	0	0	55474843	48403841	29336933	47967575	28900667	47246779	41447859	24765899	41270528	24588568	0	32.85	8.2125	924	0.021	0.068	0.029	0.022	0.055	0.01	0.031	LeaveOut	LeaveOut	LeaveOut	LeaveOut	LeaveIn	LeaveIn	LeaveIn			20		8	187.5	99.84	0.16	99.95	532	45	4	23940	5985
P0323	Run0100	P0323_Run0100	5	135	232	25B	Lo	Lo	Li	Li	70-74	Male	162	64	24.4	Only Chewer		Kidney	III	93.46	99.82	99.95	97.9	2.8	161	34	96803339	83922951	50379459	82599948	49056456	86138717	75284698	44952431	74663050	44330783	0.00741	35.82	8.955	1122	0.996	0.922	0.997	0.999	0.974	0.997	0.997	LeaveIn	LeaveOut	LeaveOut	LeaveIn	LeaveOut	LeaveOut	LeaveIn	45 Years	1 Packet/ day (Tobacco)	20	9	8	187.5	99.86	0.14	99.9	532	45	4	23940	5985
P0897	Run0042	P0897_Run0042	25	335	59	25B	Li	Li	Lo	Li	25-29	Female	160	57	22.3	No Habit	No	Pancreas	II	52.17	99.68	99.59	97.02	3.22	173	126	59813186	44113923	25090691	43191686	24168454	50908261	38031823	21545053	37600527	21113757	0.01092	45.45	11.3625	640.8	0.974	0.978	0.99	0.951	0.991	0.996	0.974	LeaveIn	LeaveIn	LeaveIn	LeaveOut	LeaveIn	LeaveIn	LeaveOut			20	2.8	8	187.5	99.88	0.12	99.94	532	45	4	23940	5985
P1520	Run0015	P1520_Run0015	29	56	76	10B	Li	Li	Lo	Li	60-64	Female	146	40	18.8	Only Chewer	No	Colorectal	III	55.67	99.73	99.75	95.37	2.8	173	127	58882821	47560865	26544759	46823669	25807563	52420496	42628503	23663742	42266806	23302045	0.01593	34.65	8.05814	665.6	0.999	0.995	0.999	0.999	0.993	0.999	1	LeaveIn	LeaveIn	LeaveIn	LeaveOut	LeaveIn	LeaveIn	LeaveOut	17 Years	Not available	20		8	187.5	99.83	0.17	99.89	572	45	4.3	25740	5986.05
P1235	Run0303	P1235_Run0303	27	58	99	S4	Li	Li	Li	Li	55-59	Male	176	70	22.6	Only Chewer	Yes	control	control	66.38	99.84	99.68	96.06	3.74	173	24	60936598	49977287	29645153	49488378	29156244	52485870	43354235	25639110	43143824	25428699	0	37.98	9.495	777.4	0.004	0.014	0.003	0.002	0.003	0.001	0.002	LeaveIn	LeaveIn	LeaveIn	LeaveIn	LeaveIn	LeaveIn	LeaveIn	28 Years	3 Packets/ day (Tobacco); 2/day (Pan)	20		8	187.5	99.82	0.18	99.95	533	45	4	23985	5996.25
P1372	Run0089	P1372_Run0089	28	443	195	10B	Lo	Li	Lo	Li	40-44	Female	149	69	31.1	No Habit	No	Kidney	IV	63.57	99.61	99.46	97.3	3.09	173	65	73816419	58223380	33667310	57200477	32644407	63004140	50218062	28829541	49848099	28459578	0.00977	45.9	11.475	1242	0.949	0.82	0.914	0.929	0.954	0.979	0.887	LeaveIn	LeaveOut	LeaveIn	LeaveOut	LeaveOut	LeaveIn	LeaveOut			20	3	8	187.5	99.64	0.36	99.77	534	45	4	24030	6007.5
P1157	Run0015	P1157_Run0015	27	64	114	10B	Li	Li	Li	Li	80-84	Male	172.72	62	20.8	Only Chewer	Yes	control	control	100.24	99.44	99.5	97.19	5.3	173	60	104595839	91450693	52998556	90332083	51879946	92761058	81417957	46587045	80914004	46083092	0	30.42	7.605	1220	0.19	0.31	0.24	0.298	0.337	0.063	0.029	LeaveIn	LeaveIn	LeaveIn	LeaveIn	LeaveIn	LeaveIn	LeaveIn	43 Years	4 Packets/ day (Gay chap)	20		8	187.5	99.81	0.19	99.87	536	45	4	24120	6030
P0777	Run0041	P0777_Run0041	18	268	63	10B	Li	Li	Li	Li	55-59	Female	149	53	23.9	No Habit	No	Breast	II	69.7	99.59	99.53	93.39	1.26	173	47	77347800	63192867	35458683	59977088	32242904	63458840	52261654	29060365	50300415	27099126	0	36.81	9.2025	741.6	0.996	0.994	0.994	0.996	0.988	0.996	0.993	LeaveIn	LeaveIn	LeaveIn	LeaveIn	LeaveIn	LeaveIn	LeaveIn			20	1.5	8	187.5	99.74	0.26	99.86	536	45	4	24120	6030
P1154	Run0011	P1154_Run0011	27	64	94	10B	Li	Li	Li	Li	55-59	Female	158.3	40.9	16.3	Only Smoker	No	control	control	73.21	99.54	99.56	97.28	2.86	173	71	87419481	68026455	41429690	67236261	40639496	78535460	61487392	37153673	61111853	36778134	0.00842	26.64	6.66	1140	0.954	0.951	0.94	0.951	0.948	0.782	0.77	LeaveIn	LeaveIn	LeaveIn	LeaveIn	LeaveIn	LeaveIn	LeaveIn	35 Years	2/ day (Bidis)	20		8	187.5	99.79	0.21	99.86	537	45	4	24165	6041.25
P0573	Run0028	P0573_Run0028	14	311	21	10B	Li	Li	Li	Lo	65-69	Male	165	62	22.8	No Habit	No	Stomach	III	66.16	99.2	99.32	95.29	4.79	173	136	74042697	62837655	37483467	61186194	35832006	63390105	54035440	31879604	53094581	30938745	0.00484	57.6	16	1120	0.972	0.98	0.964	0.937	0.982	0.975	0.976	LeaveOut	LeaveIn	LeaveIn	LeaveIn	LeaveIn	LeaveIn	LeaveIn			20		8	187.5	99.78	0.22	99.87	484	45	3.6	21780	6050
P0087	Run0041	P0087_Run0041	1	256	63	10B	Li	Li	Li	Lo	75-79	Female	161	49	18.9	No Habit	No	Breast	II	60.17	99.59	99.58	93.39	1.45	173	50	67789810	54533679	30998813	51657592	28122726	54222823	44017549	24796863	42294247	23073561	0	46.8	11.7	583.2	0.772	0.929	0.915	0.802	0.919	0.885	0.693	LeaveOut	LeaveIn	LeaveIn	LeaveIn	LeaveIn	LeaveIn	LeaveIn			20	3.6	8	187.5	99.75	0.25	99.87	538	45	4	24210	6052.5
P0375	Run0038	P0375_Run0038	6	320	54	25B	Li	Li	Li	Li	50-54	Female	157	45	18.3	Only Chewer	No	Cervix	II	61.65	99.79	99.77	96.87	1.65	173	50	69417719	52813160	30530604	51823591	29541035	60701778	46599225	26846467	46102855	26350097	0	57.6	14.4	932.4	0.973	0.938	0.982	0.978	0.966	0.98	0.958	LeaveIn	LeaveIn	LeaveIn	LeaveIn	LeaveIn	LeaveIn	LeaveIn	13 Years	2 Packets/ day (Betel nut with lime)	20	2.6	8	187.5	99.9	0.1	99.94	538	45	4	24210	6052.5
P1297	Run0151	P1297_Run0151	27	280	395	10B	Li	Li	Li	Li	75-79	Male	172.3	55	18.5	Only Smoker	No	control	control	101.01	99.6	99.52	96.12	5.92	173	152	121586370	95976468	58965312	95250692	58239536	113705324	90575578	55344880	90123390	54892692	0.0045	47.12	11.78	388.8	0.101	0.097	0.031	0.031	0.034	0.009	0.005	LeaveIn	LeaveIn	LeaveIn	LeaveIn	LeaveOut	LeaveOut	LeaveIn	43 Years	3/ day (Cigarettes)	20		24	166.67	99.05	0.95	99.86	639	38	4	24282	6070.5
P0664	Run0177	P0664_Run0177	15	477	24	25B	Lo	Lo	Li	Li	70-74	Female	152	56	24.2	Only Chewer	No	Stomach	I	132.08	98.14	98.69	97.27	6.33	158	25	143516783	122666199	73386933	121572377	72293111	113985821	98023172	58220746	97420222	57617796	0	33.57	8.3925	1478.2	0.976	0.89	0.963	0.984	0.907	0.934	0.968	LeaveIn	LeaveOut	LeaveOut	LeaveIn	LeaveOut	LeaveOut	LeaveIn	45 Years	1 Packet/ day (Tobacco)	20	11.4	24	166.67	99.36	0.64	99.95	540	45	4	24300	6075
P0122	Run0042	P0122_Run0042	1	103	61	25B	Li	Lo	Li	Lo	75-79	Male	163	79	29.7	No Habit	No	Liver	III	49.63	99.74	99.7	97.36	2.25	173	63	53494614	45126548	24614678	44291143	23779273	46356103	39368997	21398861	38969487	20999351	0	46.8	11.7	644.4	0.998	0.997	0.999	0.999	0.994	1	0.999	LeaveOut	LeaveIn	LeaveOut	LeaveIn	LeaveIn	LeaveOut	LeaveIn			20	5	8	187.5	99.91	0.09	99.96	540	45	4	24300	6075
P0521	Run0038	P0521_Run0038	11	161	70	25B	Li	Li	Li	Li	65-69	Male	155	72	30	No Habit	No	Stomach	IV	80.15	99.79	99.64	97.2	2.45	173	40	81321217	68475130	38679166	67299108	37503144	71806843	60848143	34209248	60257655	33618760	0.00408	62.1	15.525	856.8	1	0.998	1	1	0.993	1	1	LeaveIn	LeaveIn	LeaveIn	LeaveIn	LeaveIn	LeaveIn	LeaveIn			20	0.6	8	187.5	99.91	0.09	99.94	540	45	4	24300	6075
P0522	Run0032	P0522_Run0032	11	155	49	10B	Li	Lo	Li	Lo	55-59	Male	156	79	32.5	No Habit	No	Stomach	II	69.71	99.74	99.74	93.4	1.2	173	70	74137846	60419204	35304869	56472185	31357850	61992901	50880219	29505789	48149037	26774607	0.00921	42.48	10.62	884	0.452	0.641	0.502	0.691	0.604	0.268	0.532	LeaveOut	LeaveIn	LeaveOut	LeaveIn	LeaveIn	LeaveOut	LeaveIn			20	2.9	8	187.5	99.72	0.28	99.85	542	45	4	24390	6097.5
P0803	Run0091	P0803_Run0091	20	240	200	10B	Lo	Lo	Li	Li	60-64	Female	140	54	27.6	No Habit	No	Kidney	IV	74.76	99.64	99.43	97.69	7.2	173	20	80197359	69950353	40956908	68758062	39764617	71011481	62402353	36279689	61872256	35749592	0.00891	64.35	17.3919	965.6	0.999	0.994	0.999	1	0.994	0.999	1	LeaveIn	LeaveOut	LeaveOut	LeaveIn	LeaveOut	LeaveOut	LeaveIn			20	7.2	8	187.5	99.75	0.25	99.82	506	45	3.7	22770	6154.05
P0881	Run0038	P0881_Run0038	23	362	46	25B	Li	Li	Lo	Li	60-64	Male	165	57	20.9	No Habit	No	Lung	I	66.35	99.84	99.77	96.69	3.35	173	51	66179585	56831155	33038462	55745673	31952980	57634608	49755429	28867466	49229823	28341860	0.00506	54	12.8571	822.4	0.998	1	1	1	1	1	1	LeaveIn	LeaveIn	LeaveIn	LeaveOut	LeaveIn	LeaveIn	LeaveOut			20	2.7	8	187.5	99.9	0.1	99.95	575	45	4.2	25875	6160.71
P0702	Run0038	P0702_Run0038	16	260	60	25B	Li	Li	Li	Li	45-49	Female	141	42	21.1	No Habit	No	Cervix	I	58.48	99.81	99.71	96.53	1.96	173	58	64030551	49423869	28145903	48369818	27091852	54909566	42774032	24304299	42256429	23786696	0.22173	29.52	7.38	787.2	0.995	0.995	0.999	0.998	0.985	0.999	0.998	LeaveIn	LeaveIn	LeaveIn	LeaveIn	LeaveIn	LeaveIn	LeaveIn			20	6.8	8	187.5	99.86	0.14	99.93	548	45	4	24660	6165
P1486	Run0105	P1486_Run0105	28	175	245	25B	Lo	Lo	Lo	Li	30-34	Male	163	67	25.2	No Habit	No	Kidney	II	69.62	99.82	99.64	96.9	4.71	170	34	74842071	61278247	35830883	60381424	34934060	67200520	55583148	32389795	55133201	31939848	0.00458	49.5	12.375	1054	0.992	0.889	0.994	0.992	0.954	0.994	0.982	LeaveIn	LeaveOut	LeaveOut	LeaveOut	LeaveOut	LeaveOut	LeaveOut			20		8	187.5	99.89	0.11	99.95	548	45	4	24660	6165
P0888	Run0049	P0888_Run0049	25	357	102	25B	Lo	Li	Lo	Li	60-64	Male	150	62	27.6	Only Smoker	No	Pancreas	III	84.49	98.86	99.13	97.64	4.51	173	20	90248033	75803536	44523528	74308630	43028622	71889975	60748887	35272450	60113472	34637035	0	29.97	11.988	912	1	0.997	1	1	0.995	1	1	LeaveIn	LeaveOut	LeaveIn	LeaveOut	LeaveOut	LeaveIn	LeaveOut	17 Years	3/ day (Bidis)	20	5.9	8	187.5	99.88	0.12	99.94	343	45	2.5	15435	6174
P0051	Run0038	P0051_Run0038	1	383	68	25B	Li	Li	Li	Lo	55-59	Male	164	69	25.7	Only Smoker	No	Stomach	IV	62.14	99.75	99.8	97.14	2.36	173	27	67721691	55464070	32007555	54509507	31052992	59024243	48651744	27951694	48212974	27512924	0	38.896	9.724	486	0.997	0.993	0.998	0.998	0.995	0.997	0.994	LeaveOut	LeaveIn	LeaveIn	LeaveIn	LeaveIn	LeaveIn	LeaveIn	40 Years	2/ day (Bidis)	20		8	187.5	99.87	0.13	99.93	562	44	4	24728	6182
P1700	Run0038	P1700_Run0038	43	113	24	25B	Li	Lo	Lo	Lo	50-54	Male	168	72	25.5	Only Chewer	Yes	Stomach	I	79.34	99.83	99.74	97.32	0.97	173	54	90187228	71934075	40615564	70683344	39364833	79436565	63801871	35899154	63168521	35265804	0	44.55	11.1375	831.6	0.999	1	1	1	1	1	1	LeaveOut	LeaveIn	LeaveOut	LeaveOut	LeaveIn	LeaveOut	LeaveOut	20 Years	1 Packet/ day (Pan with Tobacco)	20		8	187.5	99.9	0.1	99.94	551	45	4	24795	6198.75
P1201	Run0016	P1201_Run0016	27	55	105	10B	Lo	Lo	Lo	Lo	55-59	Female	154	61	25.7	Only Chewer	No	control	control	72.22	99.76	99.67	94.97	3.74	173	58	75622198	60159397	34815654	59276825	33933082	67887044	54439192	31360640	54022431	30943879	0	24.39	6.41842	982.8	0.032	0.082	0.022	0.037	0.048	0.01	0.032	LeaveOut	LeaveOut	LeaveOut	LeaveOut	LeaveIn	LeaveIn	LeaveIn	Not available	Not available (Mishri)	20		8	187.5	99.77	0.23	99.86	524	45	3.8	23580	6205.26
P1015	Run0117	P1015_Run0117	26	123	520	25B	Li	Li	Li	Li	50-54	Male	169.8	58.4	20.3	Only Smoker	Yes	control	control	83.95	99.84	99.78	95.09	2.07	172	56	90570273	74246854	46022817	73477049	45253012	82845373	68544890	42337802	68084877	41877789	0	21.42	5.355	1004.4	0.012	0.01	0.004	0.008	0.018	0.001	0.002	LeaveIn	LeaveIn	LeaveIn	LeaveIn	LeaveOut	LeaveIn	LeaveOut	32 Years	7/ day (Cigarettes)	20		8	187.5	98.76	1.24	99.82	553	45	4	24885	6221.25
P0518	Run0028	P0518_Run0028	11	198	21	10B	Li	Li	Li	Lo	55-59	Male	153	70	29.9	Only Smoker	Yes	Stomach	III	79.67	99.35	99.27	95.23	4.63	173	104	90278327	76479976	46749521	74242961	44512506	78000929	66378130	40211225	65092878	38925973	0.00813	49.05	12.2625	1296	0.75	0.937	0.942	0.915	0.947	0.754	0.786	LeaveOut	LeaveIn	LeaveIn	LeaveIn	LeaveIn	LeaveIn	LeaveIn	17 Years	11/ day (Bidis)	20	4.5	8	187.5	99.75	0.25	99.85	553	45	4	24885	6221.25
P1034	Run0049	P1034_Run0049	26	130	195	25B	Lo	Lo	Lo	Lo	50-54	Male	149.7	70.5	31.5	Only Chewer	No	control	control	44.21	99.8	99.52	95.67	2.24	173	48	49695831	39107197	20738692	38376344	20007839	42910579	34057959	17993942	33690763	17626746	0	89.55	22.3875	1255.8	0.764	0.8	0.76	0.805	0.935	0.751	0.874	LeaveOut	LeaveOut	LeaveOut	LeaveOut	LeaveOut	LeaveIn	LeaveOut	36 Years	12 Packets/ day (Pan with Tobacco)	20		8	187.5	99.88	0.12	99.93	553	45	4	24885	6221.25
P0519	Run0006	P0519_Run0006	11	48	35	10B	Li	Li	Li	Lo	55-59	Female	150	67	29.8	No Habit	No	Colorectal	III	51.22	97.04	99.21	97.27	6.18	173	64	53052596	44343374	25081430	43813491	24551547	46847160	39316068	21765212	39095600	21544744	0	37.71	12.57	748	0.447	0.613	0.598	0.639	0.484	0.327	0.66	LeaveOut	LeaveIn	LeaveIn	LeaveIn	LeaveIn	LeaveIn	LeaveIn			20		8	187.5	99.7	0.3	99.79	416	45	3	18720	6240
P1069	Run0259	P1069_Run0259	27	29	129	S4	Li	Li	Li	Li	60-64	Male	168	49.5	17.5	No Habit	No	control	control	54.7	99.88	99.9	89.05	0	106	1	56894770	49154372	34105960	38610998	23562586	46747470	40518498	27878450	32600844	19960796	0.0046	34.11	9.74571	412	0.008	0.014	0.004	0.004	0.006	0.002	0.001	LeaveIn	LeaveIn	LeaveIn	LeaveIn	LeaveIn	LeaveIn	LeaveIn			20		8	187.5	99.78	0.22	99.96	489	45	3.5	22005	6287.14
P0384	Run0038	P0384_Run0038	6	237	54	25B	Li	Li	Li	Lo	50-54	Female	149	60	27	No Habit	No	Cervix	II	64.19	99.76	99.83	96.94	1.35	173	41	75865234	57071696	33734255	55951390	32613949	66187548	50263271	29602665	49697492	29036886	0.01838	39.87	9.27209	997.2	0.999	0.996	1	1	0.997	1	1	LeaveOut	LeaveIn	LeaveIn	LeaveIn	LeaveIn	LeaveIn	LeaveIn			20	4.5	8	187.5	99.9	0.1	99.94	603	45	4.3	27135	6310.47
P0628	Run0023	P0628_Run0023	15	188	92	10B	Li	Li	Li	Li	70-74	Female	140	68	34.7	Only Chewer	No	Ovary	IV	74.41	99.51	99.52	96.86	3.93	173	78	79301888	67466467	37813638	66134773	36481944	69218021	59224929	32835201	58496462	32106734	0	42.21	10.5525	844	0.998	0.997	0.999	0.998	0.999	0.999	0.999	LeaveIn	LeaveIn	LeaveIn	LeaveIn	LeaveIn	LeaveIn	LeaveIn	40 Years	1 Packet/ day (Pan),1 Packet/ day (Betel nut); 1 Packet/ day (Tobacco)	20	20	8	187.5	99.68	0.32	99.85	561	45	4	25245	6311.25
P0825	Run0023	P0825_Run0023	22	168	92	10B	Li	Li	Lo	Lo	60-64	Female	170	49	17	No Habit	No	Ovary	IV	71.48	99.4	99.49	96.84	4.01	173	78	78494766	66036226	37328979	64705886	35998639	68635049	58044011	32463607	57308711	31728307	0	53.1	13.275	1356	0.997	0.994	0.999	0.998	0.99	0.999	0.999	LeaveOut	LeaveIn	LeaveIn	LeaveOut	LeaveIn	LeaveIn	LeaveOut			20		8	187.5	99.69	0.31	99.86	563	45	4	25335	6333.75
P0126	Run0038	P0126_Run0038	1	65	56	25B	Li	Lo	Li	Li	60-64	Female	159	74	29.3	No Habit	No	Cervix	II	58.75	99.79	99.75	96.78	1.09	173	64	76851071	48758326	27980659	47796390	27018723	66517224	42772967	24434273	42295254	23956560	0.10543	46.8	11.7	878.4	0.93	0.981	0.977	0.972	0.989	0.983	0.976	LeaveIn	LeaveIn	LeaveOut	LeaveIn	LeaveIn	LeaveOut	LeaveIn			20	3.6	8	187.5	99.87	0.13	99.91	564	45	4	25380	6345
P0340	Run0167	P0340_Run0167	05A	291	31	25B	Lo	Lo	Li	Li	65-69	Male	168	68	24.1	Only Chewer	No	Kidney	I	151.25	99.68	99.65	96.7	2.96	173	60	194030825	159526473	97193433	158245399	95912359	181408230	150135336	90900976	149293241	90058881	0	39.6	9.9	1518	1	0.997	1	1	0.995	1	1	LeaveIn	LeaveOut	LeaveOut	LeaveIn	LeaveOut	LeaveOut	LeaveIn	47 Years	2 Packets/ day (Tobacco)	20	3.5	24	166.67	99.37	0.63	99.92	565	45	4	25425	6356.25
P1263	Run0303	P1263_Run0303	27	60	93	S4	Li	Li	Li	Li	85-89	Female	165	60	22	Only Chewer	Yes	control	control	131.26	99.87	99.83	96.47	2.13	173	56	125475745	104994476	65395205	104068933	64469662	110448126	92859909	57705404	92417993	57263488	0	44.19	11.0475	708.4	0.003	0.02	0.003	0.005	0.009	0.002	0.002	LeaveIn	LeaveIn	LeaveIn	LeaveIn	LeaveIn	LeaveIn	LeaveIn	57 Years	4 Packets/ day (Mishri)	20		8	187.5	99.84	0.16	99.96	566	45	4	25470	6367.5
P0658	Run0073	P0658_Run0073	15	76	134	10B	Lo	Lo	Li	Li	55-59	Female	140	67	34.2	No Habit	No	Uterus	II	67.65	97.39	97.48	97.05	7.53	173	86	71328690	58839678	33160172	58063389	32383883	51596378	43027379	23606541	42769036	23348198	0	27.09	10.836	964.8	0.943	0.475	0.815	0.902	0.943	0.906	0.917	LeaveIn	LeaveOut	LeaveOut	LeaveIn	LeaveOut	LeaveOut	LeaveIn			20		16	250	99.82	0.18	99.88	354	45	2.5	15930	6372
P1579	Run0049	P1579_Run0049	31	167	110	25B	Lo	Lo	Lo	Lo	35-39	Female	160	52	20.3	No Habit	No	Lung	I	41.22	96.78	97.73	98.02	8.61	173	21	44784516	37738695	21223720	37029172	20514197	28699336	24369924	13489815	24127038	13246929	0	37.53	9.3825	1173.6	0.996	0.991	0.997	0.997	0.994	0.999	0.999	LeaveOut	LeaveOut	LeaveOut	LeaveOut	LeaveOut	LeaveOut	LeaveOut			20		8	187.5	99.84	0.16	99.94	568	45	4	25560	6390
P1653	Run0049	P1653_Run0049	37	58	120	25B	Lo	Lo	Lo	Li	40-44	Female	156	49	20.1	No Habit	No	Cervix	I	67.77	96.79	97.58	97.71	7.74	173	131	156930172	129542236	75467107	127216936	73141807	103107234	85930889	49569623	85106011	48744745	0.73718	57.15	16.3286	311.4	1	0.997	1	1	0.995	1	1	LeaveIn	LeaveOut	LeaveOut	LeaveOut	LeaveOut	LeaveOut	LeaveOut			20		8	187.5	99.86	0.14	99.95	497	45	3.5	22365	6390
P0841	Run0032	P0841_Run0032	22	229	46	10B	Li	Li	Lo	Li	45-49	Male	175	54	17.6	No Habit	No	Stomach	III	59.67	99.7	99.7	93.87	1.06	173	55	62263875	52626410	28878448	49693609	25945647	50938004	43357952	23580669	41406972	21629689	0	63	18	912	0.999	0.996	1	0.999	1	1	1	LeaveIn	LeaveIn	LeaveIn	LeaveOut	LeaveIn	LeaveIn	LeaveOut			20		8	187.5	99.63	0.37	99.85	497	45	3.5	22365	6390
P1208	Run0009	P1208_Run0009	27	60	59	10B	Li	Li	Li	Li	65-69	Male	162	65	24.8	Only Chewer	Yes	control	control	68.11	96.76	99.33	96.11	8.52	173	57	67247493	58741366	33732002	57662070	32652706	59288711	51953212	29155447	51459863	28662098	0	46.35	12.527	1092	0.035	0.234	0.034	0.081	0.192	0.016	0.054	LeaveIn	LeaveIn	LeaveIn	LeaveIn	LeaveIn	LeaveIn	LeaveIn	30 Years	3 Packets/ day (Tobacco)	20		8	187.5	99.85	0.15	99.91	526	45	3.7	23670	6397.3
P0796	Run0029	P0796_Run0029	20	134	23	10B	Li	Lo	Li	Lo	55-59	Male	161	66	25.5	No Habit	No	Colorectal	II	51.52	99.44	99.21	94.4	3.13	173	75	54874441	40909140	23531512	40043774	22666146	47184983	35530804	20243141	35109154	19821491	0	65.56	16.39	588	0.122	0.489	0.097	0.21	0.498	0.122	0.099	LeaveOut	LeaveIn	LeaveOut	LeaveIn	LeaveIn	LeaveOut	LeaveIn			20	5.5	8	187.5	99.77	0.23	99.84	582	44	4	25608	6402
P0657	Run0054	P0657_Run0054	15	93	25	25B	Lo	Lo	Li	Lo	60-64	Female	152	55	23.8	No Habit	No	Gall Bladder	III	53.21	99.75	99.38	98.31	4.77	164	17	57796420	46437671	26625637	45462481	25650447	49458255	40072543	22874059	39650964	22452480	0	68.85	17.2125	516.8	0.999	0.997	1	1	0.995	1	1	LeaveOut	LeaveOut	LeaveOut	LeaveIn	LeaveOut	LeaveOut	LeaveIn			20		8	187.5	99.84	0.16	99.92	571	45	4	25695	6423.75
P1141	Run0008	P1141_Run0008	27	70	76	10B	Lo	Lo	Lo	Lo	70-74	Male	167.74	67	23.8	Both Smoker and Chewer	No	control	control	56.96	99.45	99.31	95.33	4.7	173	266	57784941	48054323	27739436	47060050	26745163	50296368	42087340	23997841	41495287	23405788	0	39.69	9.9225	236	0.434	0.675	0.642	0.515	0.679	0.462	0.579	LeaveOut	LeaveOut	LeaveOut	LeaveOut	LeaveIn	LeaveIn	LeaveIn	Chewing-54 Years; Smoking -54 Years	6 Packets/ day (Gutka); 2/ day (Bidis)	20		8	187.5	99.82	0.18	99.9	577	45	4	25965	6491.25
P0071	Run0016hcg	P0071_Run0016hcg	1	455	266	10B	Lo	Li	Li	Li	60-64	Female	158	65	26	No Habit	No	Kidney	I	76.48	99.67	99.66	97.38	2.12	173	68	89218740	68901594	40465593	68079459	39643458	79250685	61942995	36098675	61600807	35756487	0	62.55	15.6375	1281.6	0.99	0.796	0.99	0.977	0.979	0.995	0.987	LeaveIn	LeaveOut	LeaveIn	LeaveIn	LeaveOut	LeaveIn	LeaveIn			20	4.5	8	187.5	99.71	0.29	99.83	577	45	4	25965	6491.25
P0329	Run0138	P0329_Run0138	5	103	365	25B	Lo	Lo	Li	Lo	75-79	Male	160	70	27.3	No Habit	No	Kidney	III	94.3	99.29	99.41	97.28	8.71	167	51	103501246	88226701	55095756	87453907	54322962	93155794	79934424	49624596	79433153	49123325	0	42.57	10.6425	1030.2	0.886	0.151	0.635	0.806	0.299	0.617	0.598	LeaveOut	LeaveOut	LeaveOut	LeaveIn	LeaveOut	LeaveOut	LeaveIn			20	4	24	166.67	99.51	0.49	99.96	579	45	4	26055	6513.75
P0908	Run0022	P0908_Run0022	25	151	84	10B	Li	Li	Lo	Li	75-79	Female	140	52	26.5	No Habit	No	Ovary	III	63.39	99.66	99.59	94.09	2.23	173	56	66849676	57621505	32196628	54935762	29510885	57581049	49895205	27629493	48050197	25784485	0.01079	63	15.75	1168	0.938	0.872	0.887	0.889	0.779	0.669	0.879	LeaveIn	LeaveIn	LeaveIn	LeaveOut	LeaveIn	LeaveIn	LeaveOut			20	10.2	8	187.5	99.82	0.18	99.9	579	45	4	26055	6513.75
P0716	Run0042	P0716_Run0042	17	420	61	25B	Li	Li	Li	Li	75-79	Male	153	64	27.3	No Habit	No	Liver	I	66.69	99.77	99.75	97.13	0.85	173	40	75474820	61172209	36161820	59963810	34953421	66239397	54042107	31850510	53473586	31281989	0	36.99	9.2475	856.8	0.998	0.994	1	1	1	1	1	LeaveIn	LeaveIn	LeaveIn	LeaveIn	LeaveIn	LeaveIn	LeaveIn			20	8.1	8	187.5	99.91	0.09	99.95	581	45	4	26145	6536.25
P1054	Run0117	P1054_Run0117	26	145	455	25B	Li	Li	Li	Li	60-64	Male	171.9	54.2	18.3	Only Smoker	No	control	control	79.67	99.87	99.83	97.27	1.34	173	74	90768582	69435441	40512447	68789962	39866968	82842285	64051463	37249316	63660074	36857927	0	40.86	10.215	820	0.493	0.258	0.451	0.343	0.208	0.233	0.146	LeaveIn	LeaveIn	LeaveIn	LeaveIn	LeaveOut	LeaveIn	LeaveOut	47 Years	14/ day (Cigarettes)	20		8	187.5	99.07	0.93	99.89	583	45	4	26235	6558.75
P0324	Run0032	P0324_Run0032	5	34	9	10B	Li	Lo	Li	Lo	35-39	Female	160	55	21.5	No Habit	No	Ovary	II	90.41	99.22	99.38	95.09	3.47	173	28	86199536	74559231	43852858	72112513	41406140	70296389	61169939	35613909	59895226	34339196	0	45	11.25	637.2	0.973	0.994	0.987	0.989	0.992	0.988	0.992	LeaveOut	LeaveIn	LeaveOut	LeaveIn	LeaveIn	LeaveOut	LeaveIn			20	3	8	187.5	99.81	0.19	99.9	584	45	4	26280	6570
P1185	Run0015	P1185_Run0015	27	57	98	10B	Li	Li	Li	Li	80-84	Male	158	65	26	Only Chewer	Yes	control	control	68.95	99.78	99.74	96.88	2.7	173	59	68584280	59047146	35154178	58183633	34290665	61573000	53271000	31620710	52883404	31233114	0	59.85	14.9625	894	0.008	0.032	0.007	0.023	0.033	0.005	0.006	LeaveIn	LeaveIn	LeaveIn	LeaveIn	LeaveIn	LeaveIn	LeaveIn	47 Years	3 Packets/ day (Tobacco; Khaini)	20		8	187.5	99.63	0.37	99.71	584	45	4	26280	6570
P1027	Run0163	P1027_Run0163	26	126	644	10B	Lo	Lo	Lo	Lo	55-59	Male	158.41	64.3	25.6	Only Chewer	No	control	control	76.66	99.85	99.64	95.37	2.94	173	43	75578285	63227472	40221328	62428073	39421929	70016468	59079593	37432391	58603428	36956226	0.00823	32.04	8.01	340.2	0.004	0.012	0.002	0.002	0.014	0.001	0.002	LeaveOut	LeaveOut	LeaveOut	LeaveOut	LeaveOut	LeaveIn	LeaveOut	42 Years	12 Packet/ day (Dokta)	20		4	200	98.81	1.19	99.87	585	45	4	26325	6581.25
P1003	Run0011	P1003_Run0011	26	11	144	10B	Li	Li	Li	Li	60-64	Male	168	47.5	16.8	Only Chewer	No	control	control	46.73	97.72	99.58	96.54	9.56	173	26	46161159	39280831	22592942	38849393	22161504	41393577	35363092	20030572	35169471	19836951	0	45.9	11.475	376	0.829	0.959	0.969	0.792	0.869	0.741	0.888	LeaveIn	LeaveIn	LeaveIn	LeaveIn	LeaveIn	LeaveIn	LeaveOut	37 Years	8 Packets/ day (Tobacco)	20		8	187.5	99.85	0.15	99.9	585	45	4	26325	6581.25
P1010	Run0115	P1010_Run0115	26	129	514	10B	Lo	Lo	Lo	Lo	70-74	Male	169.8	48.9	17	Both Smoker and Chewer	No	control	control	87	99.83	99.87	95.67	3.2	169	40	90745996	76978363	46643186	76293688	45958511	83590213	71515869	43192695	71112350	42789176	0	22.59	6.45429	759.6	0.094	0.092	0.057	0.036	0.06	0.01	0.008	LeaveOut	LeaveOut	LeaveOut	LeaveOut	LeaveOut	LeaveIn	LeaveOut	Chewing-57 Years; Smoking -52 Years	3 Packets/ day (Pan with Tobacco); 20/ day (Bidis)	20		8	187.5	98.81	1.19	99.83	513	45	3.5	23085	6595.71
P0118	Run0038	P0118_Run0038	1	113	48	25B	Li	Lo	Li	Lo	60-64	Male	162	68	25.9	Only Chewer	No	Lung	III	63.28	99.81	99.74	96.53	1.79	173	80	72700350	56691589	31667654	55597679	30573744	62637523	49234096	27444483	48704201	26914588	0.0047	56.7	14.175	1065.6	0.99	0.987	0.996	0.996	0.996	0.985	0.995	LeaveOut	LeaveIn	LeaveOut	LeaveIn	LeaveIn	LeaveOut	LeaveIn	42 Years	4 Packets/ day (Gutkha)	20	5	8	187.5	99.87	0.13	99.94	587	45	4	26415	6603.75
P0865	Run0167	P0865_Run0167	22	711	10	25B	Lo	Lo	Lo	Li	65-69	Male	179	59	18.4	Only Smoker	No	Lung	III	115.38	99.1	99.12	97.16	5.16	169	35	128969491	108541843	62905609	107521440	61885206	113149564	95760669	54634035	95155793	54029159	0	37.8	9.45	950.4	1	0.997	1	1	0.995	1	1	LeaveIn	LeaveOut	LeaveOut	LeaveOut	LeaveOut	LeaveOut	LeaveOut	51 Years	12/ day (Bidis)	20	0.9	24	166.67	99.37	0.63	99.97	589	45	4	26505	6626.25
P0059	Run0038	P0059_Run0038	1	359	67	25B	Li	Li	Li	Li	65-69	Male	162	65	24.8	Only Smoker	No	Esophagus	III	74.28	99.76	99.77	98.18	1.89	173	26	72059788	61340266	35765069	60199102	34623905	62848121	53831300	31245463	53311977	30726140	0	49.95	12.4875	943.2	1	0.996	1	1	0.988	1	1	LeaveIn	LeaveIn	LeaveIn	LeaveIn	LeaveIn	LeaveIn	LeaveIn	49 Years	2/ day (Bidis)	20	6	8	187.5	99.89	0.11	99.95	590	45	4	26550	6637.5
P0722	Run0038	P0722_Run0038	17	384	46	25B	Li	Li	Li	Li	65-69	Female	163	54	20.3	No Habit	No	Lung	II	73.2	99.84	99.91	96.85	2.09	173	35	76836692	65810976	38169224	64525715	36883963	66764683	57477052	33296091	56863823	32682862	0	34.83	9.16579	844.8	0.993	0.988	0.996	0.997	0.994	0.999	0.996	LeaveIn	LeaveIn	LeaveIn	LeaveIn	LeaveIn	LeaveIn	LeaveIn			20	6.7	8	187.5	99.83	0.17	99.9	561	45	3.8	25245	6643.42
P0367	Run0172	P0367_Run0172	6	953	17	25B	Lo	Li	Li	Li	65-69	Female	163	64	24.1	No Habit	No	Breast	II	92.21	84.92	72.71	99.36	83.44	173	113	107579552	88530030	60646262	87617672	59733904	66465886	58173258	38516182	57785523	38128447	0.00329	39.78	9.945	307.8	0.947	0.145	0.898	0.951	0.253	0.933	0.902	LeaveIn	LeaveOut	LeaveIn	LeaveIn	LeaveOut	LeaveIn	LeaveIn			20	2.3	24	166.67	99.56	0.44	99.97	592	45	4	26640	6660
P0394	Run0038	P0394_Run0038	6	148	54	25B	Li	Lo	Li	Lo	55-59	Female	140	56	28.6	No Habit	No	Cervix	II	62.28	99.64	99.84	97.29	1.92	173	49	70274341	54302175	32444245	53213766	31355836	60729869	47326060	28127307	46781494	27582741	0.22558	51.75	12.9375	795.6	0.999	0.998	1	1	0.995	1	1	LeaveOut	LeaveIn	LeaveOut	LeaveIn	LeaveIn	LeaveOut	LeaveIn			20	6.5	8	187.5	99.9	0.1	99.94	592	45	4	26640	6660
P1619	Run0185	P1619_Run0185	35	286	484	10B	Lo	Lo	Lo	Lo	50-54	Female	145	72	34.2	Only Smoker	Yes	control	control	86.42	97.99	98.03	97.11	9.51	161	27	83270676	71064288	42266468	70382311	41584491	66225646	56938012	33420078	56589575	33071641	0	53.55	13.3875	516.8	0.306	0.042	0.09	0.279	0.055	0.038	0.132	LeaveOut	LeaveOut	LeaveOut	LeaveOut	LeaveOut	LeaveOut	LeaveOut	24 Years	2/ day (Cigarettes)	20		24	166.67	99.26	0.74	99.92	592	45	4	26640	6660
P1094	Run0248	P1094_Run0248	27	27	98	S1	Lo	Lo	Lo	Lo	60-64	Male	158	70	28	No Habit	No	control	control	67.98	99.88	99.89	100	0.5	106	2	60969397	51763774	33029422	50817107	32082755	52890436	45191795	28773292	44672125	28253622	0.01033	27.9	6.975	1364	0.073	0.025	0.12	0.065	0.023	0.04	0.03	LeaveOut	LeaveOut	LeaveOut	LeaveOut	LeaveIn	LeaveIn	LeaveIn			20		8	187.5	99.75	0.25	99.91	593	45	4	26685	6671.25
P1212	Run0151	P1212_Run0151	27	58	690	10B	Lo	Lo	Lo	Lo	50-54	Male	173.2	63	21	Both Smoker and Chewer	Yes	control	control	89.02	99.49	99.42	95.43	8.65	173	63	103932177	83591397	51118656	82955673	50482932	97220107	78893509	47988837	78498499	47593827	0	33.66	8.415	975.6	0.084	0.083	0.051	0.094	0.199	0.02	0.016	LeaveOut	LeaveOut	LeaveOut	LeaveOut	LeaveOut	LeaveIn	LeaveIn	Chewing-18 Years; Smoking-24 Years	3 Packets/ day (Betel nut with tobacco); 2 Packets/ day (Gutkha); 4/ day (Cigarettes)	20		24	166.67	98.98	1.02	99.87	593	45	4	26685	6671.25
P0564	Run0042	P0564_Run0042	14	370	62	25B	Li	Li	Li	Li	80-84	Female	160	65	25.4	No Habit	No	Breast	IV	70.53	99.75	99.79	97.53	1.14	173	69	81308815	60102174	35010342	58890021	33798189	70740319	52771313	30628961	52209323	30066971	0.00401	50.4	12.6	547.2	0.999	0.997	0.999	1	0.993	1	0.999	LeaveIn	LeaveIn	LeaveIn	LeaveIn	LeaveIn	LeaveIn	LeaveIn			20		8	187.5	99.88	0.12	99.93	595	45	4	26775	6693.75
P0291	Run0172	P0291_Run0172	5	703	17	25B	Lo	Lo	Li	Li	55-59	Male	168	60	21.3	Only Chewer	Yes	Colorectal	II	111.28	99.18	99.09	96.95	4.28	173	57	132847466	104319364	60927718	103432878	60041232	118210866	93529246	54063769	92981880	53516403	0	65.25	16.3125	1527.6	1	0.997	1	1	0.995	1	1	LeaveIn	LeaveOut	LeaveOut	LeaveIn	LeaveOut	LeaveOut	LeaveIn	32 Years	1 Packet/ day (Tobacco)	20	9	24	166.67	99.41	0.59	99.94	595	45	4	26775	6693.75
P1233	Run0303	P1233_Run0303	27	57	100	S4	Li	Li	Li	Li	75-79	Female	160	60	23.4	Both Smoker and Chewer	No	control	control	104.12	99.85	99.84	95.95	1.31	173	34	97015898	81353934	49991461	80552629	49190156	84419121	71163260	43596405	70798268	43231413	0.00339	24.21	6.0525	984.4	0.011	0.023	0.005	0.004	0.032	0.002	0.003	LeaveIn	LeaveIn	LeaveIn	LeaveIn	LeaveIn	LeaveIn	LeaveIn	Chewing-31 Years; Smoking -54 Years	2 Packets/ day (Khaini); 3 Packets/ day (Gutka); 3/ day (Cigarettes)	20		8	187.5	99.83	0.17	99.95	596	45	4	26820	6705
P0416	Run0032	P0416_Run0032	8	301	42	10B	Li	Li	Li	Lo	35-39	Female	141	52	26.2	No Habit	No	Stomach	II	54.99	99.72	99.81	94.49	2.06	173	54	53831288	44794712	25945677	43247016	24397981	45540413	38149368	21969605	37310714	21130951	0.01039	123.3	30.825	333	0.278	0.692	0.235	0.437	0.8	0.205	0.234	LeaveOut	LeaveIn	LeaveIn	LeaveIn	LeaveIn	LeaveIn	LeaveIn			20		8	187.5	99.74	0.26	99.85	596	45	4	26820	6705
P1363	Run0016hcg	P1363_Run0016hcg	28	451	265	10B	Lo	Li	Lo	Li	80-84	Female	152	52	22.5	No Habit	No	Kidney	I	49.43	99.74	99.61	97.02	3.1	173	71	55545322	43125346	24294511	42621155	23790320	49447191	38893338	21758539	38691310	21556511	0	142.2	33.8571	686.8	1	0.997	0.999	0.999	0.995	1	0.999	LeaveIn	LeaveOut	LeaveIn	LeaveOut	LeaveOut	LeaveIn	LeaveOut			20	4	8	187.5	99.7	0.3	99.82	627	45	4.2	28215	6717.86
P0002	Run0034a	P0002_Run0034a	1	285	325	10B	Li	Li	Li	Li	60-64	Male	162	61	23.2	No Habit	No	Stomach	II	65.62	98.8	99	97.83	3.24	173	22	72068966	60255767	35407811	59476571	34628615	59473247	50037233	29151230	49720919	28834916	0	25.38	6.19024	910.8	0.998	0.985	0.999	0.999	0.992	0.999	0.999	LeaveIn	LeaveIn	LeaveIn	LeaveIn	LeaveIn	LeaveIn	LeaveIn			20	3.4	8	187.5	99.81	0.19	99.87	613	45	4.1	27585	6728.05
P0934	Run0167	P0934_Run0167	26	835	14	25B	Lo	Li	Lo	Li	50-54	Female	143	44	21.5	No Habit	No	Lung	III	126.98	99.14	99.33	96.82	5.11	173	42	136714082	117058448	65876985	116161989	64980526	121815306	104856665	58203136	104310796	57657267	0	31.95	7.9875	1368	0.996	0.991	0.998	0.994	0.992	0.999	0.998	LeaveIn	LeaveOut	LeaveIn	LeaveOut	LeaveOut	LeaveIn	LeaveOut			20	10	24	166.67	99.47	0.53	99.96	494	45	3.3	22230	6736.36
P0724	Run0038	P0724_Run0038	17	353	60	25B	Li	Li	Li	Li	55-59	Female	150	65	28.9	No Habit	No	Cervix	I	79.73	99.81	99.67	97.2	2.75	173	65	86215944	74445673	44649102	73019022	43222451	77030075	66814611	39914561	66066076	39166026	0	31.77	7.9425	432	0.999	0.995	1	0.998	0.997	1	0.999	LeaveIn	LeaveIn	LeaveIn	LeaveIn	LeaveIn	LeaveIn	LeaveIn			20		8	187.5	99.92	0.08	99.96	601	45	4	27045	6761.25
P0842	Run0022	P0842_Run0022	22	128	85	10B	Li	Li	Lo	Li	55-59	Female	165	48	17.6	No Habit	No	Ovary	III	61.45	99.62	99.36	97.16	2.69	173	136	70527920	53484124	29941598	52670391	29127865	61715236	47195529	26167780	46824322	25796573	0	68.4	17.1	1020	0.973	0.98	0.989	0.977	0.974	0.986	0.983	LeaveIn	LeaveIn	LeaveIn	LeaveOut	LeaveIn	LeaveIn	LeaveOut			20	2.5	8	187.5	99.77	0.23	99.85	603	45	4	27135	6783.75
P1129	Run0006	P1129_Run0006	27	153	65	10B	Lo	Lo	Lo	Lo	65-69	Female	158	49	19.6	No Habit	No	control	control	59.75	99.72	99.87	97.03	2.27	173	52	68769136	55520757	32925816	54910496	32315555	62768364	51031189	30168911	50733149	29870871	0	24.3	6.075	1528	0.16	0.177	0.107	0.15	0.176	0.053	0.083	LeaveOut	LeaveOut	LeaveOut	LeaveOut	LeaveIn	LeaveIn	LeaveIn			20		8	187.5	99.78	0.22	99.84	604	45	4	27180	6795
P0944	Run0038	P0944_Run0038	26	105	46	25B	Li	Lo	Lo	Li	60-64	Male	164	60	22.3	Both Smoker and Chewer	No	Lung	I	68.83	99.83	99.71	96.92	1.74	173	52	69036971	60234660	34763241	59098523	33627104	59913249	52535656	30261564	51997840	29723748	0	34.47	11.49	924.8	1	0.998	1	1	0.991	1	1	LeaveIn	LeaveIn	LeaveOut	LeaveOut	LeaveIn	LeaveOut	LeaveOut	Chewing-45 Years; Smoking -44 Years	2 Packets/ day (Tobacco); 14/ day (Cigarettes)	20	3	8	187.5	99.86	0.14	99.92	453	45	3	20385	6795
P0400	Run0038	P0400_Run0038	7	387	47	25B	Li	Li	Li	Li	55-59	Male	161	52	20.1	No Habit	No	Lung	II	57.62	99.83	99.8	96.95	2.75	173	55	56306701	47749858	27306172	46441301	25997615	48796249	41679509	23771468	40909559	23001518	0	48.15	13.7571	668.8	0.978	0.987	0.991	0.988	0.99	0.992	0.981	LeaveIn	LeaveIn	LeaveIn	LeaveIn	LeaveIn	LeaveIn	LeaveIn			20	6.6	8	187.5	99.9	0.1	99.95	529	45	3.5	23805	6801.43
P0078	Run0042	P0078_Run0042	1	319	62	25B	Li	Li	Li	Lo	50-54	Female	156	62	25.5	No Habit	No	Breast	III	54.6	99.59	99.39	97.2	2.87	173	71	64461288	47589484	25873817	46766419	25050752	55370139	41297435	22298268	40926542	21927375	0	77.85	18.1047	806.4	0.999	0.996	1	1	0.995	1	1	LeaveOut	LeaveIn	LeaveIn	LeaveIn	LeaveIn	LeaveIn	LeaveIn			20	5.4	8	187.5	99.87	0.13	99.91	650	45	4.3	29250	6802.33
P1024	Run0011	P1024_Run0011	26	107	25	10B	Lo	Lo	Lo	Lo	50-54	Female	167.31	67.8	24.2	Only Chewer	No	control	control	88.44	97.67	98.78	97.3	6.82	173	90	101011835	80324073	47627222	79351839	46654988	87648774	69943921	40465799	69522709	40044587	0.01083	29.92	7.87368	1332	0.445	0.24	0.198	0.259	0.75	0.481	0.516	LeaveOut	LeaveOut	LeaveOut	LeaveOut	LeaveIn	LeaveIn	LeaveOut	32 Years	4 Packets/ day (Dokta)	20		8	187.5	99.75	0.25	99.86	647	40	3.8	25880	6810.53
P0371	Run0038	P0371_Run0038	6	343	48	25B	Li	Li	Li	Lo	55-59	Male	171	55	18.8	Only Smoker	Yes	Lung	III	62.47	99.75	99.66	96.38	3.4	173	101	76676937	56568536	31433260	55469937	30334661	65857419	49060198	27191796	48534968	26666566	0	24.21	5.38	1065.6	0.999	0.996	1	1	0.993	1	1	LeaveOut	LeaveIn	LeaveIn	LeaveIn	LeaveIn	LeaveIn	LeaveIn	35 Years	3/ day (Cigarettes)	20	6	8	187.5	99.84	0.16	99.92	682	45	4.5	30690	6820
P1030	Run0019	P1030_Run0019	26	129	31	10B	Lo	Lo	Lo	Lo	65-69	Male	157.1	64.6	26.2	Both Smoker and Chewer	No	control	control	58.75	99.74	99.73	90.27	2.16	173	177	65083306	50515284	28532508	47171485	25188709	55501236	43493599	24324652	41111328	21942381	0.00895	49.95	12.4875	644	0.034	0.066	0.05	0.017	0.037	0.022	0.037	LeaveOut	LeaveOut	LeaveOut	LeaveOut	LeaveIn	LeaveIn	LeaveOut	Chewing-42 Years; Smoking -49 Years	5 Packets/ day (Tobacco); 11/ day (Cigarettes)	20		8	187.5	99.83	0.17	99.9	607	45	4	27315	6828.75
P0787	Run0070	P0787_Run0070	20	333	132	25B	Lo	Li	Li	Li	55-59	Female	155	76	31.6	No Habit	No	Uterus	IV	56.71	99.65	99.78	97.36	2.68	168	9	51450168	46481716	27839556	45544365	26902205	45104134	41103890	24375032	40683900	23955042	0	137.7	33.5854	1409.8	0.997	0.985	0.998	0.999	0.993	0.998	0.998	LeaveIn	LeaveOut	LeaveIn	LeaveIn	LeaveOut	LeaveIn	LeaveIn			20		16	250	99.83	0.17	99.9	623	45	4.1	28035	6837.8
P1180	Run0013	P1180_Run0013	27	57	93	10B	Lo	Lo	Lo	Lo	55-59	Female	157	57	23.1	Only Chewer	No	control	control	73.91	99.76	99.82	97.12	3.08	173	51	78337885	67692860	40935495	66869140	40111775	71027965	61631560	37173080	61252698	36794218	0.00477	40.32	10.08	1041	0.268	0.223	0.252	0.204	0.195	0.225	0.124	LeaveOut	LeaveOut	LeaveOut	LeaveOut	LeaveIn	LeaveIn	LeaveIn	16 Years	3 Packets/ day (Mishri)	20		8	187.5	99.79	0.21	99.85	608	45	4	27360	6840
P0229	Run0022	P0229_Run0022	5	174	86	10B	Li	Li	Li	Li	50-54	Female	170	65	22.5	No Habit	No	Ovary	IV	124.06	99.65	99.55	94.24	3.15	173	143	137945193	113294220	64667385	108150469	59523634	119690211	98880933	55960199	95314769	52394035	0.0049	49.05	11.6786	580	1	0.996	0.999	0.999	0.992	1	0.999	LeaveIn	LeaveIn	LeaveIn	LeaveIn	LeaveIn	LeaveIn	LeaveIn			20	10.1	8	187.5	99.78	0.22	99.87	639	45	4.2	28755	6846.43
P0066	Run0049	P0066_Run0049	1	351	110	25B	Lo	Li	Li	Li	65-69	Female	156	62	25.5	No Habit	No	Breast	II	76.29	98.98	98.92	97.82	3.4	173	75	166476612	140132474	84700123	137284154	81851803	135331778	114656371	68441467	113415221	67200317	0	44.46	11.115	709.2	0.988	0.713	0.985	0.961	0.902	0.98	0.983	LeaveIn	LeaveOut	LeaveIn	LeaveIn	LeaveOut	LeaveIn	LeaveIn			20		8	187.5	99.84	0.16	99.93	609	45	4	27405	6851.25
P1458	Run0028	P1458_Run0028	28	134	21	10B	Li	Lo	Lo	Li	45-49	Male	160	69	27	No Habit	No	Stomach	I	62.85	99.43	99.28	94.95	4.19	173	103	71957280	59962880	35785757	57734054	33556931	60128471	50406691	29794926	49149284	28537519	0.02071	63	15.75	1112	0.327	0.582	0.373	0.312	0.862	0.392	0.326	LeaveIn	LeaveIn	LeaveOut	LeaveOut	LeaveIn	LeaveOut	LeaveOut			20		8	187.5	99.71	0.29	99.83	609	45	4	27405	6851.25
P0595	Run0038	P0595_Run0038	14	93	60	25B	Li	Lo	Li	Lo	55-59	Female	172	78	26.4	No Habit	No	Cervix	I	58.01	99.83	99.78	96.28	1.51	173	61	63770967	48375585	27233246	47341127	26198788	54584450	41819470	23481133	41323879	22985542	0	34.83	8.7075	745.6	0.999	0.998	0.999	0.999	0.997	1	1	LeaveOut	LeaveIn	LeaveOut	LeaveIn	LeaveIn	LeaveOut	LeaveIn			20	1.5	8	187.5	99.84	0.16	99.92	610	45	4	27450	6862.5
P1535	Run0105	P1535_Run0105	30	465	240	25B	Lo	Li	Lo	Li	45-49	Male	170	71	24.6	No Habit	No	Urinary Bladder	II	74.65	99.76	99.77	97.94	2.16	162	29	78027415	66298949	38706647	65301498	37709196	69368385	59435078	34537530	58936083	34038535	0	127.8	33.6316	1429.2	0.999	0.993	0.998	0.998	0.991	0.999	0.997	LeaveIn	LeaveOut	LeaveIn	LeaveOut	LeaveOut	LeaveIn	LeaveOut			20		8	187.5	99.9	0.1	99.95	581	45	3.8	26145	6880.26
P0125	Run0023	P0125_Run0023	1	39	18	10B	Li	Lo	Li	Li	70-74	Male	165	66	24.2	No Habit	No	Colorectal	IV	50.83	99.76	99.9	96.15	5.65	173	50	55135516	45328179	25809963	44581663	25063447	48653840	40263442	22802075	39910338	22448971	0	29.43	7.3575	432	1	0.998	1	1	0.994	1	0.999	LeaveIn	LeaveIn	LeaveOut	LeaveIn	LeaveIn	LeaveOut	LeaveIn			20	5	8	187.5	99.76	0.24	99.87	613	45	4	27585	6896.25
P0746	Run0172	P0746_Run0172	17	53	716	25B	Lo	Li	Li	Li	40-44	Male	160	60	23.4	No Habit	No	Colorectal	II	106.66	99.32	99.32	96.87	4.07	173	45	130361857	112311471	64366592	111421978	63477099	117294923	101609420	57714931	101050434	57155945	0	29.25	7.3125	874	0.998	0.997	1	1	0.995	1	1	LeaveIn	LeaveOut	LeaveIn	LeaveIn	LeaveOut	LeaveIn	LeaveIn			20	3.2	24	166.67	99.43	0.57	99.97	614	45	4	27630	6907.5
P0878	Run0027	P0878_Run0027	23	259	101	10B	Li	Li	Lo	Li	45-49	Female	160	57	22.3	No Habit	No	Ovary	I	68.39	99.75	99.75	95.42	4.16	173	42	64490591	54903452	30976351	53363514	29436413	56310686	48234982	27100242	47306521	26171781	0	59.85	16.1757	872	0.093	0.125	0.048	0.017	0.06	0.025	0.014	LeaveIn	LeaveIn	LeaveIn	LeaveOut	LeaveIn	LeaveIn	LeaveOut			20	12	8	187.5	99.79	0.21	99.88	568	45	3.7	25560	6908.11
P0772	Run0178	P0772_Run0178	17	335	29	10B	Lo	Lo	Li	Li	45-49	Female	154	60	25.3	No Habit	No	Pancreas	I	137.97	99.56	99.48	96.71	6.8	111	18	147169849	131097282	78792554	129951019	77646291	135558493	121276098	72228638	120536627	71489167	0	31.41	7.8525	1208.4	0.996	0.983	0.996	0.997	0.977	0.994	0.998	LeaveIn	LeaveOut	LeaveOut	LeaveIn	LeaveOut	LeaveOut	LeaveIn			20		24	166.67	99.41	0.59	99.94	616	45	4	27720	6930
P0612	Run0167	P0612_Run0167	14	394	14	25B	Lo	Lo	Li	Li	60-64	Male	163	58	21.8	No Habit	Yes	Lung	I	111.25	98.8	98.97	97.45	5.78	172	51	120231357	101649093	57346567	100840700	56538174	104006325	88455421	49160555	87981855	48686989	0	48.15	12.0375	1404	1	0.997	1	1	0.995	1	1	LeaveIn	LeaveOut	LeaveOut	LeaveIn	LeaveOut	LeaveOut	LeaveIn			20		24	166.67	99.41	0.59	99.96	617	45	4	27765	6941.25
P1019	Run0117	P1019_Run0117	26	149	493	25B	Lo	Lo	Lo	Lo	65-69	Male	172.8	65.6	22	Both Smoker and Chewer	No	control	control	52.69	99.84	99.89	93.97	1.38	173	69	55273167	45368896	27984873	44886830	27502807	50402656	41743658	25661431	41461866	25379639	0	48.6	13.1351	475.2	0.01	0.021	0.008	0.005	0.023	0.003	0.003	LeaveOut	LeaveOut	LeaveOut	LeaveOut	LeaveOut	LeaveIn	LeaveOut	Chewing -46 Years; Smoking -47 Years	2 Packets/ day (Tobacco); 4/ day (Cigarettes)	20		8	187.5	98.65	1.35	99.8	572	45	3.7	25740	6956.76
P1644	Run0042	P1644_Run0042	36	243	60	25B	Li	Li	Lo	Lo	60-64	Male	169	65	22.8	No Habit	No	Liver	III	72.96	99.43	99.37	97.1	3.1	173	52	88915656	68516010	39427086	67054791	37965867	74536912	57863607	33136545	57203931	32476869	0	44.46	11.115	1213.2	0.994	0.985	0.996	0.995	0.995	0.994	0.991	LeaveOut	LeaveIn	LeaveIn	LeaveOut	LeaveIn	LeaveIn	LeaveOut			20	3.7	8	187.5	99.82	0.18	99.88	619	45	4	27855	6963.75
P0382	Run0006	P0382_Run0006	6	89	37	10B	Li	Li	Li	Li	50-54	Male	162	71	27.1	Only Smoker	Yes	Colorectal	III	43.28	96.91	99.3	97.03	4.86	173	39	45806549	37594158	21283077	37153484	20842403	40390894	33290701	18430431	33110045	18249775	0	25.47	5.66	574	0.03	0.128	0.056	0.076	0.068	0.057	0.115	LeaveIn	LeaveIn	LeaveIn	LeaveIn	LeaveIn	LeaveIn	LeaveIn	18 Years	2/ day (Cigarettes)	20	8	8	187.5	99.73	0.27	99.82	697	45	4.5	31365	6970
P0645	Run0032	P0645_Run0032	15	27	63	10B	Li	Lo	Li	Lo	55-59	Female	150	45	20	No Habit	No	Ovary	II	46.43	99.33	99.21	91.73	4.07	173	67	52837617	42454281	24302822	40788855	22637396	43207623	34975773	19741747	34029788	18795762	0.07624	41.6	13.8667	350	0.999	0.996	1	1	0.988	1	1	LeaveOut	LeaveIn	LeaveOut	LeaveIn	LeaveIn	LeaveOut	LeaveIn			20	5.5	8	187.5	99.79	0.21	99.88	523	40	3	20920	6973.33
P1418	Run0031	P1418_Run0031	28	77	176	10B	Li	Li	Lo	Li	75-79	Female	156	75	30.8	No Habit	No	Colorectal	III	64.95	99.3	99.27	95.71	3.8	173	75	69693548	57336973	32628240	56333941	31625208	57822235	47866030	26903853	47527699	26565522	0.015	54	13.5	984	0.998	0.998	1	0.999	0.996	1	0.999	LeaveIn	LeaveIn	LeaveIn	LeaveOut	LeaveIn	LeaveIn	LeaveOut			20	5.2	8	187.5	99.6	0.4	99.75	620	45	4	27900	6975
P1053	Run0117	P1053_Run0117	26	145	455	25B	Lo	Lo	Lo	Lo	60-64	Male	174.61	73.85	24.2	Only Smoker	Yes	control	control	84.94	99.87	99.81	96.74	0.98	173	122	91995279	70996160	42444574	70267610	41716024	83753166	65344381	38934115	64916079	38505813	0	49.5	11.7857	596	0.017	0.021	0.015	0.015	0.03	0.004	0.007	LeaveOut	LeaveOut	LeaveOut	LeaveOut	LeaveOut	LeaveIn	LeaveOut	45 Years	18/ day (Cigarettes)	20		8	187.5	99.01	0.99	99.87	652	45	4.2	29340	6985.71
P1247	Run0303	P1247_Run0303	27	58	98	S4	Li	Li	Li	Li	50-54	Male	175	74	24.2	Only Chewer	Yes	control	control	78.86	99.87	99.8	96.67	3.9	173	24	80791911	66412259	41092867	65883277	40563885	70810705	58526819	36167531	58274574	35915286	0	27.54	6.885	968	0.004	0.017	0.003	0.006	0.006	0.002	0.002	LeaveIn	LeaveIn	LeaveIn	LeaveIn	LeaveIn	LeaveIn	LeaveIn	22 Years	4 Packets/ day (Khaini, Pan)	20		8	187.5	99.82	0.18	99.94	621	45	4	27945	6986.25
P1059	Run0259	P1059_Run0259	27	110	53	S4	Lo	Lo	Lo	Lo	55-59	Female	160	62	24.2	No Habit	No	control	control	97.32	99.72	99.69	96.81	7.63	167	12	83590671	73843273	46005064	72996790	45158581	70803682	62828769	38862695	62492864	38526790	0	38.34	9.585	705	0.016	0.013	0.01	0.007	0.02	0.013	0.003	LeaveOut	LeaveOut	LeaveOut	LeaveOut	LeaveIn	LeaveIn	LeaveIn			20		8	187.5	99.77	0.23	99.89	621	45	4	27945	6986.25
P0534	Run0105	P0534_Run0105	11	119	244	25B	Lo	Lo	Li	Li	60-64	Male	161	80	30.9	No Habit	No	Kidney	III	53.99	99.82	99.68	97.34	1.48	144	21	59095809	46614213	27031745	45913969	26331501	52311922	41784856	24114441	41446771	23776356	0	69.75	17.4375	673.2	1	0.997	1	1	0.995	1	1	LeaveIn	LeaveOut	LeaveOut	LeaveIn	LeaveOut	LeaveOut	LeaveIn			20	9	8	187.5	99.9	0.1	99.95	621	45	4	27945	6986.25
P1660	Run0042	P1660_Run0042	39	286	24	25B	Li	Li	Lo	Lo	45-49	Male	166	58	21	No Habit	No	Pancreas	IV	65.66	99.45	99.19	97.1	2.47	173	46	75129912	56237922	41859334	54890353	40511765	64176007	48567552	35951124	47970750	35354322	0	78.3	19.575	604	0.999	0.998	0.999	0.999	0.992	1	0.999	LeaveOut	LeaveIn	LeaveIn	LeaveOut	LeaveIn	LeaveIn	LeaveOut			20		8	187.5	99.79	0.21	99.91	622	45	4	27990	6997.5
P1697	Run0167	P1697_Run0167	42	457	30	25B	Lo	Lo	Lo	Li	75-79	Male	160	50	19.5	Only Chewer	No	Urinary Bladder	I	89.32	99.77	99.76	96.77	3.25	173	66	101042705	84520244	48241961	83901783	47623500	94879458	79902856	45371344	79495870	44964358	0	99.9	24.975	1443.2	0.999	0.997	0.999	0.999	0.994	0.999	0.999	LeaveIn	LeaveOut	LeaveOut	LeaveOut	LeaveOut	LeaveOut	LeaveOut	55 Years	1 Packet/ day (Tobacco with lime-Khaini)	20	4	24	166.67	99.47	0.53	99.96	626	45	4	28170	7042.5
P0700	Run0011	P0700_Run0011	16	153	36	10B	Li	Li	Li	Lo	80-84	Female	157	54	21.9	No Habit	No	Colorectal	II	56.41	99.07	99.03	97.18	6.35	173	59	62100698	51350012	29387387	50751776	28789151	54152475	44976798	25264506	44710692	24998400	0	54	13.5	1300	0.996	0.998	0.998	0.997	0.993	0.997	0.997	LeaveOut	LeaveIn	LeaveIn	LeaveIn	LeaveIn	LeaveIn	LeaveIn			20	6.5	8	187.5	99.73	0.27	99.84	629	45	4	28305	7076.25
P0404	Run0038	P0404_Run0038	7	258	46	25B	Li	Li	Li	Lo	65-69	Female	167	54	19.4	No Habit	No	Lung	I	57.91	99.85	99.68	96.42	1.63	173	49	55753508	48138510	28124231	47130914	27116635	48373455	42009815	24494509	41529176	24013870	0	148.5	37.125	742.4	0.987	0.987	0.991	0.992	0.981	0.995	0.989	LeaveOut	LeaveIn	LeaveIn	LeaveIn	LeaveIn	LeaveIn	LeaveIn			20		8	187.5	99.87	0.13	99.93	629	45	4	28305	7076.25
P1349	Run0091	P1349_Run0091	28	414	204	10B	Lo	Li	Lo	Li	75-79	Female	147	55	25.5	No Habit	No	Uterus	II	77.17	90.38	92.3	96.72	20.91	173	72	78994385	69544556	40387595	68453785	39296824	27886291	24811166	14162930	24645364	13997128	0.01348	57.15	12.9886	1378.8	0.776	0.558	0.547	0.675	0.678	0.454	0.673	LeaveIn	LeaveOut	LeaveIn	LeaveOut	LeaveOut	LeaveIn	LeaveOut			20		8	187.5	99.7	0.3	99.8	693	45	4.4	31185	7087.5
P0138	Run0070	P0138_Run0070	1	104	132	25B	Lo	Lo	Li	Lo	75-79	Female	159	48	19	No Habit	No	Uterus	II	65.03	98.64	98.45	96.82	6.35	173	49	59445169	52697104	30539579	51731237	29573712	47664030	42655895	24122122	42290633	23756860	0.00984	75.6	18.9	788.4	0.945	0.858	0.834	0.91	0.954	0.804	0.915	LeaveOut	LeaveOut	LeaveOut	LeaveIn	LeaveOut	LeaveOut	LeaveIn			20	5.6	16	250	99.87	0.13	99.93	630	45	4	28350	7087.5
P0301	Run0038	P0301_Run0038	5	105	54	25B	Li	Lo	Li	Lo	75-79	Female	158	52	20.8	No Habit	No	Cervix	I	81.46	99.77	99.7	96.84	1.61	173	65	105112688	73887663	42740176	72627471	41479984	92137913	65439147	37694002	64811891	37066746	0.01914	41.76	10.44	831.6	0.999	0.998	1	0.999	0.994	1	1	LeaveOut	LeaveIn	LeaveOut	LeaveIn	LeaveIn	LeaveOut	LeaveIn			20	1	8	187.5	99.9	0.1	99.94	631	45	4	28395	7098.75
P1026	Run0019	P1026_Run0019	26	145	36	10B	Li	Li	Li	Li	50-54	Male	169.1	53.2	18.6	Only Smoker	No	control	control	38.68	99.76	99.77	89.15	2.02	173	321	46456937	31484793	17650283	29872911	16038401	39973067	27398322	15250387	26255283	14107348	0	41.85	10.4625	377.2	0.039	0.019	0.016	0.013	0.022	0.01	0.018	LeaveIn	LeaveIn	LeaveIn	LeaveIn	LeaveIn	LeaveIn	LeaveOut	30 Years	4/ day (Bidis)	20		8	187.5	99.84	0.16	99.9	631	45	4	28395	7098.75
P0129	Run0038	P0129_Run0038	1	63	49	25B	Li	Lo	Li	Lo	85-89	Male	156	52	21.4	No Habit	No	Lung	IV	59.71	99.8	99.68	96.51	1.81	173	81	65535645	52012600	28680100	50961957	27629457	55881174	44746479	24592433	44243607	24089561	0	50.4	12.6	1026	0.999	0.997	1	1	0.993	1	1	LeaveOut	LeaveIn	LeaveOut	LeaveIn	LeaveIn	LeaveOut	LeaveIn			20	5.6	8	187.5	99.87	0.13	99.94	632	45	4	28440	7110
P0297	Run0049	P0297_Run0049	5	161	69	25B	Lo	Lo	Li	Li	60-64	Male	168	62	22	No Habit	Yes	Esophagus	I	85.64	98.8	99	97.58	3.05	173	65	223079062	176741817	106664012	173721434	103643629	179497111	143474206	85861731	142198060	84585585	0.00745	76.5	19.125	874.8	1	0.997	1	0.999	0.995	1	1	LeaveIn	LeaveOut	LeaveOut	LeaveIn	LeaveOut	LeaveOut	LeaveIn			20		8	187.5	99.87	0.13	99.93	632	45	4	28440	7110
P0310	Run0028	P0310_Run0028	5	47	37	10B	Li	Lo	Li	Lo	65-69	Female	168	58	20.5	No Habit	No	Ovary	II	72.33	99.77	99.7	97.21	10.2	173	31	65333418	58497058	33296470	57516727	32316139	58343587	52481086	29718583	52007993	29245490	0	72.98	18.245	930	0.491	0.667	0.315	0.408	0.512	0.113	0.297	LeaveOut	LeaveIn	LeaveOut	LeaveIn	LeaveIn	LeaveOut	LeaveIn			20		8	187.5	99.84	0.16	99.89	695	41	4	28495	7123.75
P0294	Run0167	P0294_Run0167	5	675	15	25B	Lo	Lo	Li	Li	55-59	Male	167	70	25.1	Only Chewer	Yes	Lung	I	120.27	98.36	98.54	97.26	6.95	170	69	141289986	119899703	74863024	118676949	73640270	117345255	100088999	61351962	99421383	60684346	0	41.49	10.3725	1479.6	1	0.997	1	0.999	0.994	1	1	LeaveIn	LeaveOut	LeaveOut	LeaveIn	LeaveOut	LeaveOut	LeaveIn	33 Years	1 Packet/ day (Betel nut with Tobacco)	20	1.5	24	166.67	99.4	0.6	99.95	477	45	3	21465	7155
P0128	Run0032	P0128_Run0032	1	40	50	10B	Li	Lo	Li	Li	75-79	Male	165	78	28.7	Only Chewer	No	Stomach	II	68.48	99.7	99.63	94.36	1.01	173	55	72418281	59949386	33680305	56372855	30103774	59290744	49400556	27596745	47086757	25282946	0	32.76	10.92	864	1	0.995	1	0.999	0.998	0.999	0.999	LeaveIn	LeaveIn	LeaveOut	LeaveIn	LeaveIn	LeaveOut	LeaveIn	60 Years	4 Packets/ day (Tobacco-Gutka with lime-Khaini))	20	12	8	187.5	99.55	0.45	99.8	479	45	3	21555	7185
P0152	Run0172	P0152_Run0172	1	321	17	25B	Lo	Lo	Li	Li	45-49	Male	163	68	25.6	No Habit	No	Colorectal	II	106.83	98.78	99.02	96.88	5.86	172	45	119322373	100432148	58888641	99581267	58037760	102246724	86586964	50260196	86081666	49754898	0	38.07	9.5175	1744.2	0.995	0.891	0.994	0.978	0.978	0.997	0.981	LeaveIn	LeaveOut	LeaveOut	LeaveIn	LeaveOut	LeaveOut	LeaveIn			20	3.2	24	166.67	99.43	0.57	99.95	639	45	4	28755	7188.75
P1413	Run0046	P1413_Run0046	28	264	80	10B	Li	Li	Lo	Li	75-79	Female	147	59	27.3	No Habit	No	Gall Bladder	III	81.04	96.22	97.39	97.8	9.39	173	59	152567102	132066375	81417141	129669054	79019820	65643078	57597680	35430357	57007328	34840005	0.00886	68.46	15.9209	1076.4	0.99	0.878	0.985	0.977	0.897	0.982	0.951	LeaveIn	LeaveIn	LeaveIn	LeaveOut	LeaveIn	LeaveIn	LeaveOut			20	3.7	8	187.5	99.78	0.22	99.87	737	42	4.3	30954	7198.6
P0220	Run0032	P0220_Run0032	5	282	50	10B	Li	Li	Li	Lo	65-69	Male	170	72	24.9	Only Chewer	Yes	Stomach	I	64.48	99.62	99.67	94.66	1.54	173	91	75763301	56418636	31878295	52801169	28260828	59332775	44635646	24990018	42412338	22766710	0.01316	72.45	17.6707	772	0.999	0.998	1	1	0.991	1	1	LeaveOut	LeaveIn	LeaveIn	LeaveIn	LeaveIn	LeaveIn	LeaveIn	Not available	Not available	20	1.5	8	187.5	99.45	0.55	99.76	658	45	4.1	29610	7221.95
P1115	Run0303	P1115_Run0303	27	152	137	S4	Li	Li	Li	Li	65-69	Male	180	76	23.5	No Habit	No	control	control	98.7	99.82	99.67	97.18	2.9	173	36	99623425	80838221	50826522	80107120	50095421	86566160	70683258	44327300	70341879	43985921	0	27.36	6.84	1145.4	0.01	0.008	0.008	0.027	0.055	0.006	0.006	LeaveIn	LeaveIn	LeaveIn	LeaveIn	LeaveIn	LeaveIn	LeaveIn			20		8	187.5	99.83	0.17	99.95	645	45	4	29025	7256.25
P0472	Run0006	P0472_Run0006	9	195	37	10B	Li	Li	Li	Li	55-59	Male	168	58	20.5	Only Smoker	No	Colorectal	III	44.97	97.97	99.49	96.75	5.67	173	37	47465507	40267972	22490834	39830041	22052903	42543528	36269828	19947204	36075917	19753293	0	32.58	7.75714	1204	0.995	0.994	0.996	0.996	0.997	0.998	0.999	LeaveIn	LeaveIn	LeaveIn	LeaveIn	LeaveIn	LeaveIn	LeaveIn	30 Years	30/ day (Cigarettes)	20	7	8	187.5	99.74	0.26	99.82	682	45	4.2	30690	7307.14
P0975	Run0034	P0975_Run0034	26	21	122	S4	Li	Li	Li	Li	65-69	Male	171.7	77.4	26.3	No Habit	No	control	control	75.62	99.89	100	97.53	0.41	80	1	69141879	59852859	37492198	58242325	35881664	60043542	52284094	32669031	51209603	31594540	0	24.48	6.12	1570	0.008	0.014	0.006	0.005	0.009	0.003	0.007	LeaveIn	LeaveIn	LeaveIn	LeaveIn	LeaveIn	LeaveIn	LeaveOut			20		8	187.5	99.85	0.15	99.96	650	45	4	29250	7312.5
P1678	Run0082	P1678_Run0082	42	340	170	25B	Lo	Li	Lo	Li	50-54	Female	155	70	29.1	No Habit	No	Uterus	III	41.8	99.61	99.56	96.94	2.55	173	15	41186375	35678924	20877413	35023109	20221598	36028282	31468922	18260003	31161026	17952107	0.03517	60.75	15.1875	904.4	0.998	0.991	0.997	0.989	0.991	0.999	0.997	LeaveIn	LeaveOut	LeaveIn	LeaveOut	LeaveOut	LeaveIn	LeaveOut			20		16	250	99.81	0.19	99.92	651	45	4	29295	7323.75
P1437	Run0070	P1437_Run0070	28	86	350	25B	Lo	Li	Lo	Li	65-69	Female	150	70	31.1	No Habit	No	Uterus	I	61.56	99.77	99.72	97.7	3.46	169	9	56051295	50816270	30475091	49786783	29445604	49588395	45342123	26978204	44863112	26499193	0	38.61	9.6525	1276.8	0.96	0.902	0.945	0.93	0.966	0.907	0.853	LeaveIn	LeaveOut	LeaveIn	LeaveOut	LeaveOut	LeaveIn	LeaveOut			20	5	16	250	99.87	0.13	99.93	506	45	3.1	22770	7345.16
P1117	Run0303	P1117_Run0303	27	151	137	S4	Li	Li	Li	Li	55-59	Male	170	62	21.5	No Habit	No	control	control	126.93	99.84	99.84	97.19	4.44	173	25	124737411	106359118	65893614	105514967	65049463	109357723	93628058	57823744	93221570	57417256	0.00566	23.94	5.985	1196	0.027	0.012	0.028	0.009	0.022	0.011	0.005	LeaveIn	LeaveIn	LeaveIn	LeaveIn	LeaveIn	LeaveIn	LeaveIn			20		8	187.5	99.84	0.16	99.95	656	45	4	29520	7380
P1710	Run0028	P1710_Run0028	44	49	37	10B	Li	Lo	Lo	Lo	50-54	Female	169	53	18.6	No Habit	No	Ovary	I	73.12	99.79	99.37	96.85	6.76	173	39	67864402	58466676	33329575	57548667	32411566	60619993	52536451	29817356	52125133	29406038	0	70.93	17.7325	844	0.044	0.115	0.047	0.056	0.234	0.014	0.028	LeaveOut	LeaveIn	LeaveOut	LeaveOut	LeaveIn	LeaveOut	LeaveOut			20	7.7	8	187.5	99.79	0.21	99.85	721	41	4	29561	7390.25
P0158	Run0042	P0158_Run0042	3	436	26	25B	Li	Li	Li	Li	75-79	Female	142	54	26.8	No Habit	No	Cervix	III	49.76	99.64	99.89	97.25	1.65	173	44	50763783	44854146	26121604	44067999	25335457	44265246	39353139	22761533	38994233	22402627	0.01354	58.5	14.625	1120	0.99	0.939	0.989	0.992	0.992	0.992	0.976	LeaveIn	LeaveIn	LeaveIn	LeaveIn	LeaveIn	LeaveIn	LeaveIn			20		8	187.5	99.88	0.12	99.94	661	45	4	29745	7436.25
P1313	Run0057	P1313_Run0057	27	237	31	10B	Lo	Lo	Lo	Lo	75-79	Female	157	46	18.7	Both Smoker and Chewer	No	control	control	76.6	99	99.02	96.27	4.03	173	70	88604920	72096084	44778767	70053973	42736656	70455639	57675056	35278111	56935942	34538997	0	47.7	11.925	1056	0.902	0.678	0.895	0.836	0.982	0.931	0.731	LeaveOut	LeaveOut	LeaveOut	LeaveOut	LeaveOut	LeaveOut	LeaveIn	Chewing-59 Years; Smoking -58 Years	1 Packet/ day (Tobacco); 1 Packet/ day (Pan); 2/ day (Cigarettes)	20		8	187.5	99.62	0.38	99.78	663	45	4	29835	7458.75
P0742	Run0167	P0742_Run0167	17	825	15	25B	Lo	Li	Li	Li	55-59	Male	161	67	25.8	Only Smoker	No	Lung	I	108.03	99.06	99.15	97.39	3.47	170	56	131759363	103101818	59124680	102200453	58223315	116165423	91560060	51734791	91024457	51199188	0	45.9	11.475	1389.6	1	0.997	1	1	0.995	1	1	LeaveIn	LeaveOut	LeaveIn	LeaveIn	LeaveOut	LeaveIn	LeaveIn	13 Years	1 Packet/ day (Tobacco)	20		24	166.67	99.3	0.7	99.93	549	45	3.3	24705	7486.36
P0614	Run0034a	P0614_Run0034a	15	365	45	10B	Li	Li	Li	Li	60-64	Female	128	45	27.5	No Habit	No	Esophagus	II	81.02	99.75	99.6	98.26	2.04	173	29	89693422	71799123	42653256	70794845	41648978	80141304	64605739	38177675	64168025	37739961	0.00776	41.67	10.4175	849.6	0.999	0.998	1	0.999	0.996	1	1	LeaveIn	LeaveIn	LeaveIn	LeaveIn	LeaveIn	LeaveIn	LeaveIn			20		8	187.5	99.73	0.27	99.81	666	45	4	29970	7492.5
P1576	Run0038	P1576_Run0038	31	177	56	25B	Li	Li	Lo	Lo	60-64	Female	150	48	21.3	No Habit	No	Cervix	I	41.94	99.83	99.8	97.7	2.97	173	23	41110143	35917593	20189007	35308846	19580260	35375667	31078920	17401756	30792192	17115028	0	54.9	13.725	547.2	0.997	0.995	0.999	0.998	0.999	0.998	0.998	LeaveOut	LeaveIn	LeaveIn	LeaveOut	LeaveIn	LeaveIn	LeaveOut			20		8	187.5	99.9	0.1	99.95	667	45	4	30015	7503.75
P1236	Run0007	P1236_Run0007	27	58	36	10B	Li	Li	Li	Li	50-54	Male	182	74	22.3	Only Chewer	Yes	control	control	55.63	98.57	99.11	97.65	7.4	173	41	56908750	49439097	28529993	48890769	27981665	49744080	43408946	24513685	43161032	24265771	0	38.88	9.72	836	0.078	0.151	0.088	0.107	0.154	0.078	0.065	LeaveIn	LeaveIn	LeaveIn	LeaveIn	LeaveIn	LeaveIn	LeaveIn	28 Years	4 Packets/ day (Tobacco); Not available (Pan)	20		8	187.5	99.8	0.2	99.86	668	45	4	30060	7515
P1533	Run0082	P1533_Run0082	30	473	170	25B	Lo	Li	Lo	Li	55-59	Female	150	89	39.6	No Habit	No	Uterus	II	46.68	97.79	98.05	97.87	8.19	173	30	46545852	40536856	23055111	39792130	22310385	34274133	30116775	16591064	29839104	16313393	0	63	14.6512	1022.4	0.997	0.995	0.999	0.999	0.994	0.999	0.999	LeaveIn	LeaveOut	LeaveIn	LeaveOut	LeaveOut	LeaveIn	LeaveOut			20	2.4	16	250	99.77	0.23	99.88	719	45	4.3	32355	7524.42
P1557	Run0070	P1557_Run0070	30	322	139	25B	Lo	Li	Lo	Li	50-54	Male	161	62.1	24	No Habit		Prostate	II	95.57	98.21	98.56	97.53	6.76	173	49	85714486	76897342	45278223	75437147	43818028	65924321	59694467	34334553	59142679	33782765	0	54.45	15.5571	856	0.998	0.989	0.997	0.997	0.986	0.997	0.995	LeaveIn	LeaveOut	LeaveIn	LeaveOut	LeaveOut	LeaveIn	LeaveOut			20	1.2	16	250	99.86	0.14	99.94	586	45	3.5	26370	7534.29
P0792	Run0023	P0792_Run0023	20	30	134	10B	Li	Li	Li	Li	35-39	Male	156	52	21.4	No Habit	No	Colorectal	III	74.83	99.7	99.04	96.19	9.07	173	30	79986746	67696363	39717313	66396581	38417531	69602419	59252372	34603498	58634693	33985819	0.00873	41.04	10.26	1139.6	0.952	0.984	0.978	0.98	0.988	0.976	0.983	LeaveIn	LeaveIn	LeaveIn	LeaveIn	LeaveIn	LeaveIn	LeaveIn			20	5	8	187.5	99.59	0.41	99.77	670	45	4	30150	7537.5
P1281	Run0019	P1281_Run0019	27	70	93	10B	Li	Li	Li	Li	50-54	Female	160	58	22.7	Only Chewer	No	control	control	70.05	99.75	99.62	91.63	2.62	173	50	79799438	64029924	36336877	59499430	31806383	69828972	56350401	31821392	52807012	28278003	0	40.59	10.1475	792	0.017	0.007	0.007	0.008	0.014	0.004	0.003	LeaveIn	LeaveIn	LeaveIn	LeaveIn	LeaveIn	LeaveIn	LeaveIn	23 Years	2 Packets/ day (Mishri); 2/day (Pan)	20		8	187.5	99.84	0.16	99.91	674	45	4	30330	7582.5
P0149	Run0172	P0149_Run0172	1	385	16	25B	Lo	Lo	Li	Li	50-54	Female	156	64	26.3	No Habit	No	Colorectal	I	134.09	99.54	99.43	96.94	5.26	173	51	171329015	135548488	82435198	134483509	81370219	158201004	126059841	76227434	125359926	75527519	0	42.84	10.71	923.4	0.998	0.995	0.999	0.999	0.991	0.999	0.999	LeaveIn	LeaveOut	LeaveOut	LeaveIn	LeaveOut	LeaveOut	LeaveIn			20	6	24	166.67	99.44	0.56	99.94	674	45	4	30330	7582.5
P1285	Run0021	P1285_Run0021	27	86	85	10B	Li	Li	Li	Li	60-64	Female	160	62	24.2	Only Chewer	No	control	control	57.37	99.75	99.81	94.17	3.57	173	36	62693074	50472967	29250840	49449667	28227540	54781525	44372933	25608607	43863665	25099339	0	40.68	13.1226	676.8	0.03	0.1	0.04	0.023	0.076	0.016	0.025	LeaveIn	LeaveIn	LeaveIn	LeaveIn	LeaveIn	LeaveIn	LeaveIn	30 Years	2 Packets/ day (Tobacco); 3/ day (Pan)	20		8	187.5	99.81	0.19	99.89	523	45	3.1	23535	7591.94
P1469	Run0172	P1469_Run0172	28	111	605	25B	Lo	Lo	Lo	Li	40-44	Male	175	52	17	No Habit	No	Colorectal	I	107.48	99.59	99.62	96.95	3.52	171	48	128000173	103467608	61443599	102691610	60667601	118533188	96449693	56973523	95936237	56460067	0	61.16	15.29	1280.6	0.998	0.997	1	1	0.995	1	1	LeaveIn	LeaveOut	LeaveOut	LeaveOut	LeaveOut	LeaveOut	LeaveOut			20	2.72	24	166.67	99.39	0.61	99.92	693	44	4	30492	7623
P1007	Run0021	P1007_Run0021	26	128	86	10B	Lo	Lo	Lo	Lo	60-64	Male	166.3	56.6	20.5	Both Smoker and Chewer	Yes	control	control	69.96	99.72	99.72	95.61	5.38	173	38	75320937	63222689	38011709	61837789	36626809	65449216	55195110	33032291	54508728	32345909	0	25.11	8.37	925.2	0.018	0.038	0.01	0.01	0.122	0.012	0.01	LeaveOut	LeaveOut	LeaveOut	LeaveOut	LeaveIn	LeaveIn	LeaveOut	Chewing 23 Years; Smoking-42 Years	1 Packet/ day (Tobacco); 7/ day (Cigarettes)	20		8	187.5	99.78	0.22	99.86	509	45	3	22905	7635
P1044	Run0109	P1044_Run0109	26	128	450	25B	Lo	Lo	Lo	Lo	50-54	Female	143.4	60.56	29.5	Only Chewer	No	control	control	86.88	98.04	99.18	94.88	6.82	106	17	96099514	77202976	45740244	75662812	44200080	67720387	55288580	32144651	54866965	31723036	0	60.75	15.1875	904	0.02	0.066	0.015	0.012	0.196	0.016	0.02	LeaveOut	LeaveOut	LeaveOut	LeaveOut	LeaveOut	LeaveIn	LeaveOut	36 Years	4 Packets/ day (Pan with Tobacco)	20		8	187.5	99.88	0.12	99.94	680	45	4	30600	7650
P1022	Run0014	P1022_Run0014	26	114	45	10B	Li	Li	Li	Li	50-54	Female	142.6	84.31	41.5	Only Chewer	No	control	control	96.61	96.84	99.18	96.44	5.13	173	95	112213624	87409408	51106127	86351283	50048002	98022022	76513243	43540410	76085605	43112772	0	40.41	9.62143	1224	0.063	0.132	0.075	0.05	0.145	0.027	0.104	LeaveIn	LeaveIn	LeaveIn	LeaveIn	LeaveIn	LeaveIn	LeaveOut	31 Years	4 Packets/ day (Pan with Tobacco)	20		8	187.5	99.76	0.24	99.85	716	45	4.2	32220	7671.43
P1083	Run0034	P1083_Run0034	27	25	121	S4	Lo	Lo	Lo	Lo	75-79	Female	158	43	17.2	No Habit	No	control	control	43.43	99.88	99.92	97.06	0.58	70	2	49549361	39576625	28038549	29728468	18190392	40737270	32689902	22876775	25429899	15616772	0.00819	47.25	11.8125	258	0.026	0.046	0.03	0.017	0.032	0.013	0.037	LeaveOut	LeaveOut	LeaveOut	LeaveOut	LeaveIn	LeaveIn	LeaveIn			20		8	187.5	99.76	0.24	99.96	682	45	4	30690	7672.5
P0751	Run0038	P0751_Run0038	17	124	47	25B	Li	Lo	Li	Lo	65-69	Male	156	45	18.5	Only Chewer	Yes	Lung	III	55.33	99.82	99.8	96.9	1.27	173	70	64565372	49144798	26934730	48215403	26005335	55335855	42504944	23238713	42057227	22790996	0	85.05	19.7791	1040.4	0.999	0.996	1	1	0.999	1	1	LeaveOut	LeaveIn	LeaveOut	LeaveIn	LeaveIn	LeaveOut	LeaveIn	40 Years	1 Packet/ day (Tobacco)	20	6	8	187.5	99.87	0.13	99.94	736	45	4.3	33120	7702.33
P1598	Run0103	P1598_Run0103	35	488	9	10B	Lo	Lo	Lo	Lo	55-59	Male	156	59	24.2	Both Smoker and Chewer	No	control	control	71.81	99.32	99.56	97.37	9.11	158	28	76552888	65537864	36292311	64673765	35428212	65721036	56793720	31176604	56474796	30857680	0	51.3	12.825	460	0.015	0.024	0.005	0.014	0.042	0.002	0.007	LeaveOut	LeaveOut	LeaveOut	LeaveOut	LeaveOut	LeaveOut	LeaveOut	Chewing-39 Years; Smoking -39 Years	2 Packets/ day (Tobacco); 2/ week (Cigarettes)	20		8	187.5	99.72	0.28	99.79	685	45	4	30825	7706.25
P1145	Run0008	P1145_Run0008	27	69	76	10B	Li	Li	Li	Li	55-59	Male	177.8	70	22.1	Only Chewer	No	control	control	87.47	99.56	99.1	94.05	5.45	173	65	94640751	78022588	46609069	74582950	43169431	84742197	70238169	41625762	67700484	39088077	0	35.1	9.48649	920	0.02	0.018	0.014	0.009	0.016	0.009	0.005	LeaveIn	LeaveIn	LeaveIn	LeaveIn	LeaveIn	LeaveIn	LeaveIn	35 Years	2 Packets/ day (Pan with Tobacco)	20		8	187.5	99.85	0.15	99.91	634	45	3.7	28530	7710.81
P1213	Run0303	P1213_Run0303	27	58	102	S4	Lo	Lo	Lo	Lo	50-54	Male	172.3	66.5	22.4	Only Chewer	Yes	control	control	78.01	99.72	99.66	95.48	5.38	173	25	71571377	59718641	36824583	59014756	36120698	61259978	51429139	31544181	51125911	31240953	0	52.65	13.1625	1087.2	0.007	0.01	0.005	0.004	0.021	0.002	0.002	LeaveOut	LeaveOut	LeaveOut	LeaveOut	LeaveIn	LeaveIn	LeaveIn	20 Years	3 Packets/ day (Tobacco with lime-khaini); 4 Packets/ day (Pan with tobacco)	20		8	187.5	99.79	0.21	99.95	686	45	4	30870	7717.5
P0925	Run0138	P0925_Run0138	25	190	374	25B	Lo	Lo	Lo	Li	65-69	Male	156	68	27.9	No Habit	No	Prostate	II	87.45	99.63	99.67	96.88	6.63	173	91	99633908	85349757	51685438	84691700	51027381	92132398	79450050	47981280	79003569	47534799	0	112.5	28.125	429.4	1	0.997	1	1	0.995	1	1	LeaveIn	LeaveOut	LeaveOut	LeaveOut	LeaveOut	LeaveOut	LeaveOut			20	3.9	24	166.67	99.55	0.45	99.98	688	45	4	30960	7740
P1309	Run0057	P1309_Run0057	27	237	34	10B	Lo	Lo	Lo	Lo	50-54	Female	158.2	52	20.8	Both Smoker and Chewer	No	control	control	68.26	98.6	98.94	97.09	4.08	173	79	79554490	63669171	37623703	62498855	36453387	62980583	50768831	29448217	50344996	29024382	0.00887	64.35	14.9651	976	0.722	0.758	0.707	0.854	0.985	0.878	0.864	LeaveOut	LeaveOut	LeaveOut	LeaveOut	LeaveOut	LeaveOut	LeaveIn	Chewing-30 Years; Smoking-21 Years	1 Packet/ day (Tobacco); 1/day (Pan); 2/ day (Cigarettes)	20		8	187.5	99.74	0.26	99.87	740	45	4.3	33300	7744.19
P0718	Run0038	P0718_Run0038	17	394	60	25B	Li	Li	Li	Lo	45-49	Female	153	50	21.4	No Habit	No	Cervix	I	57.96	99.72	99.79	97.2	3.73	173	33	61234182	53350165	32383917	52271599	31305351	54004408	47265381	28543908	46716732	27995259	4.49116	30.6	7.65	844.8	0.999	1	1	1	0.999	1	1	LeaveOut	LeaveIn	LeaveIn	LeaveIn	LeaveIn	LeaveIn	LeaveIn			20	4.6	8	187.5	99.92	0.08	99.96	690	45	4	31050	7762.5
P1300	Run0112	P1300_Run0112	27	281	260	25B	Lo	Lo	Lo	Lo	55-59	Male	167	62	22.2	Only Smoker	No	control	control	94.15	95.55	96.35	96.9	12.91	173	93	98291825	82264086	49633070	81439655	48808639	58576756	49689377	29494956	49371383	49371383	0	52.65	13.1625	655.2	0.02	0.014	0.016	0.016	0.016	0.007	0.005	LeaveOut	LeaveOut	LeaveOut	LeaveOut	LeaveOut	LeaveOut	LeaveIn	31 Years	5/ day (Cigarettes)	20		8	187.5	99.32	0.68	99.94	691	45	4	31095	7773.75
P0515	Run0028	P0515_Run0028	11	217	21	10B	Li	Li	Li	Lo	70-74	Male	154	71	29.9	No Habit	Yes	Stomach	II	57.74	99.57	99.44	94.84	3.65	173	97	63321583	54534277	32700122	53127685	31293530	55931604	48402331	28793778	47548262	27939709	0	63.9	14.8605	1192	0.998	0.999	0.999	0.999	0.998	0.999	0.998	LeaveOut	LeaveIn	LeaveIn	LeaveIn	LeaveIn	LeaveIn	LeaveIn			20		8	187.5	99.8	0.2	99.89	744	45	4.3	33480	7786.05
P0393	Run0042	P0393_Run0042	6	165	62	25B	Li	Lo	Li	Li	55-59	Female	155	65	27.1	No Habit	No	Breast	IV	47.57	99.74	99.77	97.35	1.05	173	42	54952630	42841932	23917985	42068724	23144777	47549766	37378038	20792159	37026832	20440953	0.01237	95.4	27.2571	810	0.996	0.997	0.999	0.998	0.993	0.999	0.999	LeaveIn	LeaveIn	LeaveOut	LeaveIn	LeaveIn	LeaveOut	LeaveIn			20	9.6	8	187.5	99.88	0.12	99.93	606	45	3.5	27270	7791.43
P0650	Run0038	P0650_Run0038	15	41	24	25B	Li	Lo	Li	Li	35-39	Male	150	68	30.2	No Habit	No	Stomach	I	65.28	99.79	99.82	96.69	3.13	172	30	66906354	56488058	32404500	55546987	31463429	58755418	49922984	28531372	49465668	28074056	0	58.95	15.1154	594	0.999	0.988	0.999	0.998	0.991	0.999	0.998	LeaveIn	LeaveIn	LeaveOut	LeaveIn	LeaveIn	LeaveOut	LeaveIn			20		8	187.5	99.89	0.11	99.94	683	45	3.9	30735	7880.77
P1565	Run0038	P1565_Run0038	31	317	24	25B	Li	Li	Lo	Lo	40-44	Female	160	45	17.6	No Habit	No	Stomach	I	71.75	99.8	99.73	97.22	1	173	62	78266426	60714926	35644753	59591631	34521458	68165622	53331959	31171990	52800540	30640571	0	100.8	22.9091	774	0.99	0.984	0.988	0.968	0.988	0.981	0.976	LeaveOut	LeaveIn	LeaveIn	LeaveOut	LeaveIn	LeaveIn	LeaveOut			20	4.5	8	187.5	99.89	0.11	99.94	774	45	4.4	34830	7915.91
P1590	Run0054	P1590_Run0054	35	277	10	25B	Lo	Lo	Lo	Lo	55-59	Female	155	55	22.9	Both Smoker and Chewer	No	control	control	63.62	99.58	99.56	96.92	2.21	173	66	68102516	53253614	30722505	52228297	29697188	57504645	45371916	25997976	44925806	25551866	0	63.9	15.975	759.6	0.217	0.121	0.182	0.26	0.207	0.173	0.132	LeaveOut	LeaveOut	LeaveOut	LeaveOut	LeaveOut	LeaveOut	LeaveOut	Chewing-20 Years; Smoking-20 Years	1 Packet/ day (Betel nut with lime); 1/ month (Cigarettes)	20		8	187.5	99.85	0.15	99.92	704	45	4	31680	7920
P0799	Run0138	P0799_Run0138	20	310	309	25B	Lo	Lo	Li	Li	55-59	Male	170	79	27.3	No Habit	No	Kidney	III	69.8	99.42	99.24	97.46	8.86	173	72	82583307	69584237	40863389	69073907	40353059	74151883	62988838	36657901	62670356	36339419	0	69.75	23.25	540	0.999	0.996	0.999	0.999	0.993	0.998	0.997	LeaveIn	LeaveOut	LeaveOut	LeaveIn	LeaveOut	LeaveOut	LeaveIn			20	4.2	24	166.67	99.42	0.58	99.97	528	45	3	23760	7920
P0611	Run0167	P0611_Run0167	14	378	31	25B	Lo	Lo	Li	Lo	45-49	Male	170	75	26	No Habit	Yes	Urinary Bladder	I	131	99.77	99.78	96.88	3.24	173	79	152815939	125247329	73429571	124282569	72464811	143610685	118505462	69097929	117871230	68463697	0	102.6	25.65	1482.8	0.999	0.997	1	0.999	0.995	1	1	LeaveOut	LeaveOut	LeaveOut	LeaveIn	LeaveOut	LeaveOut	LeaveIn			20	2	24	166.67	99.36	0.64	99.93	704	45	4	31680	7920
P0863	Run0028	P0863_Run0028	22	49	104	10B	Li	Lo	Lo	Lo	55-59	Female	169	59	20.7	No Habit	No	Ovary	IV	82.91	99.64	99.54	95.87	7.35	173	32	83176755	71945375	38432870	69660876	36148371	72532151	63066384	33488434	61616529	32038579	0.01562	40.68	11.6229	1272	0.999	1	1	0.999	0.999	1	0.999	LeaveOut	LeaveIn	LeaveOut	LeaveOut	LeaveIn	LeaveOut	LeaveOut			20		8	187.5	99.76	0.24	99.86	619	45	3.5	27855	7958.57
P0407	Run0032	P0407_Run0032	7	43	49	10B	Li	Lo	Li	Lo	65-69	Male	162	59	22.5	Only Smoker	Yes	Stomach	II	64.15	99.74	99.74	92.98	0.89	173	53	67399202	55772487	31788998	52219989	28236500	56378584	47014426	26605173	44559861	24150608	0.02018	55.8	14.6842	736	0.999	1	1	1	0.997	1	1	LeaveOut	LeaveIn	LeaveOut	LeaveIn	LeaveIn	LeaveOut	LeaveIn	50 Years	3/ day (Cigarettes)	20		8	187.5	99.74	0.26	99.87	674	45	3.8	30330	7981.58
P0161	Run0038	P0161_Run0038	3	369	56	25B	Li	Li	Li	Li	65-69	Female	152	51	22.1	No Habit	No	Cervix	II	87.26	97.54	98.27	97.52	5.97	173	68	94030962	74003847	42042737	72656307	40695197	66036701	52500708	29324436	51974999	28798727	0.01365	49.05	14.0143	824.4	0.925	0.69	0.916	0.945	0.911	0.924	0.914	LeaveIn	LeaveIn	LeaveIn	LeaveIn	LeaveIn	LeaveIn	LeaveIn			20	3.5	8	187.5	99.91	0.09	99.95	622	45	3.5	27990	7997.14
P1583	Run0042	P1583_Run0042	31	157	59	25B	Li	Lo	Lo	Lo	50-54	Female	145	39	18.5	No Habit		Pancreas	II	60.22	99.66	99.42	97.8	4.56	173	48	62466070	49889371	29107322	48772084	27990035	53225154	42972447	24971603	42450069	24449225	0.00526	75.15	18.7875	522	0.996	0.996	0.998	0.995	0.988	0.997	0.993	LeaveOut	LeaveIn	LeaveOut	LeaveOut	LeaveIn	LeaveOut	LeaveOut			20	2.4	8	187.5	99.88	0.12	99.94	716	45	4	32220	8055
P0103	Run0038	P0103_Run0038	1	161	67	25B	Li	Lo	Li	Lo	55-59	Female	148	53	24.2	No Habit	No	Esophagus	IV	64.49	99.85	99.8	96.74	1.6	173	40	68645491	57691694	32216820	56755310	31280436	60733022	51333220	28582777	50883231	28132788	0	40.8	11.6571	873.6	0.999	0.998	1	1	0.994	1	1	LeaveOut	LeaveIn	LeaveOut	LeaveIn	LeaveIn	LeaveOut	LeaveIn			20	8	8	187.5	99.9	0.1	99.94	944	30	3.5	28320	8091.43
P1183	Run0015	P1183_Run0015	27	57	98	10B	Li	Li	Li	Li	70-74	Female	152	50	21.6	Only Chewer	No	control	control	76.77	99.78	99.58	97.17	1.97	173	58	79639713	67547194	39102995	66596363	38152164	71710103	61141296	35269033	60708418	34836155	0	52.2	13.05	693	0.497	0.516	0.448	0.542	0.797	0.265	0.14	LeaveIn	LeaveIn	LeaveIn	LeaveIn	LeaveIn	LeaveIn	LeaveIn	44 Years	3 Packets/ day (Mishri)	20		8	187.5	99.69	0.31	99.77	721	45	4	32445	8111.25
P0816	Run0046	P0816_Run0046	22	328	80	10B	Li	Li	Lo	Li	70-74	Female	168	54	19.1	No Habit	No	Gall Bladder	IV	82.86	95.59	96.4	97.79	9.41	173	56	167018933	138104614	84265941	135753045	81914372	67464446	56835237	34604046	56289198	34058007	0	66.15	16.1341	1044	0.998	0.997	1	0.999	0.999	0.999	0.999	LeaveIn	LeaveIn	LeaveIn	LeaveOut	LeaveIn	LeaveIn	LeaveOut			20	4.8	8	187.5	99.78	0.22	99.87	741	45	4.1	33345	8132.93
P0874	Run0070	P0874_Run0070	22	99	132	25B	Lo	Lo	Lo	Li	65-69	Female	166	56	20.3	No Habit	No	Uterus	III	63.39	99.69	99.25	97.42	1.41	170	11	57737284	52164443	31251293	51159823	30246673	50862857	46354065	27537239	45910430	27093604	0	80.1	22.8857	1322.4	0.996	0.976	0.993	0.994	0.982	0.991	0.974	LeaveIn	LeaveOut	LeaveOut	LeaveOut	LeaveOut	LeaveOut	LeaveOut			20	3	16	250	99.87	0.13	99.93	633	45	3.5	28485	8138.57
P1077	Run0253	P1077_Run0253	27	27	114	S4	Li	Li	Li	Li	70-74	Male	158	46	18.4	No Habit	No	control	control	53.33	99.87	99.89	95.71	0	130	1	59789031	48082474	33430157	37054399	22402082	48431667	39083929	26929288	30987209	18832568	0.00567	60.75	15.1875	820	0.003	0.022	0.006	0.005	0.013	0.002	0.003	LeaveIn	LeaveIn	LeaveIn	LeaveIn	LeaveIn	LeaveIn	LeaveIn			20		8	187.5	99.8	0.2	99.96	725	45	4	32625	8156.25
P0920	Run0027	P0920_Run0027	25	70	101	10B	Li	Lo	Lo	Li	25-29	Female	150	50	22.2	No Habit	No	Ovary	I	75.25	99.75	99.6	95.24	4.74	173	71	72780081	61385817	34030022	59657728	32301933	63757795	54119043	29881604	53055973	28818534	0.02325	73.8	19.4211	644	0.187	0.122	0.1	0.118	0.134	0.085	0.139	LeaveIn	LeaveIn	LeaveOut	LeaveOut	LeaveIn	LeaveOut	LeaveOut			20	24.1	8	187.5	99.77	0.23	99.86	689	45	3.8	31005	8159.21
P0846	Run0038	P0846_Run0038	22	205	53	25B	Li	Li	Lo	Li	40-44	Female	170	56	19.4	No Habit	No	Cervix	IV	70.94	99.83	99.78	97.12	1.22	173	54	81596923	64485789	37891950	63367727	36773888	72048435	57366027	33592582	56796608	33023163	0.01771	54.45	13.6125	640.8	0.999	0.995	0.999	0.999	0.991	0.999	0.998	LeaveIn	LeaveIn	LeaveIn	LeaveOut	LeaveIn	LeaveIn	LeaveOut			20	4.8	8	187.5	99.91	0.09	99.95	729	45	4	32805	8201.25
P0525	Run0028	P0525_Run0028	11	150	21	10B	Li	Lo	Li	Lo	55-59	Female	152	69	29.9	No Habit	No	Stomach	I	68.25	99.49	99.5	94.52	3.33	173	133	78936687	65209620	38568661	63416192	36775233	69132518	57400484	33646539	56341477	32587532	0.00916	64.8	16.2	1240	0.97	0.994	0.988	0.979	0.988	0.989	0.987	LeaveOut	LeaveIn	LeaveOut	LeaveIn	LeaveIn	LeaveOut	LeaveIn			20	0.5	8	187.5	99.74	0.26	99.84	730	45	4	32850	8212.5
P0157	Run0038	P0157_Run0038	3	397	56	25B	Li	Li	Li	Li	45-49	Female	154	72	30.4	No Habit	No	Cervix	I	59.64	99.79	99.7	96.93	1.26	173	48	66079017	49659865	28730687	48683791	27754613	57756417	43871979	25269267	43381110	24778398	0	57.6	14.0488	954	0.973	0.888	0.989	0.971	0.974	0.99	0.972	LeaveIn	LeaveIn	LeaveIn	LeaveIn	LeaveIn	LeaveIn	LeaveIn			20	2.5	8	187.5	99.91	0.09	99.95	749	45	4.1	33705	8220.73
P0419	Run0073	P0419_Run0073	8	374	134	10B	Lo	Li	Li	Li	45-49	Female	145	66	31.4	No Habit	No	Uterus	I	74.1	96.3	97.05	96.99	9.94	173	56	77627594	65334897	37607722	64494996	36767821	50338239	42845579	24069765	42595518	23819704	0	54.45	13.2805	1350	0.861	0.651	0.766	0.84	0.964	0.921	0.844	LeaveIn	LeaveOut	LeaveIn	LeaveIn	LeaveOut	LeaveIn	LeaveIn			20	4	16	250	99.82	0.18	99.89	751	45	4.1	33795	8242.68
P1456	Run0172	P1456_Run0172	28	140	605	25B	Lo	Lo	Lo	Li	45-49	Male	160	55	21.5	No Habit	No	Colorectal	I	132.13	99.5	99.47	97.4	3.48	169	49	157618988	130531049	80464104	129460773	79393828	145680055	121325034	74255973	120621144	73552083	0.00454	42.768	10.692	1052.6	0.999	0.944	0.998	0.998	0.991	0.999	0.999	LeaveIn	LeaveOut	LeaveOut	LeaveOut	LeaveOut	LeaveOut	LeaveOut			20	2.5	24	166.67	99.52	0.48	99.95	750	44	4	33000	8250
P0873	Run0049	P0873_Run0049	22	32	99	25B	Lo	Lo	Lo	Li	65-69	Male	174	61	20.1	No Habit	No	Pancreas	IV	111.39	99.31	99.45	97.07	2.45	173	40	251877671	204044317	120064012	199745999	115765694	209573072	170787281	99445107	168813870	97471696	0	45.15	11.2875	820.8	0.999	0.996	0.999	0.999	0.994	0.999	0.999	LeaveIn	LeaveOut	LeaveOut	LeaveOut	LeaveOut	LeaveOut	LeaveOut			20	2.5	8	187.5	99.85	0.15	99.92	769	43	4	33067	8266.75
P1658	Run0151	P1658_Run0151	39	354	416	10B	Lo	Li	Lo	Lo	70-74	Male	165	60	22	No Habit	No	Prostate	IV	84.19	99.74	99.76	96.73	5.56	173	154	105832330	80754216	47749166	80187823	47182773	99472537	76596164	45169536	76236234	44809606	0.00462	255.6	63.9	309.7	0.999	0.997	1	0.999	0.994	1	0.999	LeaveOut	LeaveOut	LeaveIn	LeaveOut	LeaveOut	LeaveIn	LeaveOut			20		24	166.67	99.07	0.93	99.88	735	45	4	33075	8268.75
P1294	Run0117	P1294_Run0117	27	156	455	25B	Lo	Lo	Lo	Lo	65-69	Female	158	53	21.2	Only Chewer	No	control	control	87.69	99.85	99.82	97.13	1.78	173	75	93167426	75136526	44436108	74410080	43709662	85027346	69277957	40835842	68842186	40400071	0	48.6	12.15	688	0.204	0.066	0.057	0.096	0.16	0.025	0.101	LeaveOut	LeaveOut	LeaveOut	LeaveOut	LeaveOut	LeaveIn	LeaveIn	34 Years	2 Packets/ day (Pan masala); 3 Packets/ day (Tobacco)	20		8	187.5	99.09	0.91	99.89	736	45	4	33120	8280
P0778	Run0038	P0778_Run0038	18	234	53	25B	Li	Li	Li	Li	70-74	Female	150	51	22.7	No Habit	No	Cervix	IV	62.63	99.83	99.91	96.87	0.68	173	45	73585490	55187795	32703168	54192661	31708034	64850409	49075840	28988495	48578513	28491168	0.12351	65.7	16.425	626.4	1	0.999	1	1	0.995	1	1	LeaveIn	LeaveIn	LeaveIn	LeaveIn	LeaveIn	LeaveIn	LeaveIn			20		8	187.5	99.9	0.1	99.94	738	45	4	33210	8302.5
P0851	Run0049	P0851_Run0049	22	220	98	25B	Lo	Li	Lo	Li	65-69	Female	170	59	20.4	No Habit	No	Gall Bladder	IV	79.92	98.53	98.54	97.54	4.15	173	53	212337827	165933950	99380734	163254944	96701728	113421551	89747637	53534877	88927152	52714392	0	54.9	13.725	1083.6	1	0.997	1	1	0.995	1	1	LeaveIn	LeaveOut	LeaveIn	LeaveOut	LeaveOut	LeaveIn	LeaveOut			20	10.4	8	187.5	99.89	0.11	99.94	740	45	4	33300	8325
P0497	Run0066	P0497_Run0066	11	511	106	10B	Lo	Li	Li	Lo	75-79	Female	149	75	33.8	No Habit	No	Uterus	I	65.37	94.52	95.49	96.68	12.48	173	111	76368509	63455323	37714928	62109460	36369065	39733029	33448176	19604196	33174401	19330421	0.01491	55.8	17.4375	975.6	0.997	0.995	0.998	0.999	0.994	0.998	0.999	LeaveOut	LeaveOut	LeaveIn	LeaveIn	LeaveOut	LeaveIn	LeaveIn			20	5.8	8	187.5	99.64	0.36	99.81	593	45	3.2	26685	8339.06
P0395	Run0038	P0395_Run0038	6	141	54	25B	Li	Lo	Li	Li	50-54	Female	153	49	20.9	No Habit	No	Cervix	II	70.34	99.68	99.6	97.52	1.78	173	48	80201144	60738568	35425038	59580810	34267280	69465323	53113027	30784914	52539076	30210963	0.00428	40.59	10.1475	943.2	1	0.997	1	0.999	0.994	1	1	LeaveIn	LeaveIn	LeaveOut	LeaveIn	LeaveIn	LeaveOut	LeaveIn			20	3.3	8	187.5	99.9	0.1	99.94	743	45	4	33435	8358.75
P0274	Run0105	P0274_Run0105	5	321	239	25B	Lo	Li	Li	Li	60-64	Male	170	68	23.5	Only Chewer	Yes	Urinary Bladder	III	64.33	99.8	100	98.06	1.23	124	16	66721082	58660943	34710962	57808540	33858559	59890427	53032837	31270350	52599786	30837299	0	314.1	71.3864	828	0.998	0.956	0.996	0.997	0.981	0.996	0.996	LeaveIn	LeaveOut	LeaveIn	LeaveIn	LeaveOut	LeaveIn	LeaveIn	47 Years	2 Packets/ day (Tobacco)	20	8.5	8	187.5	99.9	0.1	99.95	818	45	4.4	36810	8365.91
P0627	Run0038	P0627_Run0038	15	306	47	25B	Li	Li	Li	Lo	70-74	Male	135	40	21.9	No Habit	Yes	Lung	II	76.22	99.83	99.72	96.51	3.46	173	38	79724866	67933495	37675510	66709034	36451049	69296221	59388221	32891954	58784188	32287921	0	40.95	11.7	1051.2	0.999	0.998	1	1	0.99	1	1	LeaveOut	LeaveIn	LeaveIn	LeaveIn	LeaveIn	LeaveIn	LeaveIn			20		8	187.5	99.9	0.1	99.94	653	45	3.5	29385	8395.71
P0339	Run0167	P0339_Run0167	05A	307	15	25B	Lo	Lo	Li	Li	60-64	Male	171	65	22.2	Only Chewer	No	Lung	I	112.32	98	98.63	97.3	7.27	170	50	128876346	108348545	62131223	107454640	61237318	103609860	87710841	49341335	87227929	48858423	0	56.7	14.175	1314	0.998	0.997	1	0.999	0.995	1	1	LeaveIn	LeaveOut	LeaveOut	LeaveIn	LeaveOut	LeaveOut	LeaveIn	40 Years	2/ day and (Betel nut with Tobacco)	20	2	24	166.67	99.49	0.51	99.96	747	45	4	33615	8403.75
P1546	Run0011	P1546_Run0011	30	122	64	10B	Li	Li	Lo	Li	65-69	Male	162	54	20.6	No Habit	Yes	Colorectal	III	64.88	95.14	99.22	95.99	8.68	173	108	74396521	56978883	32157088	56429045	31607250	64712987	49608592	26973824	49388934	26754166	0	63.45	15.8625	984	0.999	0.997	0.998	0.999	0.999	0.999	1	LeaveIn	LeaveIn	LeaveIn	LeaveOut	LeaveIn	LeaveIn	LeaveOut			20	4.5	8	187.5	99.7	0.3	99.84	747	45	4	33615	8403.75
P1018	Run0117	P1018_Run0117	26	122	520	25B	Li	Li	Li	Li	80-84	Male	179.1	70.2	21.9	Both Smoker and Chewer	Yes	control	control	71.24	99.85	99.86	94.34	2.74	173	59	78215064	62763405	38467433	62139414	37843442	71560622	57976159	35417646	57603939	35045426	0	49.95	11.8929	525.6	0.009	0.016	0.003	0.003	0.016	0.001	0.002	LeaveIn	LeaveIn	LeaveIn	LeaveIn	LeaveOut	LeaveIn	LeaveOut	Chewing-65 Years; Smoking -60 Years	9 Packets/ day (Tobacco with lime-Khaini); 27/ day (Bidis)	20		8	187.5	98.93	1.07	99.86	786	45	4.2	35370	8421.43
P0653	Run0105	P0653_Run0105	15	102	254	25B	Lo	Lo	Li	Li	80-84	Male	152	80	34.6	No Habit	No	Prostate	I	58.59	99.75	99.76	96.95	4.12	173	54	62660819	51680946	30032351	50897808	29249213	55483906	46194212	26719805	45819006	26344599	0.01102	62.1	15.525	562.4	1	0.997	1	1	0.995	1	1	LeaveIn	LeaveOut	LeaveOut	LeaveIn	LeaveOut	LeaveOut	LeaveIn			20		8	187.5	99.9	0.1	99.95	752	45	4	33840	8460
P0788	Run0023	P0788_Run0023	20	57	135	10B	Li	Li	Li	Li	55-59	Male	155	76	31.6	No Habit	No	Colorectal	IV	91.77	99.79	99.7	95.73	4.53	173	53	99063445	81158639	46016717	79679415	44537493	86412405	71243813	40223358	70537643	39517188	0	64.8	15.0698	888.8	1	0.998	1	0.999	0.996	1	1	LeaveIn	LeaveIn	LeaveIn	LeaveIn	LeaveIn	LeaveIn	LeaveIn			20		8	187.5	99.57	0.43	99.76	810	45	4.3	36450	8476.74
P0679	Run0038	P0679_Run0038	16	58	371	25B	Li	Li	Li	Li	65-69	Female	145	81	38.5	No Habit	No	Breast	III	67.12	99.83	99.73	86.59	1.64	56	1	70867004	58560732	34195172	57508977	33143417	62517802	52017154	30263297	51488584	29734727	0.00969	56.25	14.0625	669	0.96	0.939	0.978	0.978	0.97	0.994	0.974	LeaveIn	LeaveIn	LeaveIn	LeaveIn	LeaveIn	LeaveIn	LeaveIn			20	4.2	8	187.5	99.84	0.16	99.93	754	45	4	33930	8482.5
P0213	Run0042	P0213_Run0042	5	327	62	25B	Li	Li	Li	Lo	75-79	Female	158	56	22.4	No Habit	No	Breast	II	70.48	99.78	99.66	97.41	1.31	173	66	84005394	63527879	35867510	62372804	34712435	73570416	56090787	31545939	55554840	31009992	0	78.3	19.575	802.8	0.997	0.996	0.998	0.998	0.993	0.999	0.997	LeaveOut	LeaveIn	LeaveIn	LeaveIn	LeaveIn	LeaveIn	LeaveIn			20	2.5	8	187.5	99.89	0.11	99.94	754	45	4	33930	8482.5
P1435	Run0031	P1435_Run0031	28	37	176	10B	Li	Li	Lo	Lo	55-59	Female	150	55	24.4	No Habit	No	Colorectal	III	65.47	99.41	99.55	95.4	3.66	173	66	69498346	57452233	33424702	56366874	32339343	57832769	48099468	27672781	47737435	27310748	0	43.74	10.935	780	0.998	0.996	0.999	0.999	0.993	0.999	0.999	LeaveOut	LeaveIn	LeaveIn	LeaveOut	LeaveIn	LeaveIn	LeaveOut			20		8	187.5	99.49	0.51	99.67	755	45	4	33975	8493.75
P1467	Run0046	P1467_Run0046	28	151	80	10B	Li	Lo	Lo	Li	70-74	Male	160	62	24.2	No Habit	No	Gall Bladder	III	72.22	98.11	98.51	97.54	4.77	173	65	140404858	116770905	71349611	114645559	69224265	72260524	60864891	36904670	60247837	36287616	0.00939	61.2	17.4857	1098	0.945	0.618	0.968	0.898	0.831	0.979	0.933	LeaveIn	LeaveIn	LeaveOut	LeaveOut	LeaveIn	LeaveOut	LeaveOut			20		8	187.5	99.77	0.23	99.86	663	45	3.5	29835	8524.29
P0140	Run0042	P0140_Run0042	1	29	26	25B	Li	Lo	Li	Lo	50-54	Male	163	72	27.1	No Habit	No	Esophagus	II	59.14	99.71	99.64	96.23	2.46	173	135	76748292	57327715	34324856	56496314	33493455	68653389	51721746	30827734	51303728	30409716	0	77.85	19.4625	616	0.999	1	1	1	0.997	1	0.999	LeaveOut	LeaveIn	LeaveOut	LeaveIn	LeaveIn	LeaveOut	LeaveIn			20	5.1	8	187.5	99.88	0.12	99.94	759	45	4	34155	8538.75
P0701	Run0138	P0701_Run0138	16	395	365	25B	Lo	Li	Li	Lo	50-54	Male	158	68	27.2	No Habit	Yes	Kidney	III	99.73	99.74	99.52	97.1	4.26	173	57	113576009	95807241	57852454	95040216	57085429	105194195	89433121	53839442	88925213	53331534	0	33.48	8.37	1132.2	0.999	0.996	0.999	0.999	0.994	0.999	0.999	LeaveOut	LeaveOut	LeaveIn	LeaveIn	LeaveOut	LeaveIn	LeaveIn			20	9.7	24	166.67	99.46	0.54	99.95	760	45	4	34200	8550
P1035	Run0049	P1035_Run0049	26	125	195	25B	Li	Li	Li	Li	70-74	Male	148.4	66.25	30.1	Both Smoker and Chewer	No	control	control	60.6	99.79	99.79	96.41	1.8	173	57	65000928	52538163	29154660	51432249	28048746	55316988	45075884	24871415	44547233	24342764	0	48.15	12.0375	1223.6	0.871	0.857	0.85	0.547	0.894	0.641	0.843	LeaveIn	LeaveIn	LeaveIn	LeaveIn	LeaveOut	LeaveIn	LeaveOut	Chewing-47 Years; Smoking -46 Years	2 Packets/ day (Tobacco with lime-Khaini); 16/ day (Cigarettes)	20		8	187.5	99.85	0.15	99.91	760	45	4	34200	8550
P0280	Run0032	P0280_Run0032	5	158	49	10B	Li	Li	Li	Lo	45-49	Female	164	56	20.8	No Habit	No	Stomach	IV	93.24	99.34	99.3	94.74	3.38	173	79	107990859	85430324	48101302	81909121	44580099	88226022	70329422	39159070	68290106	37119754	0	64.8	16.2	867.6	0.998	0.997	0.999	0.999	0.999	0.999	0.999	LeaveOut	LeaveIn	LeaveIn	LeaveIn	LeaveIn	LeaveIn	LeaveIn			20		8	187.5	99.76	0.24	99.86	760	45	4	34200	8550
P0073	Run0038	P0073_Run0038	1	334	46	25B	Li	Li	Li	Li	50-54	Female	162	64	24.4	No Habit	No	Lung	II	77.72	99.83	99.87	97.16	1.63	173	39	78625944	67002699	39816486	65625508	38439295	68423544	58628551	34787083	57965952	34124484	0	66.15	16.5375	867.2	0.985	0.959	0.988	0.992	0.981	0.994	0.993	LeaveIn	LeaveIn	LeaveIn	LeaveIn	LeaveIn	LeaveIn	LeaveIn			20	2.5	8	187.5	99.88	0.12	99.93	760	45	4	34200	8550
P0857	Run0049	P0857_Run0049	22	196	97	25B	Lo	Lo	Lo	Li	60-64	Female	168	54	19.1	No Habit	No	Gall Bladder	IV	66.8	94.79	96.08	97.92	10.27	173	49	156859585	133247430	80102994	130998962	77854526	58633392	50613700	30563393	50120992	30070685	0	66.15	18.9	1202.4	0.999	0.997	1	0.999	0.995	1	0.999	LeaveIn	LeaveOut	LeaveOut	LeaveOut	LeaveOut	LeaveOut	LeaveOut			20	4	8	187.5	99.89	0.11	99.95	665	45	3.5	29925	8550
P1000	Run0014	P1000_Run0014	26	127	48	10B	Li	Li	Li	Li	55-59	Male	168.7	83.4	29.3	Only Smoker	No	control	control	85.59	98.7	99.06	96.91	5.83	173	118	99885014	78322864	47018657	77317300	46013093	87492722	68852865	40540663	68419831	40107629	0.00686	56	22.4	1124	0.014	0.028	0.016	0.004	0.045	0.017	0.009	LeaveIn	LeaveIn	LeaveIn	LeaveIn	LeaveIn	LeaveIn	LeaveOut	36 Years	14/ day (Cigarettes)	20		8	187.5	99.72	0.28	99.86	611	35	2.5	21385	8554
P1272	Run0018	P1272_Run0018	27	66	90	10B	Lo	Lo	Lo	Lo	65-69	Female	175	63	20.6	Only Chewer	No	control	control	57.35	99.77	99.68	91.22	4.32	173	42	63378599	50341597	28665018	48434013	26757434	56387364	45074780	25561239	43664893	24151352	0.00987	67.5	15.3409	586.8	0.387	0.219	0.317	0.086	0.092	0.081	0.075	LeaveOut	LeaveOut	LeaveOut	LeaveOut	LeaveIn	LeaveIn	LeaveIn	30 Years	4/ day (Pan);3 Packets/ day (Tobacco)	20		8	187.5	99.85	0.15	99.92	837	45	4.4	37665	8560.23
P0662	Run0167	P0662_Run0167	15	442	31	25B	Lo	Lo	Li	Lo	65-69	Male	155	70	29.1	Only Smoker	No	Kidney	II	143.41	99.68	99.58	96.6	4.45	169	51	175968978	148122987	89770787	146930012	88577812	164310245	139202671	83841662	138417751	83056742	0	25.92	6.48	1645.6	0.998	0.983	0.999	0.999	0.988	0.998	0.999	LeaveOut	LeaveOut	LeaveOut	LeaveIn	LeaveOut	LeaveOut	LeaveIn	48 Years	5/ day (Cigarettes)	20	3	24	166.67	99.42	0.58	99.94	762	45	4	34290	8572.5
P0890	Run0022	P0890_Run0022	25	228	84	10B	Li	Li	Lo	Lo	55-59	Female	150	56	24.9	No Habit	No	Ovary	III	66.5	99.61	99.39	94.61	3.45	173	100	77278405	60793132	32723736	58157757	30088361	66380442	52578125	28013556	50778078	26213509	0	81.2	30.0741	1244	0.999	0.997	0.999	0.999	0.993	0.999	0.999	LeaveOut	LeaveIn	LeaveIn	LeaveOut	LeaveIn	LeaveIn	LeaveOut			20		8	187.5	99.83	0.17	99.91	663	35	2.7	23205	8594.44
P0359	Run0038	P0359_Run0038	6	467	54	25B	Li	Li	Li	Lo	45-49	Female	160	65	25.4	No Habit	No	Cervix	II	62.53	99.78	99.78	97.28	1.86	173	55	71357798	53611804	30874907	52576328	29839431	62240484	47220310	27102309	46693561	26575560	0.02813	59.64	16.1189	640.8	0.994	0.993	0.997	0.994	0.989	0.997	0.996	LeaveOut	LeaveIn	LeaveIn	LeaveIn	LeaveIn	LeaveIn	LeaveIn			20	3.2	8	187.5	99.9	0.1	99.94	761	42	3.7	31962	8638.38
P0018	Run0274	P0018_Run0274	1	217	128	S4	Li	Li	Li	Lo	80-84	Female	151	48	21.1	No Habit	No	Colorectal	III	110.26	99.87	99.8	97.49	1.13	173	49	104722035	88130042	53248760	87289438	52408156	88255911	74680263	44664615	74342118	44326470	0	37.17	9.2925	870.2	0.997	0.998	0.999	0.998	0.985	0.999	0.998	LeaveOut	LeaveIn	LeaveIn	LeaveIn	LeaveIn	LeaveIn	LeaveIn			20	5	8	187.5	99.82	0.18	99.95	770	45	4	34650	8662.5
P1616	Run0104	P1616_Run0104	35	286	215	10B	Lo	Lo	Lo	Lo	60-64	Female	141	56	28.2	Both Smoker and Chewer	Yes	control	control	60.53	99.28	99.25	97.03	10.49	169	31	59646477	51350595	28750268	50129997	27529670	49254043	42891591	23753652	42345990	23208051	0	50.85	12.7125	536	0.799	0.939	0.818	0.805	0.962	0.784	0.77	LeaveOut	LeaveOut	LeaveOut	LeaveOut	LeaveOut	LeaveOut	LeaveOut	Chewing-41 Years; Smoking -36 Years	2 Packets/ day (Tobacco); 2/ month (Cigarettes)	20		8	187.5	99.7	0.3	99.81	777	45	4	34965	8741.25
P0444	Run0038	P0444_Run0038	9	184	341	25B	Li	Li	Li	Li	40-44	Female	148	52	23.7	No Habit	No	Cervix	IV	61.32	99.72	99.75	97.17	1.34	173	57	71943670	55366366	31431186	54363106	30427926	62934502	48842216	27590892	48353483	27102159	66.2297	65.25	16.3125	720	0.999	0.996	1	1	0.997	1	1	LeaveIn	LeaveIn	LeaveIn	LeaveIn	LeaveIn	LeaveIn	LeaveIn			20	8.6	8	187.5	99.93	0.07	99.97	789	45	4	35505	8876.25
P1545	Run0105	P1545_Run0105	30	404	254	25B	Lo	Li	Lo	Lo	70-74	Male	160	55	21.5	No Habit	No	Prostate	I	64.99	99.81	99.88	97	2.07	170	43	71979447	58711580	34175355	57969318	33433093	64054543	52750131	30555297	52403337	30208503	0.00993	58.5	14.625	592.8	0.999	0.996	0.999	0.999	0.994	0.999	0.999	LeaveOut	LeaveOut	LeaveIn	LeaveOut	LeaveOut	LeaveIn	LeaveOut			20		8	187.5	99.91	0.09	99.96	796	45	4	35820	8955
P0065	Run0005	P0065_Run0005	1	179	31	10B	Li	Li	Li	Li	50-54	Male	164	72	26.8	No Habit	No	Colorectal	III	63.98	99.65	99.79	97.03	3.32	173	81	71481538	56517228	31641045	55939255	31063072	65366050	52069469	29002082	51787807	28720420	0	54	14.5946	984	0.977	0.992	0.995	0.996	0.984	0.987	0.995	LeaveIn	LeaveIn	LeaveIn	LeaveIn	LeaveIn	LeaveIn	LeaveIn			20	6.2	8	187.5	99.81	0.19	99.87	740	45	3.7	33300	9000
P0583	Run0303	P0583_Run0303	14	44	93	S4	Li	Li	Li	Li	45-49	Female	166	70	25.4	No Habit	No	Colorectal	IV	84.75	99.87	99.88	96.93	2.8	173	28	77755074	66339923	40858902	65765031	40284010	68696111	58885359	36169369	58613705	35897715	0	56.7	14.175	1051.6	0.91	0.891	0.934	0.889	0.932	0.816	0.859	LeaveIn	LeaveIn	LeaveIn	LeaveIn	LeaveIn	LeaveIn	LeaveIn			20	4	8	187.5	99.83	0.17	99.95	801	45	4	36045	9011.25
P1200	Run0017	P1200_Run0017	27	55	111	10B	Li	Li	Li	Li	60-64	Female	152	50	21.6	Only Chewer	No	control	control	60.65	99.75	99.64	95.6	4.88	173	33	60969767	51439448	29657463	50790507	29008522	55059551	46711490	26814680	46423383	26526573	0	57.6	15.5676	1008	0.049	0.166	0.039	0.066	0.269	0.029	0.095	LeaveIn	LeaveIn	LeaveIn	LeaveIn	LeaveIn	LeaveIn	LeaveIn	30 Years	3 Packet/ day (Mishri)	20		8	187.5	99.69	0.31	99.76	742	45	3.7	33390	9024.32
P1036	Run0049	P1036_Run0049	26	125	195	25B	Lo	Lo	Lo	Lo	60-64	Male	144.83	56.72	27	Only Smoker	No	control	control	41.31	99.79	99.7	95.5	3.07	173	80	41660423	33965147	18441582	33298228	17774663	35821206	29465238	15908901	29141530	15585193	0	60.3	15.075	855.6	0.076	0.193	0.05	0.03	0.557	0.147	0.22	LeaveOut	LeaveOut	LeaveOut	LeaveOut	LeaveOut	LeaveIn	LeaveOut	43 Years	10/ day (Cigarettes)	20		8	187.5	99.89	0.11	99.94	803	45	4	36135	9033.75
P0295	Run0042	P0295_Run0042	5	128	60	25B	Li	Lo	Li	Li	55-59	Male	164	56	20.8	Only Chewer	Yes	Pancreas	I	57.08	99.66	99.6	97.55	2.11	173	55	64284280	50068643	28046518	48996167	26974042	54879111	43125631	24049661	42628505	23552535	0.01064	81.45	20.3625	612	0.995	0.996	0.999	0.999	0.999	0.999	0.998	LeaveIn	LeaveIn	LeaveOut	LeaveIn	LeaveIn	LeaveOut	LeaveIn	34 Years	2 Packets/ day (Tobacco)	20	4	8	187.5	99.85	0.15	99.92	805	45	4	36225	9056.25
P0436	Run0105	P0436_Run0105	8	30	239	25B	Lo	Lo	Li	Li	60-64	Female	142	40	19.8	No Habit	No	Urinary Bladder	III	109.97	99.81	99.82	96.82	2.38	168	35	118710449	99417901	59552640	97998269	58133008	104226422	88054893	52602284	87366021	51913412	0	116.1	29.025	1274.4	0.994	0.493	0.973	0.984	0.454	0.95	0.973	LeaveIn	LeaveOut	LeaveOut	LeaveIn	LeaveOut	LeaveOut	LeaveIn			20	3.7	8	187.5	99.88	0.12	99.94	805	45	4	36225	9056.25
P0637	Run0032	P0637_Run0032	15	249	45	10B	Li	Li	Li	Li	55-59	Male	137	56	29.8	Both Smoker and Chewer	Yes	Stomach	I	63.02	99.73	99.7	94.66	2.03	173	69	67571127	52931941	30437867	50136610	27642536	55902719	44182575	25230365	42314251	23362041	0.02818	54.45	18.15	492	1	0.995	0.999	1	0.995	0.999	1	LeaveIn	LeaveIn	LeaveIn	LeaveIn	LeaveIn	LeaveIn	LeaveIn	Chewing-31 Years; Smoking -31 Years	1 Packet/ day (Gutkha); 12/ day (Cigarettes)	20		8	187.5	99.65	0.35	99.84	605	45	3	27225	9075
P0932	Run0049	P0932_Run0049	26	304	110	25B	Lo	Li	Lo	Li	55-59	Female	144	65	31.3	No Habit	No	Lung	II	73.06	96.75	97.49	97.76	8.46	173	64	158337523	137414002	80429293	135050891	78066182	104577460	91466779	52891228	90647493	52071942	0	120.6	28.0465	756	1	0.997	0.999	0.999	0.995	1	1	LeaveIn	LeaveOut	LeaveIn	LeaveOut	LeaveOut	LeaveIn	LeaveOut			20	5.3	8	187.5	99.88	0.12	99.96	869	45	4.3	39105	9094.19
P1037	Run0049	P1037_Run0049	26	126	194	25B	Li	Li	Li	Li	70-74	Female	145.3	74.95	35.5	Only Chewer	No	control	control	39.1	99.75	99.72	95.47	2.9	173	119	42237184	32173515	17598209	31532699	16957393	36136643	27821696	15121339	27511076	14810719	0	80.1	19.0714	639.4	0.153	0.247	0.152	0.032	0.448	0.05	0.185	LeaveIn	LeaveIn	LeaveIn	LeaveIn	LeaveOut	LeaveIn	LeaveOut	Chewing-52 Years;	10 Packets/ day (Pan with Tobacco)	20		8	187.5	99.89	0.11	99.94	857	45	4.2	38565	9182.14
P0135	Run0049	P0135_Run0049	1	26	97	25B	Lo	Lo	Li	Lo	70-74	Male	164	61	22.7	No Habit	No	Lung	III	95.81	98.64	98.84	97.61	3.87	173	99	185061997	153510065	89444346	150499000	86433281	145031051	121097795	69643186	119826005	68371396	0	55.8	15.9429	1036.8	0.999	0.997	1	1	0.995	1	1	LeaveOut	LeaveOut	LeaveOut	LeaveIn	LeaveOut	LeaveOut	LeaveIn			20	9.4	8	187.5	99.84	0.16	99.94	717	45	3.5	32265	9218.57
P0822	Run0049	P0822_Run0049	22	282	117	25B	Lo	Li	Lo	Lo	45-49	Female	174	68	22.5	No Habit	No	Cervix	IV	72.95	98.46	98.73	97.68	4.86	173	91	172612427	142339600	81859179	139906043	79425622	135017487	112094900	63519903	111091382	62516385	0.03588	94.5	23.625	673.2	0.999	0.997	1	1	0.995	1	1	LeaveOut	LeaveOut	LeaveIn	LeaveOut	LeaveOut	LeaveIn	LeaveOut			20	3.7	8	187.5	99.83	0.17	99.92	821	45	4	36945	9236.25
P0641	Run0172	P0641_Run0172	15	49	618	25B	Lo	Lo	Li	Li	45-49	Male	140	56	28.6	Only Smoker	No	Colorectal	I	116.65	98.68	98.89	97.38	6.91	173	69	137474589	111513421	66331329	110645028	65462936	118293236	96527546	56550393	96014519	56037366	0	41.49	10.3725	978.5	1	0.997	1	1	0.995	1	1	LeaveIn	LeaveOut	LeaveOut	LeaveIn	LeaveOut	LeaveOut	LeaveIn	25 Years	10/ day (Cigarettes)	20	6	24	166.67	99.49	0.51	99.94	822	45	4	36990	9247.5
P1596	Run0054	P1596_Run0054	35	278	9	25B	Lo	Lo	Lo	Lo	70-74	Female	156	70	28.8	Both Smoker and Chewer	No	control	control	64	99.76	99.74	96.27	1.47	173	84	68839836	51419918	29867430	50364762	28812274	58542767	44197230	25508308	43739487	25050565	0	68.85	17.2125	435.6	0.051	0.05	0.037	0.081	0.365	0.112	0.054	LeaveOut	LeaveOut	LeaveOut	LeaveOut	LeaveOut	LeaveOut	LeaveOut	Chewing-51 Years; Smoking -45 Years	1 Packet/ day (betel nut); 1/ day (Cigarette)	20		8	187.5	99.86	0.14	99.93	822	45	4	36990	9247.5
P1295	Run0117	P1295_Run0117	27	153	455	25B	Li	Li	Li	Li	55-59	Male	165	75	27.5	Only Chewer	Yes	control	control	67.8	99.85	99.78	96.88	1.09	173	88	71748709	56708248	33732143	56121259	33145154	65252734	52135572	30905186	51792695	30562309	0	80.55	19.1786	352	0.28	0.252	0.153	0.253	0.232	0.097	0.117	LeaveIn	LeaveIn	LeaveIn	LeaveIn	LeaveOut	LeaveIn	LeaveIn	26 Years	4 Packets/ day (Tobacco); 3 Packets/ day (Gutkha)	20		8	187.5	98.99	1.01	99.88	866	45	4.2	38970	9278.57
P1114	Run0007	P1114_Run0007	27	149	77	10B	Li	Li	Li	Li	50-54	Female	178	70	22.1	No Habit	No	control	control	54.22	99.68	99.76	97.23	4.05	173	33	54876501	47686503	27665135	47125143	27103775	49950457	43620778	25167577	43340515	24887314	0	47.73	12.2385	1080	0.778	0.458	0.709	0.79	0.663	0.849	0.817	LeaveIn	LeaveIn	LeaveIn	LeaveIn	LeaveIn	LeaveIn	LeaveIn			20		8	187.5	99.78	0.22	99.85	842	43	3.9	36206	9283.59
P0528	Run0021	P0528_Run0021	11	99	21	10B	Li	Lo	Li	Li	70-74	Female	155	80	33.3	No Habit	No	Colorectal	I	50.16	99.78	99.7	94.99	1.87	173	170	57729913	43488700	25856803	41168951	23537054	50831140	38629389	22824290	36958895	21153796	0	124.2	31.05	396	0.217	0.561	0.201	0.351	0.512	0.062	0.247	LeaveIn	LeaveIn	LeaveOut	LeaveIn	LeaveIn	LeaveOut	LeaveIn			20		8	187.5	99.87	0.13	99.94	827	45	4	37215	9303.75
P0871	Run0167	P0871_Run0167	22	614	10	25B	Lo	Lo	Lo	Lo	70-74	Male	175	56	18.3	No Habit	No	Lung	III	136.84	98.8	98.86	96.89	7.66	165	35	161265733	141430841	83836474	140089756	82495389	138738574	122226195	71238531	121453287	70465623	0	43.2	10.8	1526.4	0.999	0.997	1	1	0.995	1	1	LeaveOut	LeaveOut	LeaveOut	LeaveOut	LeaveOut	LeaveOut	LeaveOut			20	6.5	24	166.67	99.41	0.59	99.97	829	45	4	37305	9326.25
P1566	Run0172	P1566_Run0172	31	285	591	25B	Lo	Li	Lo	Lo	15-19	Male	155	40	16.6	No Habit	No	Colorectal	II	105.43	98.56	98.79	96.61	5.23	172	36	113806607	97844717	57133304	97003141	56291728	95589605	82631162	47830592	82138585	47338015	0	65.7	16.425	1337.6	0.994	0.819	0.992	0.988	0.96	0.995	0.993	LeaveOut	LeaveOut	LeaveIn	LeaveOut	LeaveOut	LeaveIn	LeaveOut			20	10	24	166.67	99.41	0.59	99.95	830	45	4	37350	9337.5
P1694	Run0167	P1694_Run0167	42	472	31	25B	Lo	Lo	Lo	Li	60-64	Male	162	68	25.9	Only Chewer	No	Urinary Bladder	I	136.4	99.75	99.62	96.79	1.76	172	42	157979129	133405236	77210157	132433892	76238813	148703093	126370214	72734671	125720843	72085300	0	51.3	12.825	1496	0.985	0.574	0.962	0.967	0.764	0.985	0.896	LeaveIn	LeaveOut	LeaveOut	LeaveOut	LeaveOut	LeaveOut	LeaveOut	38 Years	1 Packet/ day (Betel nut with lime)	20	9	24	166.67	99.49	0.51	99.95	833	45	4	37485	9371.25
P1548	Run0011	P1548_Run0011	30	113	64	10B	Li	Li	Lo	Lo	35-39	Female	151	46	20.2	Only Chewer	No	Colorectal	III	69.79	98.1	98.93	96.59	6.26	173	82	78392082	62795630	34973539	62151661	34329570	68620984	55195619	30060621	54915623	29780625	0	64.8	16.2	1212	0.999	0.996	1	1	0.998	1	1	LeaveOut	LeaveIn	LeaveIn	LeaveOut	LeaveIn	LeaveIn	LeaveOut	8 Years	2 Packets/ day (Mishri)	20	1.7	8	187.5	99.74	0.26	99.86	840	45	4	37800	9450
P1472	Run0151	P1472_Run0151	28	229	410	10B	Lo	Lo	Lo	Li	55-59	Female	149	84	37.8	No Habit	No	Uterus	I	133.83	95.95	97.38	97.28	11.89	173	123	155908616	128118970	78648917	127239209	77769156	104908775	86866243	52352459	86480483	51966699	0	53.1	13.275	1447.2	0.999	0.996	1	0.999	0.994	1	1	LeaveIn	LeaveOut	LeaveOut	LeaveOut	LeaveOut	LeaveOut	LeaveOut			20		24	166.67	99.24	0.76	99.92	841	45	4	37845	9461.25
P1112	Run0017	P1112_Run0017	27	133	160	10B	Li	Li	Li	Li	65-69	Female	168	49	17.4	No Habit	No	control	control	168.73	99.44	99.04	96.12	4.52	173	46	166574367	146663021	86011849	145029295	84378123	148451149	131289376	76443911	130544516	75699051	0.0035	49.05	12.2625	688	0.083	0.048	0.027	0.127	0.164	0.068	0.025	LeaveIn	LeaveIn	LeaveIn	LeaveIn	LeaveIn	LeaveIn	LeaveIn			20		8	187.5	99.71	0.29	99.76	842	45	4	37890	9472.5
P0965	Run0248	P0965_Run0248	26	33	102	S1	Li	Li	Li	Li	60-64	Male	155.3	70.3	29.1	No Habit	No	control	control	61.5	99.9	99.9	100	0	9	1	54337951	46524376	26808877	46146930	26431431	47600617	41007027	23574759	40835813	23403545	0	38.16	9.54	1596	0.022	0.027	0.007	0.013	0.034	0.007	0.037	LeaveIn	LeaveIn	LeaveIn	LeaveIn	LeaveIn	LeaveIn	LeaveOut			20		8	187.5	99.82	0.18	99.94	843	45	4	37935	9483.75
P1447	Run0038	P1447_Run0038	28	167	60	25B	Li	Lo	Lo	Li	40-44	Female	162	60	22.9	No Habit		Cervix	IV	69.82	99.81	99.83	96.83	1.3	173	60	79210127	64041535	37741023	62763030	36462518	69939094	56918920	33394801	56265767	32741648	1.50253	59.4	14.85	844.8	1	0.998	1	1	0.994	1	1	LeaveIn	LeaveIn	LeaveOut	LeaveOut	LeaveIn	LeaveOut	LeaveOut			20		8	187.5	99.89	0.11	99.94	843	45	4	37935	9483.75
P0940	Run0038	P0940_Run0038	26	265	47	25B	Li	Li	Lo	Lo	55-59	Male	143	51	24.9	No Habit	Yes	Lung	II	63.01	99.85	99.9	96.86	2.14	173	32	61707420	54148650	30959725	53130798	29941873	53869027	47493921	27103584	46991521	26601184	0	61.65	17.6143	882	0.992	0.972	0.993	0.992	0.985	0.997	0.993	LeaveOut	LeaveIn	LeaveIn	LeaveOut	LeaveIn	LeaveIn	LeaveOut			20		8	187.5	99.9	0.1	99.95	741	45	3.5	33345	9527.14
P1570	Run0049	P1570_Run0049	31	291	102	25B	Lo	Li	Lo	Li	55-59	Male	155	52	21.6	No Habit	No	Pancreas	III	92.79	99.08	99.22	97.62	4.26	173	21	104075703	83529341	49632275	81798726	47901660	84741273	68535299	40265012	67800496	39530209	0	66.15	16.5375	965.2	0.993	0.992	0.996	0.994	0.993	0.996	0.996	LeaveIn	LeaveOut	LeaveIn	LeaveOut	LeaveOut	LeaveIn	LeaveOut			20	3	8	187.5	99.85	0.15	99.92	853	45	4	38385	9596.25
P0839	Run0042	P0839_Run0042	22	268	60	25B	Li	Li	Lo	Lo	60-64	Male	176	64	20.7	No Habit	No	Liver	IV	54.03	99.71	99.6	96.95	2.51	173	41	64282288	50823490	28128497	49867087	27172094	55468087	44184542	24382446	43729939	23927843	0	66.6	16.2439	741.6	0.986	0.98	0.989	0.985	0.972	0.978	0.982	LeaveOut	LeaveIn	LeaveIn	LeaveOut	LeaveIn	LeaveIn	LeaveOut			20	9.5	8	187.5	99.89	0.11	99.94	875	45	4.1	39375	9603.66
P1245	Run0112	P1245_Run0112	27	58	552	25B	Lo	Lo	Lo	Lo	70-74	Female	162	62	23.6	Only Chewer	No	control	control	130.96	99.84	99.72	97.06	4.27	170	53	150847540	119324725	72310250	118146401	71131926	109884606	66469865	109131265	65716524	65716524	0	39.87	9.9675	1157.2	0.968	0.981	0.97	0.971	0.965	0.704	0.88	LeaveOut	LeaveOut	LeaveOut	LeaveOut	LeaveOut	LeaveIn	LeaveIn	42 Years	3 Packets/ day (Mishri); 4/day (Pan)	20		8	187.5	99.2	0.8	99.92	856	45	4	38520	9630
P1389	Run0082	P1389_Run0082	28	411	170	25B	Lo	Li	Lo	Li	55-59	Female	149	51	23	No Habit	No	Uterus	I	44.46	99.27	99.32	97.43	3.2	173	15	45383049	38433254	23128808	37665632	22361186	38130650	32594259	19418974	32243626	19068341	0	84.15	19.125	1318.6	0.996	0.983	0.995	0.996	0.992	0.998	0.997	LeaveIn	LeaveOut	LeaveIn	LeaveOut	LeaveOut	LeaveIn	LeaveOut			20	3.2	16	250	99.81	0.19	99.92	945	45	4.4	42525	9664.77
P1166	Run0015	P1166_Run0015	27	70	105	10B	Lo	Lo	Lo	Lo	55-59	Male	183.2	90.4	26.9	Both Smoker and Chewer	No	control	control	76.44	99.74	99.72	97.3	3.06	173	43	74981553	66141414	38457098	65268802	37584486	67456378	59765145	34602067	59358671	34195593	0.00458	49.95	12.4875	861	0.512	0.193	0.431	0.499	0.62	0.276	0.239	LeaveOut	LeaveOut	LeaveOut	LeaveOut	LeaveIn	LeaveIn	LeaveIn	Chewing- 26 Years Smoking- 28 Years	3 Packet/ day (Tobacco); 3/ day (Cigarettes)	20		8	187.5	99.84	0.16	99.9	860	45	4	38700	9675
P0240	Run0172	P0240_Run0172	5	843	17	25B	Lo	Li	Li	Li	55-59	Female	168	65	23	No Habit	No	Breast	II	120.84	94.24	95.54	97.63	12.5	168	38	140460503	115343371	71804519	114274231	70735379	77555244	64950103	40079131	64535458	39664486	0	76.05	19.0125	1535.2	0.999	0.997	1	0.999	0.994	1	1	LeaveIn	LeaveOut	LeaveIn	LeaveIn	LeaveOut	LeaveIn	LeaveIn			20		24	166.67	99.45	0.55	99.96	860	45	4	38700	9675
P0659	Run0177	P0659_Run0177	15	497	24	25B	Lo	Lo	Li	Li	60-64	Male	135	70	38.4	Only Chewer	No	Stomach	I	136.06	99.15	99.21	96.93	5.26	154	26	146221872	123883349	72201012	122806800	71124463	128814135	109786272	63504089	109120145	62837962	0	45.45	11.3625	1048.8	0.972	0.558	0.909	0.948	0.901	0.952	0.876	LeaveIn	LeaveOut	LeaveOut	LeaveIn	LeaveOut	LeaveOut	LeaveIn	35 Years	1 Packet/ day (Tobacco)	20	7.2	24	166.67	99.37	0.63	99.96	861	45	4	38745	9686.25
P0811	Run0038	P0811_Run0038	22	314	60	25B	Li	Li	Lo	Lo	65-69	Female	164	58	21.6	No Habit	No	Cervix	I	82.98	99.8	99.85	97.17	2.9	173	55	91176052	78165131	47789234	76622895	46246998	80895316	69670869	42430697	68876681	41636509	0.00784	49.05	12.2625	828.8	0.998	0.996	0.999	0.997	0.995	0.999	0.997	LeaveOut	LeaveIn	LeaveIn	LeaveOut	LeaveIn	LeaveIn	LeaveOut			20	3	8	187.5	99.9	0.1	99.94	865	45	4	38925	9731.25
P0237	Run0172	P0237_Run0172	5	850	17	25B	Lo	Li	Li	Li	50-54	Female	167	65	23.3	No Habit	No	Breast	II	113.14	96.34	98.14	97.35	12.16	142	20	120884697	105957659	66432641	104992167	65467149	82945047	73294192	45459717	72837279	45002804	0	60.3	15.075	1618.8	0.999	0.993	0.999	1	0.993	1	0.999	LeaveIn	LeaveOut	LeaveIn	LeaveIn	LeaveOut	LeaveIn	LeaveIn			20	2.1	24	166.67	99.56	0.44	99.97	866	45	4	38970	9742.5
P0331	Run0091	P0331_Run0091	5	84	209	10B	Lo	Lo	Li	Li	70-74	Male	170	63	21.8	Only Chewer	No	Prostate	IV	89.9	97.4	98.02	96.91	6.31	173	65	101187626	84359793	48925206	83015853	47581266	72395134	61055833	34725094	60657513	34326774	0.02576	49.5	12.375	856.8	1	0.997	1	1	0.995	1	1	LeaveIn	LeaveOut	LeaveOut	LeaveIn	LeaveOut	LeaveOut	LeaveIn	Chewing-44 Years;	2 Packets/ day (Betel nut and Pan with Tobacco)	20		8	187.5	99.57	0.43	99.7	870	45	4	39150	9787.5
P0608	Run0105	P0608_Run0105	14	86	239	25B	Lo	Lo	Li	Li	50-54	Male	169	65	22.8	No Habit	No	Urinary Bladder	III	100.52	99.83	99.78	96.55	3.03	171	32	100939079	84442888	49647894	83214774	48419780	88446872	74711087	43803959	74128068	43220940	0	76.05	19.0125	1224	0.993	0.978	0.993	0.991	0.928	0.979	0.985	LeaveIn	LeaveOut	LeaveOut	LeaveIn	LeaveOut	LeaveOut	LeaveIn			20		8	187.5	99.87	0.13	99.94	877	45	4	39465	9866.25
P0636	Run0042	P0636_Run0042	15	313	26	25B	Li	Li	Li	Li	65-69	Male	142	71	35.2	Only Smoker	Yes	Esophagus	II	51.45	99.53	99.5	96.72	2.91	173	96	64859360	49471105	30363479	48747979	29640353	56892701	43761566	26682667	43412523	26333624	0	71.55	21.6818	896	0.999	0.994	1	1	0.995	1	1	LeaveIn	LeaveIn	LeaveIn	LeaveIn	LeaveIn	LeaveIn	LeaveIn	37 Years	12/ day (Cigarettes)	20		8	187.5	99.9	0.1	99.96	724	45	3.3	32580	9872.73
P1635	Run0185	P1635_Run0185	35	267	483	10B	Lo	Lo	Lo	Lo	65-69	Female	142	60	29.8	Both Smoker and Chewer	No	control	control	103.76	99.35	99.38	97.11	5.77	117	20	106546499	90228754	52858315	89444422	52073983	96337206	82004475	47501320	81533432	47030277	0	81.9	20.475	1033.6	0.996	0.727	0.99	0.993	0.759	0.988	0.986	LeaveOut	LeaveOut	LeaveOut	LeaveOut	LeaveOut	LeaveOut	LeaveOut	Chewing-47 Years; Smoking -47 Years	2 Packets/ day (Betle nut); 1/ week (Cigarettes)	20		24	166.67	99.23	0.77	99.92	878	45	4	39510	9877.5
P0559	Run0011	P0559_Run0011	14	210	70	10B	Li	Li	Li	Lo	45-49	Male	162	62	23.6	No Habit	No	Colorectal	III	71.61	99.23	99.16	97.23	5.89	173	124	79694076	65074579	36805387	64453620	36184428	70498463	57871047	32170541	57586229	31885723	0	58.5	15.8108	1140	0.874	0.876	0.911	0.921	0.918	0.841	0.897	LeaveOut	LeaveIn	LeaveIn	LeaveIn	LeaveIn	LeaveIn	LeaveIn			20		8	187.5	99.69	0.31	99.86	814	45	3.7	36630	9900
P0402	Run0028	P0402_Run0028	7	280	22	10B	Li	Li	Li	Lo	50-54	Male	169	44	15.4	No Habit	Yes	Stomach	III	48.79	99.31	99.12	93.37	3.97	173	202	54669618	44446873	25547290	42683630	23784047	45781685	37437331	21299495	36382952	20245116	0.02239	84.6	21.15	460	0.835	0.917	0.89	0.759	0.915	0.699	0.584	LeaveOut	LeaveIn	LeaveIn	LeaveIn	LeaveIn	LeaveIn	LeaveIn			20	10	8	187.5	99.6	0.4	99.76	881	45	4	39645	9911.25
P1248	Run0303	P1248_Run0303	27	58	98	S4	Lo	Lo	Lo	Lo	65-69	Female	166	60	21.8	Only Chewer	No	control	control	115.67	99.85	99.84	96.39	2.25	173	30	120198340	99134404	61447104	98343381	60656081	105256755	87235689	53972627	86857135	53594073	0	28.08	7.02	1144	0.009	0.014	0.005	0.007	0.012	0.004	0.004	LeaveOut	LeaveOut	LeaveOut	LeaveOut	LeaveIn	LeaveIn	LeaveIn	34 Years	4/ day (Pan); 3 Packets/ day (Tobacco)	20		8	187.5	99.84	0.16	99.95	885	45	4	39825	9956.25
P0633	Run0038	P0633_Run0038	15	280	62	25B	Li	Li	Li	Li	55-59	Female	137	55	29.3	Only Chewer	No	Esophagus	II	73.38	99.74	99.78	96.84	2.03	173	33	76921532	64161987	36305016	63087317	35230346	67441930	56619514	31894047	56090153	31364686	0	74.7	17.7857	716.4	0.999	0.998	1	1	0.995	1	1	LeaveIn	LeaveIn	LeaveIn	LeaveIn	LeaveIn	LeaveIn	LeaveIn	35 Years	3 Packets/ day (Pan, Betel nut with lime)	20	8	8	187.5	99.9	0.1	99.94	932	45	4.2	41940	9985.71
P0179	Run0022	P0179_Run0022	5	380	86	10B	Li	Li	Li	Li	50-54	Female	158	53	21.2	No Habit	No	Ovary	IV	61.93	99.47	99.37	93.86	4.8	173	82	70085993	57751336	32545407	55180554	29974625	60358807	50021289	27876928	48266259	26121898	1.08416	90.9	23.9211	952	1	0.996	1	0.999	0.997	1	0.999	LeaveIn	LeaveIn	LeaveIn	LeaveIn	LeaveIn	LeaveIn	LeaveIn			20	16.4	8	187.5	99.84	0.16	99.92	845	45	3.8	38025	10006.6
P0172	Run0022	P0172_Run0022	4	394	86	10B	Li	Li	Li	Li	40-44	Female	150	76	33.8	No Habit	No	Ovary	IV	55.3	99.38	99.19	94.32	4.16	173	98	68054665	49091587	27572196	46970150	25450759	57491337	41805857	23120676	40422934	21737753	0	77.85	19.4625	1188	0.41	0.52	0.622	0.487	0.347	0.362	0.462	LeaveIn	LeaveIn	LeaveIn	LeaveIn	LeaveIn	LeaveIn	LeaveIn			20	20	8	187.5	99.81	0.19	99.89	894	45	4	40230	10057.5
P1197	Run0016	P1197_Run0016	27	55	105	10B	Li	Li	Li	Li	60-64	Male	159	65	25.7	Only Chewer	No	control	control	69.67	99.78	99.68	95.53	3.15	173	50	76320082	60460396	34538436	59601195	33679235	68665827	54829948	31198990	54411649	30780691	0.00843	37.08	9.27	936	0.02	0.087	0.067	0.066	0.117	0.053	0.024	LeaveIn	LeaveIn	LeaveIn	LeaveIn	LeaveIn	LeaveIn	LeaveIn	30 Years	3 Packets/ day (Tobacco)	20		8	187.5	99.78	0.22	99.86	896	45	4	40320	10080
P0613	Run0178	P0613_Run0178	14	404	29	10B	Lo	Lo	Li	Li	60-64	Female	170	74	25.6	No Habit	No	Pancreas	I	120.21	99.34	99.07	97.36	13.36	135	27	120295780	108660481	63094999	107785425	62219943	108751654	98585521	56438638	98042277	55895394	0	59.4	14.85	1071.6	0.998	0.996	0.999	0.999	0.994	0.999	1	LeaveIn	LeaveOut	LeaveOut	LeaveIn	LeaveOut	LeaveOut	LeaveIn			20	1.1	24	166.67	99.44	0.56	99.96	896	45	4	40320	10080
P0033	Run0038	P0033_Run0038	1	172	341	25B	Li	Li	Li	Lo	55-59	Female	158	60	24	No Habit	No	Cervix	II	56.43	99.77	99.72	97.42	3	173	44	61883697	47541868	27082896	46668460	26209488	53952283	41889971	23740752	41453213	23303994	2.64752	55.35	14.5658	856.8	0.999	0.999	0.999	0.999	0.995	1	1	LeaveOut	LeaveIn	LeaveIn	LeaveIn	LeaveIn	LeaveIn	LeaveIn			20	5.7	8	187.5	99.91	0.09	99.95	856	45	3.8	38520	10136.8
P1675	Run0105	P1675_Run0105	42	364	240	25B	Lo	Li	Lo	Li	55-59	Male	165	72	26.4	Only Chewer	No	Urinary Bladder	I	85.95	99.73	99.75	97	3.21	163	32	87487374	74961346	45885502	73775530	44699686	76119538	65793057	40097045	65230128	39534116	0	74.7	18.675	1550.4	0.995	0.972	0.992	0.959	0.912	0.934	0.881	LeaveIn	LeaveOut	LeaveIn	LeaveOut	LeaveOut	LeaveIn	LeaveOut	35 Years	Not available (Tobacco)	20	1.7	8	187.5	99.87	0.13	99.94	905	45	4	40725	10181.2
P0119	Run0042	P0119_Run0042	1	118	60	25B	Li	Lo	Li	Li	70-74	Male	164	62	23.1	No Habit	No	Liver	IV	59.53	99.67	99.44	97.05	2.53	173	42	71106349	57136403	31939362	56029279	30832238	61738822	49975412	27797916	49438529	27261033	0	60.75	15.1875	676.8	0.997	0.999	0.999	0.999	0.993	1	0.999	LeaveIn	LeaveIn	LeaveOut	LeaveIn	LeaveIn	LeaveOut	LeaveIn			20	7.4	8	187.5	99.9	0.1	99.95	907	45	4	40815	10203.8
P1630	Run0103	P1630_Run0103	35	488	9	10B	Lo	Lo	Lo	Lo	50-54	Male	169	92	32.2	Only Smoker	Yes	control	control	75.23	99.34	99.62	96.47	7.94	168	28	80915087	67533531	37993697	66593556	37053722	69547612	58667387	32710517	58325831	32368961	0	69.3	17.325	588	0.161	0.259	0.17	0.351	0.485	0.119	0.172	LeaveOut	LeaveOut	LeaveOut	LeaveOut	LeaveOut	LeaveOut	LeaveOut	27 Years	3/ week (Cigarettes)	20		8	187.5	99.66	0.34	99.74	908	45	4	40860	10215
P0272	Run0042	P0272_Run0042	5	255	20	25B	Li	Li	Li	Li	45-49	Female	168	75	26.6	No Habit	No	Breast	I	51.24	99.46	99.33	96.69	2.97	173	124	60532782	43334204	24214755	42658020	23538571	51413916	37279664	20625797	36978019	20324152	0	110.7	27.675	816	0.989	0.979	0.994	0.982	0.995	0.993	0.983	LeaveIn	LeaveIn	LeaveIn	LeaveIn	LeaveIn	LeaveIn	LeaveIn			20		8	187.5	99.85	0.15	99.94	910	45	4	40950	10237.5
P0926	Run0105	P0926_Run0105	25	202	241	25B	Lo	Lo	Lo	Li	65-69	Male	156	56	23	No Habit	No	Urinary Bladder	I	58.6	99.77	NA	97.58	2.67	107	14	60790946	52412585	31375190	51621571	30584176	54289259	47197915	28146819	46801923	27750827	0	111.6	27.9	2242	0.706	0.117	0.742	0.689	0.415	0.774	0.428	LeaveIn	LeaveOut	LeaveOut	LeaveOut	LeaveOut	LeaveOut	LeaveOut			20	0.7	8	187.5	99.89	0.11	99.94	910	45	4	40950	10237.5
P0485	Run0032	P0485_Run0032	9	308	38	10B	Li	Li	Li	Li	70-74	Female	160	59	23	No Habit	No	Esophagus	II	87.5	99.66	99.55	94.76	1.32	173	20	90778594	77103225	44221794	74594341	41712910	77250389	65972665	37595464	64545389	36168188	0.0075	54.9	13.725	576	0.533	0.89	0.64	0.785	0.988	0.556	0.591	LeaveIn	LeaveIn	LeaveIn	LeaveIn	LeaveIn	LeaveIn	LeaveIn			20	2.5	8	187.5	99.81	0.19	99.89	912	45	4	41040	10260
P0267	Run0009	P0267_Run0009	5	79	26	10B	Li	Li	Li	Lo	55-59	Male	168	72	25.5	Both Smoker and Chewer	Yes	Colorectal	II	72.9	99.53	99.26	95.91	5.04	173	55	72906842	62842384	36756464	61753200	35667280	65843347	57020356	33115141	56400824	32495609	0	54	13.5	1640	0.341	0.528	0.44	0.563	0.699	0.347	0.589	LeaveOut	LeaveIn	LeaveIn	LeaveIn	LeaveIn	LeaveIn	LeaveIn	Chewing-34 Years; Smoking-33 Years	2 Packets/ day (Tobacco with lime); 4/ day (Cigarettes)	20	7.5	8	187.5	99.86	0.14	99.91	914	45	4	41130	10282.5
P0819	Run0049	P0819_Run0049	22	304	102	25B	Lo	Li	Lo	Li	45-49	Male	176	57	18.4	Both Smoker and Chewer	No	Pancreas	IV	95.32	97.1	97.87	97.5	7.93	173	36	203544542	171846835	98942829	168279481	95375475	136025101	115631046	65373995	114358663	64101612	0.00702	120.56	27.4	820.8	1	0.997	1	1	0.995	1	1	LeaveIn	LeaveOut	LeaveIn	LeaveOut	LeaveOut	LeaveIn	LeaveOut	Chewing-24 Years; Smoking-24 Years	5 Packets/ day (Not available); 6/ day (Cigarettes)	20	7.2	8	187.5	99.88	0.12	99.94	1030	44	4.4	45320	10300
P1320	Run0057	P1320_Run0057	27	237	30	10B	Li	Li	Li	Li	60-64	Female	162.1	58.4	22.2	Both Smoker and Chewer	No	control	control	71.02	98.02	98.38	96.98	5.11	173	114	82995813	65658808	39400793	63902805	37644790	60615461	48368993	28552671	47804999	27988677	0.0259	90.9	22.725	1088	0.668	0.477	0.677	0.768	0.789	0.714	0.605	LeaveIn	LeaveIn	LeaveIn	LeaveIn	LeaveOut	LeaveOut	LeaveIn	Chewing-43 Years; Smoking-41 Years	1 Packet/ day (Tobacco); 1/ day (Pan); 1/ day (Cigarette)	20		8	187.5	99.59	0.41	99.77	916	45	4	41220	10305
P0623	Run0038	P0623_Run0038	15	308	62	25B	Li	Li	Li	Lo	50-54	Male	140	66	33.7	Only Smoker	No	Esophagus	II	88.14	99.78	99.82	97.6	1.71	173	30	94790090	79469871	47010136	78087472	45627737	83623627	70511479	41556202	69814184	40858907	0.01512	43.74	10.935	781.2	0.985	0.985	0.989	0.987	0.988	0.992	0.935	LeaveOut	LeaveIn	LeaveIn	LeaveIn	LeaveIn	LeaveIn	LeaveIn	33 Years	10/ day (Bidis)	20		8	187.5	99.9	0.1	99.94	919	45	4	41355	10338.8
P0895	Run0032	P0895_Run0032	25	315	46	10B	Li	Li	Lo	Lo	40-44	Male	156	57	23.4	Only Smoker	Yes	Stomach	III	73.59	99.68	99.76	94.12	0.89	173	62	80457591	64956431	37639371	60649839	33332779	65072403	52906370	30498000	50125480	27717110	0	47.7	11.925	752	0.999	0.998	1	0.999	0.992	1	0.999	LeaveOut	LeaveIn	LeaveIn	LeaveOut	LeaveIn	LeaveIn	LeaveOut	19 Years	5/ day (Bidis)	20	18	8	187.5	99.53	0.47	99.79	924	45	4	41580	10395
P1496	Run0066	P1496_Run0066	28	81	105	10B	Lo	Lo	Lo	Lo	50-54	Female	165	70	25.7	No Habit	No	Uterus	II	70.55	94.14	95.35	96.65	14.75	173	67	79513435	68208028	40987140	66711168	39490280	39846523	34510099	20339987	34214323	20044211	0.01929	179.2	44.8	1436.4	0.991	0.884	0.975	0.985	0.964	0.976	0.987	LeaveOut	LeaveOut	LeaveOut	LeaveOut	LeaveOut	LeaveOut	LeaveOut			20	5	8	187.5	99.59	0.41	99.76	1040	40	4	41600	10400
P0487	Run0038	P0487_Run0038	10	480	61	25B	Li	Li	Li	Lo	45-49	Female	151	62	27.2	No Habit	No	Esophagus	III	63.16	99.5	99.52	97.39	4.32	173	22	61660793	50712919	29255976	49707822	28250879	52254681	43326985	24799230	42890749	24362994	0	56.7	13.5	363.6	0.999	0.994	1	1	0.992	1	1	LeaveOut	LeaveIn	LeaveIn	LeaveIn	LeaveIn	LeaveIn	LeaveIn			20		8	187.5	99.88	0.12	99.94	977	45	4.2	43965	10467.9
P1287	Run0108	P1287_Run0108	27	86	495	10B	Lo	Lo	Lo	Lo	60-64	Female	165	75	27.5	Only Chewer	No	control	control	55.78	99.57	99.47	94.01	2.91	173	124	68231682	53784165	33404233	52348212	31968280	55859875	44539216	27328983	44077757	26867524	0	68.85	19.125	525.6	0.337	0.561	0.287	0.222	0.867	0.439	0.134	LeaveOut	LeaveOut	LeaveOut	LeaveOut	LeaveOut	LeaveIn	LeaveIn	40 Years	3 Packets/ day (Tobacco)	20		8	187.5	99.4	0.6	99.6	839	45	3.6	37755	10487.5
P0808	Run0151	P0808_Run0151	20	187	410	10B	Lo	Lo	Li	Li	45-49	Female	154	60	25.3	No Habit	No	Uterus	II	92.24	95.47	96.87	97.2	13.64	173	156	103479158	85179335	51820720	84556840	51198225	66610696	55312699	32891225	55055438	32633964	0	133.2	38.0571	910.8	0.979	0.823	0.966	0.972	0.966	0.984	0.978	LeaveIn	LeaveOut	LeaveOut	LeaveIn	LeaveOut	LeaveOut	LeaveIn			20	5.6	24	166.67	99.3	0.7	99.92	816	45	3.5	36720	10491.4
P0185	Run0041	P0185_Run0041	5	425	59	10B	Li	Li	Li	Li	65-69	Female	155	55	22.9	No Habit	No	Breast	II	49.9	99.57	99.64	93.69	1.53	173	38	58054090	44408451	24258615	42101498	21951662	46615502	36069723	19507651	34701967	18139895	0	63.9	15.975	612	0.819	0.948	0.943	0.915	0.968	0.889	0.929	LeaveIn	LeaveIn	LeaveIn	LeaveIn	LeaveIn	LeaveIn	LeaveIn			20		8	187.5	99.71	0.29	99.85	935	45	4	42075	10518.8
P0775	Run0049	P0775_Run0049	18	298	111	25B	Lo	Li	Li	Lo	55-59	Male	165	61	22.4	Only Smoker	No	Lung	II	92.13	99.02	99.09	97.84	3.81	173	81	193831820	150905786	86336699	148085802	83516715	157384125	123420947	69747054	122204085	68530192	0	68.4	19.5429	1159.2	0.999	0.997	1	1	0.995	1	1	LeaveOut	LeaveOut	LeaveIn	LeaveIn	LeaveOut	LeaveIn	LeaveIn	29 Years	5/ day (Cigarettes)	20	6	8	187.5	99.81	0.19	99.92	820	45	3.5	36900	10542.9
P0797	Run0029	P0797_Run0029	20	133	23	10B	Li	Lo	Li	Li	55-59	Male	156	54	22.2	No Habit	No	Colorectal	II	67.96	99.45	99.61	94.93	3.11	173	86	72079821	57687911	33741406	56490210	32543705	62412911	50317283	29138035	49708747	28529499	0	73.48	24.4933	820	0.715	0.759	0.483	0.821	0.915	0.684	0.839	LeaveIn	LeaveIn	LeaveOut	LeaveIn	LeaveIn	LeaveOut	LeaveIn			20		8	187.5	99.78	0.22	99.85	719	44	3	31636	10545.3
P0469	Run0038	P0469_Run0038	9	392	47	25B	Li	Li	Li	Lo	60-64	Female	158	52	20.8	Only Smoker	No	Lung	III	61.91	99.77	99.72	96.13	1.84	173	100	72831038	56454585	30537964	55384796	29468175	62359021	48764459	26278180	48256033	25769754	0	107.1	26.122	975.6	0.999	0.997	1	1	0.997	0.999	1	LeaveOut	LeaveIn	LeaveIn	LeaveIn	LeaveIn	LeaveIn	LeaveIn	20 Years	6 Packet/ day (Betel nut with lime); 10/ day (Cigarettes)	20	7	8	187.5	99.88	0.12	99.95	965	45	4.1	43425	10591.5
P1529	Run0049	P1529_Run0049	29	103	120	25B	Lo	Lo	Lo	Li	45-49	Female	151	48	21.1	No Habit	No	Cervix	I	90.23	88.8	91.24	97.87	23.4	173	83	204740842	171618479	107363015	168170855	103915391	65991587	56470981	35441836	55847676	34818531	0	41.85	13.95	889.2	0.994	0.97	0.995	0.986	0.972	0.995	0.989	LeaveIn	LeaveOut	LeaveOut	LeaveOut	LeaveOut	LeaveOut	LeaveOut			20	1	8	187.5	99.85	0.15	99.94	707	45	3	31815	10605
P1345	Run0049	P1345_Run0049	28	377	99	25B	Lo	Li	Lo	Li	75-79	Female	144	42	20.3	No Habit	No	Pancreas	IV	90.44	98.83	99.11	97.35	4.79	173	40	195246129	161739106	91066850	158518878	87846622	154857527	129096336	71758471	127696479	70358614	0	76.11	19.0275	809.4	0.997	0.997	0.999	0.999	0.995	1	1	LeaveIn	LeaveOut	LeaveIn	LeaveOut	LeaveOut	LeaveIn	LeaveOut			20	4.2	8	187.5	99.86	0.14	99.92	988	43	4	42484	10621
P0531	Run0034a	P0531_Run0034a	11	83	45	10B	Li	Lo	Li	Lo	70-74	Male	159	70	27.7	Only Smoker	Yes	Esophagus	II	69.12	99.62	99.59	97.9	1.66	173	31	72180289	61006216	34828102	60252558	34074444	63882900	54309102	30803448	53987899	30482245	0.00471	83.7	20.925	579.6	0.999	0.992	1	0.999	0.997	1	1	LeaveOut	LeaveIn	LeaveOut	LeaveIn	LeaveIn	LeaveOut	LeaveIn	43 Years	4/ day (Cigarettes)	20	8.6	8	187.5	99.81	0.19	99.87	946	45	4	42570	10642.5
P0437	Run0172	P0437_Run0172	8	468	16	25B	Lo	Lo	Li	Li	85-89	Male	164	59	21.9	No Habit	No	Colorectal	II	130.25	98.36	98.85	96.58	7.9	171	37	165295071	140472725	82520076	139339710	81387061	137201890	117269785	68035819	116618821	67384855	0	50.85	12.7125	1292	1	0.997	1	1	0.995	1	1	LeaveIn	LeaveOut	LeaveOut	LeaveIn	LeaveOut	LeaveOut	LeaveIn			20	4.8	24	166.67	99.44	0.56	99.96	951	45	4	42795	10698.8
P0166	Run0041	P0166_Run0041	3	297	67	10B	Li	Li	Li	Lo	60-64	Male	161	53	20.4	No Habit	No	Lung	IV	65.11	99.68	99.52	95.12	1.1	173	38	64248178	56608473	31820613	54370818	29582958	54115254	47996229	26727412	46690044	25421227	0.00969	172.8	43.2	482.4	0.999	1	1	1	0.998	1	0.999	LeaveOut	LeaveIn	LeaveIn	LeaveIn	LeaveIn	LeaveIn	LeaveIn			20		8	187.5	99.76	0.24	99.87	952	45	4	42840	10710
P0575	Run0011	P0575_Run0011	14	151	70	10B	Li	Li	Li	Li	70-74	Male	167	72	25.8	Both Smoker and Chewer	Yes	Colorectal	III	56.92	99.39	99.13	95.17	5.95	173	82	61504056	52586381	30238888	52083786	29736293	54389302	46710159	26492444	46488006	26270291	0	99.9	24.975	1076	0.947	0.997	0.986	0.986	0.983	0.962	0.958	LeaveIn	LeaveIn	LeaveIn	LeaveIn	LeaveIn	LeaveIn	LeaveIn	Chewing-45 Years; Smoking-45 Years	1 Packet/ day (Tobacco); 2/ day (Cigarettes)	20	4.6	8	187.5	99.75	0.25	99.86	954	45	4	42930	10732.5
P1041	Run0021	P1041_Run0021	26	125	43	10B	Li	Li	Li	Li	55-59	Male	158.3	48.85	19.5	Both Smoker and Chewer	No	control	control	66.09	99.81	99.72	95.38	1.99	173	148	72852246	55953679	30952785	55003481	30002587	64250244	49748786	27409298	49282483	26942995	0.00404	58.5	14.625	612	0.236	0.379	0.136	0.08	0.427	0.049	0.154	LeaveIn	LeaveIn	LeaveIn	LeaveIn	LeaveIn	LeaveIn	LeaveOut	Chewing-41 Years; Smoking-39 Years	7 Packets/ day (Tobacco with lime-khaini); 2/ day (Cigarettes)	20		8	187.5	99.84	0.16	99.9	959	45	4	43155	10788.8
P0167	Run0042	P0167_Run0042	3	302	62	25B	Li	Li	Li	Li	60-64	Female	156	51	21	No Habit	No	Breast	III	65.33	99.69	99.65	96.82	1.25	173	52	75778972	60064269	35724662	58845745	34506138	65461374	52256984	31007098	51694251	30444365	0	64.35	16.0875	838.8	0.997	0.976	0.996	0.997	0.991	0.997	0.997	LeaveIn	LeaveIn	LeaveIn	LeaveIn	LeaveIn	LeaveIn	LeaveIn			20	1.8	8	187.5	99.9	0.1	99.94	961	45	4	43245	10811.2
P0962	Run0034	P0962_Run0034	26	35	122	S4	Lo	Lo	Lo	Lo	80-84	Male	161.9	60.7	23.2	No Habit	No	control	control	60.5	99.82	99.8	99.19	0.75	68	2	61566589	53995214	36397973	46022111	28424870	51906478	45674915	30593761	39568163	24487009	0	46.35	11.5875	1372	0.01	0.017	0.007	0.005	0.008	0.004	0.005	LeaveOut	LeaveOut	LeaveOut	LeaveOut	LeaveIn	LeaveIn	LeaveOut			20		8	187.5	99.84	0.16	99.97	973	45	4	43785	10946.2
P0752	Run0028	P0752_Run0028	17	8	104	10B	Li	Lo	Li	Li	45-49	Female	153	42	17.9	No Habit		Ovary	III	95.6	99.63	99.58	95.01	6.6	173	36	94209290	81827677	46020836	78995939	43189098	82541377	72041143	40246878	70190123	38395858	0.0137	31.84	9.95	1212	0.853	0.92	0.906	0.82	0.946	0.873	0.661	LeaveIn	LeaveIn	LeaveOut	LeaveIn	LeaveIn	LeaveOut	LeaveIn			20	6.3	8	187.5	99.8	0.2	99.88	882	40	3.2	35280	11025
P0877	Run0178	P0877_Run0178	22	391	29	10B	Lo	Lo	Lo	Lo	55-59	Female	168	65	23	No Habit	No	Gall Bladder	II	137.33	99.06	99.15	98.1	11.67	101	17	143081201	129219029	78093094	128046462	76920527	126444763	114612065	68000872	113911410	67300217	0	41.58	10.395	1010.8	0.998	0.993	0.998	0.999	0.985	0.996	0.997	LeaveOut	LeaveOut	LeaveOut	LeaveOut	LeaveOut	LeaveOut	LeaveOut			20	2.6	24	166.67	99.23	0.77	99.93	985	45	4	44325	11081.2
P0858	Run0049	P0858_Run0049	22	180	110	25B	Lo	Lo	Lo	Lo	55-59	Male	172	53	17.9	Only Smoker	No	Lung	II	88.01	99.1	99.21	98.05	2.9	173	40	195485220	172516392	100325452	169741270	97550330	163885823	145305285	83537521	144043735	82275971	0	72	18	536.4	0.999	0.997	1	1	0.995	1	1	LeaveOut	LeaveOut	LeaveOut	LeaveOut	LeaveOut	LeaveOut	LeaveOut	36 Years	10/ day (Bidis)	20	10.5	8	187.5	99.88	0.12	99.96	986	45	4	44370	11092.5
P0151	Run0172	P0151_Run0172	1	324	16	25B	Lo	Lo	Li	Li	60-64	Male	164	72	26.8	No Habit	No	Colorectal	I	133.29	99.22	99.34	97.43	3.53	173	44	166216802	131993290	80806683	130930815	79744208	149256447	119371274	72541986	118705120	71875832	0	51.3	12.825	817	1	0.997	1	1	0.995	1	1	LeaveIn	LeaveOut	LeaveOut	LeaveIn	LeaveOut	LeaveOut	LeaveIn			20		24	166.67	99.37	0.63	99.92	988	45	4	44460	11115
P1239	Run0303	P1239_Run0303	27	58	99	S4	Lo	Lo	Lo	Lo	75-79	Female	160	55	21.5	Only Chewer	No	control	control	83.83	99.8	99.42	95.8	6.62	173	39	74956562	63467888	37887728	62827928	37247768	64580214	55009873	32729208	54739582	32458917	0	72.9	18.225	1067.2	0.004	0.013	0.003	0.004	0.005	0.001	0.004	LeaveOut	LeaveOut	LeaveOut	LeaveOut	LeaveIn	LeaveIn	LeaveIn	46 Years	2 Packets/ day (Mishri)	20		8	187.5	99.82	0.18	99.95	988	45	4	44460	11115
P0807	Run0070	P0807_Run0070	20	189	132	25B	Lo	Lo	Li	Li	45-49	Female	140	44	22.4	No Habit	No	Uterus	III	47.73	99.76	99.69	96.24	4.6	168	8	43949712	39967822	24174329	39193702	23400209	39072105	35810592	21501533	35439380	21130321	0	95.4	23.85	1242.6	0.998	0.995	0.999	0.997	0.993	0.999	0.998	LeaveIn	LeaveOut	LeaveOut	LeaveIn	LeaveOut	LeaveOut	LeaveIn			20		16	250	99.88	0.12	99.94	990	45	4	44550	11137.5
P0900	Run0042	P0900_Run0042	25	340	24	25B	Li	Li	Lo	Lo	50-54	Female	163	50	18.8	No Habit	No	Pancreas	II	60.53	99.44	99.39	97.11	2.56	173	51	67319687	51433517	37844077	50218840	36629400	57584910	44442861	32511658	43908093	31976890	0	132.3	30.7674	924	0.998	0.993	0.999	0.998	0.987	0.999	0.998	LeaveOut	LeaveIn	LeaveIn	LeaveOut	LeaveIn	LeaveIn	LeaveOut			20	4.4	8	187.5	99.83	0.17	99.93	1068	45	4.3	48060	11176.7
P0299	Run0042	P0299_Run0042	5	161	20	25B	Li	Lo	Li	Lo	70-74	Female	168	55	19.5	No Habit	No	Esophagus	I	41.56	99.68	99.69	96.17	2.17	173	156	53353468	39311162	24012113	38716686	23417637	47664407	35433877	21539783	35137638	21243544	0	120.6	30.15	616	0.997	0.993	0.999	0.998	0.998	0.999	0.999	LeaveOut	LeaveIn	LeaveOut	LeaveIn	LeaveIn	LeaveOut	LeaveIn			20		8	187.5	99.87	0.13	99.93	994	45	4	44730	11182.5
P0943	Run0042	P0943_Run0042	26	123	59	25B	Li	Lo	Lo	Li	60-64	Female	142	42	20.8	Only Chewer	No	Pancreas	II	42.94	99.6	99.41	97.16	1.54	173	51	44183383	35457540	20549266	34638351	19730077	36993292	30029434	17314976	29659785	16945327	0.02211	119.52	47.808	460.8	1	0.991	0.999	0.999	0.991	1	0.999	LeaveIn	LeaveIn	LeaveOut	LeaveOut	LeaveIn	LeaveOut	LeaveOut	27 Years	2 Packets/ day (Tobacco)	20	4.5	8	187.5	99.87	0.13	99.94	786	36	2.5	28296	11318.4
P0169	Run0032	P0169_Run0032	3	221	42	10B	Li	Li	Li	Li	80-84	Male	163	66	24.8	Only Smoker	No	Esophagus	II	107.35	99.74	99.6	95.61	0.84	173	53	115178655	95123197	54929241	92054527	51860571	99010827	82284712	47215872	80544842	45476002	0.01489	50.85	12.7125	615.6	0.986	0.988	0.993	0.993	0.99	0.993	0.993	LeaveIn	LeaveIn	LeaveIn	LeaveIn	LeaveIn	LeaveIn	LeaveIn	65 Years	1/ day (Cigarette)	20		8	187.5	99.77	0.23	99.86	1010	45	4	45450	11362.5
P0091	Run0041	P0091_Run0041	1	256	59	10B	Li	Li	Li	Lo	40-44	Female	158	84	33.6	No Habit	No	Breast	II	63.71	99.53	99.51	93.82	1.43	173	46	77871273	58341758	33491843	54953981	30104066	61437018	46527093	26468287	44563676	24504870	0.00918	59.4	14.85	655.2	0.978	0.988	0.992	0.99	0.993	0.993	0.986	LeaveOut	LeaveIn	LeaveIn	LeaveIn	LeaveIn	LeaveIn	LeaveIn			20	3.1	8	187.5	99.65	0.35	99.8	1010	45	4	45450	11362.5
P1032	Run0019	P1032_Run0019	26	129	31	10B	Li	Li	Li	Li	55-59	Male	152.12	60.25	26	Only Chewer	No	control	control	59.04	99.77	99.77	91.39	2.25	173	96	62711048	48933430	26290866	46492127	23849563	54544125	42990369	22959405	41213294	21182330	0.00949	75.15	18.7875	662.4	0.072	0.051	0.048	0.02	0.072	0.007	0.024	LeaveIn	LeaveIn	LeaveIn	LeaveIn	LeaveIn	LeaveIn	LeaveOut	29 Years	2 Packets/ day (Pan with Tobacco)	20		8	187.5	99.84	0.16	99.9	1010	45	4	45450	11362.5
P1522	Run0049	P1522_Run0049	29	200	102	25B	Lo	Li	Lo	Lo	50-54	Male	163	59	22.2	No Habit	No	Pancreas	III	54.64	98.45	98.7	97.79	4.22	173	28	139087238	113778300	68513649	111372620	66107969	106551764	87867975	52187783	86905122	51224930	0	81.45	20.3625	950	0.962	0.292	0.969	0.927	0.563	0.964	0.938	LeaveOut	LeaveOut	LeaveIn	LeaveOut	LeaveOut	LeaveIn	LeaveOut			20	4.6	8	187.5	99.86	0.14	99.93	1010	45	4	45450	11362.5
P0927	Run0073	P0927_Run0073	25	173	134	10B	Lo	Lo	Lo	Lo	60-64	Female	150	60	26.7	No Habit	No	Uterus	I	101.56	98.38	98.56	96.8	7.74	173	57	107142258	90150386	52594149	88986345	51430108	86872796	73610987	41933680	73174761	41497454	0	115.2	28.8	1299.6	0.999	0.997	1	0.999	0.995	1	1	LeaveOut	LeaveOut	LeaveOut	LeaveOut	LeaveOut	LeaveOut	LeaveOut			20	1.5	16	250	99.82	0.18	99.88	1010	45	4	45450	11362.5
P0869	Run0085	P0869_Run0085	22	230	169	10B	Lo	Lo	Lo	Lo	55-59	Male	175	66	21.6	No Habit	No	Urinary Bladder	IV	65.74	99.62	99.47	96.91	2.41	173	45	75462058	58835384	33278640	57644148	32087404	64614251	51035726	28603769	50522574	28090617	0.01895	166.5	47.5714	1422	0.999	0.997	1	0.999	0.994	1	0.999	LeaveOut	LeaveOut	LeaveOut	LeaveOut	LeaveOut	LeaveOut	LeaveOut			20	7.4	8	187.5	99.64	0.36	99.77	891	45	3.5	40095	11455.7
P0607	Run0178	P0607_Run0178	14	557	28	10B	Lo	Lo	Li	Li	65-69	Female	157	70	28.4	No Habit	No	Pancreas	II	134.27	99.72	99.81	97.32	5.35	114	17	139373006	124539781	73887972	123482890	72831081	129536100	116256119	68584271	115570070	67898222	0.0026	63	15.75	1204.6	0.962	0.572	0.821	0.918	0.417	0.705	0.822	LeaveIn	LeaveOut	LeaveOut	LeaveIn	LeaveOut	LeaveOut	LeaveIn			20	2.3	24	166.67	99.31	0.69	99.93	1020	45	4	45900	11475
P1427	Run0031	P1427_Run0031	28	57	176	10B	Li	Li	Lo	Lo	50-54	Male	162	75	28.6	No Habit	No	Colorectal	III	62.23	99.58	99.24	95.33	3.35	173	61	66490083	55763871	32562027	54802972	31601128	56959224	48012870	27772698	47660141	27419969	0	68.85	17.2125	848	0.157	0.558	0.314	0.321	0.566	0.095	0.175	LeaveOut	LeaveIn	LeaveIn	LeaveOut	LeaveIn	LeaveIn	LeaveOut			20	5.5	8	187.5	99.6	0.4	99.75	1020	45	4	45900	11475
P0316	Run0172	P0316_Run0172	5	48	618	25B	Lo	Lo	Li	Li	40-44	Male	172	68	23	Only Smoker	Yes	Colorectal	I	134.08	99.15	99.03	96.92	4.21	171	61	167326280	135248409	81537291	134193702	80482584	150119485	122058685	72829595	121399022	72169932	0	90.9	22.725	1117.2	1	0.997	1	1	0.994	1	0.999	LeaveIn	LeaveOut	LeaveOut	LeaveIn	LeaveOut	LeaveOut	LeaveIn	22 Years	2/ day (Cigarettes)	20		24	166.67	99.37	0.63	99.92	1020	45	4	45900	11475
P1615	Run0105	P1615_Run0105	35	286	217	25B	Lo	Lo	Lo	Lo	50-54	Female	156	44	18.1	Both Smoker and Chewer	No	control	control	72.85	99.43	99.48	96.51	8.16	158	26	74082629	66026717	37131037	65172063	36276383	64738680	58158575	32454486	57756960	32052871	0	120.6	30.15	424	0.155	0.096	0.031	0.101	0.314	0.038	0.032	LeaveOut	LeaveOut	LeaveOut	LeaveOut	LeaveOut	LeaveOut	LeaveOut	Chewing-31 Years; Smoking-26 Years	1 Packet/ day (Betel nut with lime); 1/ month (Cigarette)	20		8	187.5	99.91	0.09	99.95	1020	45	4	45900	11475
P0217	Run0006	P0217_Run0006	5	138	37	10B	Li	Li	Li	Li	55-59	Male	167	63	22.6	Only Chewer	Yes	Colorectal	III	41.06	99.65	99.5	97.19	3.35	173	93	43088169	34588954	18966000	34229476	18606522	38895998	31489171	17174392	31322893	17008114	0.00774	152.1	38.025	1116	0.997	0.995	0.998	0.998	0.996	0.999	0.999	LeaveIn	LeaveIn	LeaveIn	LeaveIn	LeaveIn	LeaveIn	LeaveIn	Not available	Not available	20		8	187.5	99.8	0.2	99.86	1020	45	4	45900	11475
P1527	Run0032	P1527_Run0032	29	129	39	10B	Li	Lo	Lo	Li	60-64	Male	148	39	17.8	Only Smoker	No	Esophagus	I	83.77	99.71	99.62	94.93	1.88	173	54	96256230	77732330	43869178	74488978	40625826	81262548	66066398	37028292	64088319	35050213	0.01527	34.83	10.8844	514.8	0.88	0.769	0.702	0.782	0.756	0.803	0.81	LeaveIn	LeaveIn	LeaveOut	LeaveOut	LeaveIn	LeaveOut	LeaveOut	32 Years	2/ day (Bidis and Cigarettes)	20		8	187.5	99.74	0.26	99.85	817	45	3.2	36765	11489.1
P0514	Run0041	P0514_Run0041	11	254	63	10B	Li	Li	Li	Lo	40-44	Female	149	74	33.3	No Habit	No	Breast	I	66.62	99.46	99.22	95.65	2.17	173	38	65402452	57430739	34134808	54942332	31646401	53677924	47421348	27914088	46083929	26576669	0	40.77	10.1925	666	0.996	0.994	0.998	0.993	0.997	0.998	0.994	LeaveOut	LeaveIn	LeaveIn	LeaveIn	LeaveIn	LeaveIn	LeaveIn			20	1.9	8	187.5	99.73	0.27	99.85	1030	45	4	46350	11587.5
P1033	Run0049	P1033_Run0049	26	129	196	25B	Li	Li	Li	Li	55-59	Male	148.4	88.4	40.1	Only Chewer	No	control	control	46.17	99.77	99.59	96.4	2.5	173	68	50175102	38824719	20864264	38049032	20088577	42842851	33505116	17922722	33127415	17545021	0.00628	99	24.75	1002.8	0.068	0.121	0.073	0.062	0.552	0.171	0.182	LeaveIn	LeaveIn	LeaveIn	LeaveIn	LeaveOut	LeaveIn	LeaveOut	32 Years	7 Packets/ day (Tobacco with khaini)	20		8	187.5	99.85	0.15	99.9	1030	45	4	46350	11587.5
P0735	Run0167	P0735_Run0167	17	853	15	25B	Lo	Li	Li	Li	55-59	Male	160	63	24.6	No Habit	No	Lung	I	119.54	99.01	99.09	96.77	4.2	172	40	137786467	116896045	67748863	115947487	66800305	121753332	103839928	59343253	103262476	58765801	0	72.45	18.1125	1252.8	0.997	0.969	0.989	0.993	0.985	0.992	0.988	LeaveIn	LeaveOut	LeaveIn	LeaveIn	LeaveOut	LeaveIn	LeaveIn			20		24	166.67	99.47	0.53	99.96	1040	45	4	46800	11700
P0545	Run0066	P0545_Run0066	13	81	111	10B	Lo	Lo	Li	Li	65-69	Male	159	77	30.5	No Habit	No	Prostate	IV	89.33	93.41	95.79	97.12	15.61	173	75	101217773	86382783	54303298	84334285	52254800	47052963	40581399	25184340	40216658	24819599	0.03048	70.2	18.4737	1440	0.991	0.945	0.988	0.991	0.979	0.993	0.973	LeaveIn	LeaveOut	LeaveOut	LeaveIn	LeaveOut	LeaveOut	LeaveIn			20	4.6	8	187.5	99.53	0.47	99.73	996	45	3.8	44820	11794.7
P0581	Run0027	P0581_Run0027	14	131	105	10B	Li	Li	Li	Lo	25-29	Female	167	62	22.2	No Habit	No	Ovary	II	96.92	99.74	99.59	95.82	5.91	173	44	96837391	82165896	47215223	79823996	44873323	85123940	72652040	41569618	71204964	40122542	0.00654	60.3	15.075	860	0.915	0.954	0.89	0.886	0.961	0.928	0.909	LeaveOut	LeaveIn	LeaveIn	LeaveIn	LeaveIn	LeaveIn	LeaveIn			20	17.8	8	187.5	99.74	0.26	99.83	1050	45	4	47250	11812.5
P0561	Run0042	P0561_Run0042	14	383	62	25B	Li	Li	Li	Lo	65-69	Female	165	62	22.8	No Habit	No	Breast	IV	85.81	99.73	99.78	97.35	1.33	173	62	92214028	75116988	44484935	73660004	43027951	80531276	66029457	38948506	65352836	38271885	0	96.3	24.075	590.4	0.999	0.996	1	1	0.993	1	1	LeaveOut	LeaveIn	LeaveIn	LeaveIn	LeaveIn	LeaveIn	LeaveIn			20		8	187.5	99.91	0.09	99.95	1060	45	4	47700	11925
P1555	Run0015	P1555_Run0015	30	77	76	10B	Li	Li	Lo	Li	65-69	Male	165	71	26.1	No Habit	No	Colorectal	III	69.54	99.5	99.7	96.1	3.07	173	77	81306283	62094902	35044997	61110083	34060178	72502008	55793109	31292655	55311830	30811376	0	31.14	7.785	969.6	0.998	0.996	0.998	0.999	0.999	0.999	0.999	LeaveIn	LeaveIn	LeaveIn	LeaveOut	LeaveIn	LeaveIn	LeaveOut			20	2.5	8	187.5	99.79	0.21	99.86	1070	45	4	48150	12037.5
P0360	Run0038	P0360_Run0038	6	461	54	25B	Li	Li	Li	Li	75-79	Female	137	53	28.2	No Habit	No	Cervix	II	72.17	99.65	99.64	97.16	1.86	173	55	78965952	61732081	34726880	60672178	33666977	68411186	54002644	30184662	53479240	29661258	0	94.5	23.625	720	0.995	0.991	0.997	0.997	0.993	0.997	0.996	LeaveIn	LeaveIn	LeaveIn	LeaveIn	LeaveIn	LeaveIn	LeaveIn			20	6.3	8	187.5	99.91	0.09	99.95	1070	45	4	48150	12037.5
P0794	Run0028	P0794_Run0028	20	67	104	10B	Li	Lo	Li	Lo	35-39	Female	158	75	30	Only Chewer	No	Ovary	IV	89.86	99.78	99.75	97.39	8.28	173	25	83322302	74622287	42268441	73676801	41322955	75645201	68022897	38356517	67580383	37914003	0	40.86	11.6743	1184	0.477	0.536	0.655	0.576	0.61	0.551	0.639	LeaveOut	LeaveIn	LeaveOut	LeaveIn	LeaveIn	LeaveOut	LeaveIn	Not available	Not available	20	3	8	187.5	99.83	0.17	99.87	937	45	3.5	42165	12047.1
P1134	Run0008	P1134_Run0008	27	71	77	10B	Lo	Lo	Lo	Lo	60-64	Male	165.1	59	21.6	Only Chewer	No	control	control	96.5	99.17	99.37	95.55	5.71	173	106	103633064	86583857	50089639	84695581	48201363	91740354	77079501	43989140	75881450	42791089	0	41.31	11.1649	740	0.018	0.023	0.013	0.01	0.047	0.008	0.006	LeaveOut	LeaveOut	LeaveOut	LeaveOut	LeaveIn	LeaveIn	LeaveIn	45 Years	2 Packets/ day (Khaini); 1 Packet/ day (Pan with Tobacco)	20		8	187.5	99.84	0.16	99.9	991	45	3.7	44595	12052.7
P1051	Run0117	P1051_Run0117	26	144	456	25B	Lo	Lo	Lo	Lo	60-64	Male	159.4	52.92	20.8	Only Smoker	No	control	control	71.33	99.57	99.47	97.06	2.78	173	127	82498168	61417428	35688717	60837864	35109153	73297226	55217258	31851946	54883193	31517881	0	59.85	14.5976	552	0.073	0.129	0.072	0.087	0.137	0.031	0.046	LeaveOut	LeaveOut	LeaveOut	LeaveOut	LeaveOut	LeaveIn	LeaveOut	48 Years	4/ day (Bidis)	20		8	187.5	99.17	0.83	99.9	1100	45	4.1	49500	12073.2
P0859	Run0049	P0859_Run0049	22	188	99	25B	Lo	Lo	Lo	Li	45-49	Female	144	47	22.7	No Habit	No	Gall Bladder	III	95.64	95.95	97.27	98.09	10.76	173	71	226558109	190038426	113183982	186814049	109959605	95215581	81046572	48150959	80247193	47351580	0	70.84	17.278	1029.6	0.999	0.983	0.996	0.997	0.989	0.997	0.997	LeaveIn	LeaveOut	LeaveOut	LeaveOut	LeaveOut	LeaveOut	LeaveOut			20	2.9	8	187.5	99.88	0.12	99.94	1130	44	4.1	49720	12126.8
P0278	Run0172	P0278_Run0172	5	758	16	25B	Lo	Li	Li	Li	55-59	Female	162	68	25.9	No Habit	No	Colorectal	I	123.96	99.34	99.45	97.44	5.69	164	35	145609872	120639904	71393388	119740462	70493946	132326068	110281451	64763416	109701911	64183876	0	59.4	14.85	934.8	1	0.995	1	0.999	0.994	1	1	LeaveIn	LeaveOut	LeaveIn	LeaveIn	LeaveOut	LeaveIn	LeaveIn			20	4.7	24	166.67	99.48	0.52	99.94	1080	45	4	48600	12150
P0860	Run0167	P0860_Run0167	22	44	700	25B	Lo	Lo	Lo	Li	85-89	Female	166	54	19.6	No Habit	No	Colorectal	III	106.3	99.64	99.64	96.43	11.87	170	65	122303518	102452638	60912311	101634216	60093889	114922755	96934810	57454166	96391180	56910536	0	68.4	17.1	919.6	0.999	0.997	1	0.999	0.995	1	0.999	LeaveIn	LeaveOut	LeaveOut	LeaveOut	LeaveOut	LeaveOut	LeaveOut			20	11	24	166.67	99.46	0.54	99.96	1080	45	4	48600	12150
P0311	Run0172	P0311_Run0172	5	53	618	25B	Lo	Lo	Li	Li	50-54	Female	160	50	19.5	No Habit	No	Colorectal	I	146.98	99.28	99.23	97.05	3.66	172	70	196054929	159029204	97215389	157734679	95920864	177464850	144759709	87553760	143942884	86736935	0	60.75	15.1875	953.8	1	0.997	1	0.999	0.995	1	1	LeaveIn	LeaveOut	LeaveOut	LeaveIn	LeaveOut	LeaveOut	LeaveIn			20	1	24	166.67	99.45	0.55	99.94	1090	45	4	49050	12262.5
P1409	Run0042	P1409_Run0042	28	263	61	25B	Li	Li	Lo	Li	55-59	Male	152	57	24.7	No Habit	No	Liver	II	75.56	99.72	99.76	97.51	1.45	173	53	82046447	69164037	39364065	67922071	38122099	71881513	60976591	34564853	60384437	33972699	0	90.9	22.725	910.8	1	0.998	1	0.999	0.995	1	1	LeaveIn	LeaveIn	LeaveIn	LeaveOut	LeaveIn	LeaveIn	LeaveOut			20		8	187.5	99.92	0.08	99.96	1090	45	4	49050	12262.5
P0872	Run0167	P0872_Run0167	22	584	10	25B	Lo	Lo	Lo	Li	55-59	Male	177	61	19.5	Only Smoker	No	Lung	III	145.72	99.11	99.05	97.47	7.23	168	40	172220094	148519945	86415272	147200086	85095413	152209535	131893431	75634520	131102599	74843688	0	55.35	13.8375	1087.2	0.998	0.997	1	1	0.995	1	1	LeaveIn	LeaveOut	LeaveOut	LeaveOut	LeaveOut	LeaveOut	LeaveOut	41 Years	10/ day (Cigarettes)	20	5.6	24	166.67	99.37	0.63	99.97	1100	45	4	49500	12375
P0626	Run0015	P0626_Run0015	15	166	57	10B	Li	Li	Li	Li	50-54	Female	137	56	29.8	No Habit	No	Colorectal	I	79.13	94.1	94.9	97.9	20.49	173	104	82646427	70811889	39419833	70015861	38623805	46035789	39729985	21161044	39528185	20959244	0	90.9	22.725	1140	0.999	0.997	0.998	0.999	0.997	0.999	0.996	LeaveIn	LeaveIn	LeaveIn	LeaveIn	LeaveIn	LeaveIn	LeaveIn			20		8	187.5	99.83	0.17	99.9	1100	45	4	49500	12375
P0038	Run0028	P0038_Run0028	1	426	22	10B	Li	Li	Li	Li	75-79	Male	157	62	25.2	No Habit	No	Stomach	III	72.56	99.24	99.24	94.48	4.87	173	80	79968992	67292246	39704107	64620227	37032088	67300556	56898418	33193604	55263925	31559111	0.00904	68.4	18	1328	0.217	0.469	0.233	0.484	0.211	0.097	0.144	LeaveIn	LeaveIn	LeaveIn	LeaveIn	LeaveIn	LeaveIn	LeaveIn			20	8.4	8	187.5	99.73	0.27	99.84	1050	45	3.8	47250	12434.2
P1514	Run0167	P1514_Run0167	28	229	30	25B	Lo	Lo	Lo	Li	65-69	Male	167	59	21.2	No Habit	Yes	Prostate	I	107.55	98.95	98.97	97.02	8.62	171	48	127379655	103958610	61897607	103153069	61092066	112910734	92846818	54529237	92357108	54039527	0	110.7	27.675	956	0.999	0.996	1	0.999	0.994	1	1	LeaveIn	LeaveOut	LeaveOut	LeaveOut	LeaveOut	LeaveOut	LeaveOut			20		24	166.67	99.43	0.57	99.94	1112	45	4	50040	12510
P1047	Run0109	P1047_Run0109	26	131	443	25B	Lo	Lo	Lo	Lo	70-74	Female	151.2	45.4	19.9	Only Chewer	No	control	control	33.91	98.26	NA	94.84	9.01	91	16	108757439	93320686	51844503	91726182	50249999	79226481	68775310	37512338	68317754	37054782	0	63.9	15.975	1084	0.579	0.65	0.721	0.598	0.921	0.807	0.721	LeaveOut	LeaveOut	LeaveOut	LeaveOut	LeaveOut	LeaveIn	LeaveOut	49 Years	6 Packets/ day (Pan with Tobacco)	20		8	187.5	99.9	0.1	99.95	1120	45	4	50400	12600
P1396	Run0011	P1396_Run0011	28	153	23	10B	Li	Li	Lo	Li	65-69	Male	165	79	29	No Habit	No	Colorectal	I	58.91	99.29	99.07	96.52	6.37	173	45	62668306	54378547	31339960	53803539	30764952	55935213	48729597	27676834	48453764	27401001	0	65.7	16.425	1196	0.995	0.997	0.999	0.998	0.992	0.998	0.998	LeaveIn	LeaveIn	LeaveIn	LeaveOut	LeaveIn	LeaveIn	LeaveOut			20		8	187.5	99.82	0.18	99.9	1120	45	4	50400	12600
P1505	Run0146	P1505_Run0146	28	117	153	10B	Lo	Lo	Lo	Li	65-69	Male	169	66	23.1	No Habit	Yes	Prostate	I	90.8	99.53	99.49	94.7	8.22	165	45	96676340	80890594	48992047	79959949	48061402	85295929	72036028	42907530	71539035	42410537	0	115.2	28.8	716	0.999	0.997	1	0.998	0.994	0.999	0.999	LeaveIn	LeaveOut	LeaveOut	LeaveOut	LeaveOut	LeaveOut	LeaveOut			20		8	187.5	98.31	1.69	99.87	1130	45	4	50850	12712.5
P0696	Run0041	P0696_Run0041	16	328	63	10B	Li	Li	Li	Li	75-79	Female	155	57	23.7	No Habit	No	Breast	I	70.3	99.59	99.19	95.65	2.22	166	28	68805287	61752418	36684515	59154941	34087038	57509745	51925031	30526880	50451152	29053001	0	39.51	9.18837	918	0.665	0.801	0.597	0.675	0.716	0.629	0.502	LeaveIn	LeaveIn	LeaveIn	LeaveIn	LeaveIn	LeaveIn	LeaveIn			20	1.8	8	187.5	99.77	0.23	99.88	1220	45	4.3	54900	12767.4
P1116	Run0303	P1116_Run0303	27	151	137	S4	Lo	Lo	Lo	Lo	60-64	Female	158	46	18.4	No Habit	No	control	control	69.44	99.86	99.9	96.54	2.5	173	22	65680571	54041873	33375069	52503428	31836624	56527608	46819714	28811844	45836417	27828547	0	33.39	8.3475	726.8	0.008	0.017	0.006	0.01	0.042	0.004	0.005	LeaveOut	LeaveOut	LeaveOut	LeaveOut	LeaveIn	LeaveIn	LeaveIn			20		8	187.5	99.84	0.16	99.96	1140	45	4	51300	12825
P0585	Run0038	P0585_Run0038	14	163	70	25B	Li	Li	Li	Li	55-59	Male	167	58	20.8	Only Chewer	Yes	Stomach	IV	65.99	99.81	99.91	97.81	2.18	173	38	67542252	55628067	31501250	54639523	30512706	59212537	49126685	27692904	48641412	27207631	0	63.45	15.8625	810	1	0.996	1	1	0.995	1	1	LeaveIn	LeaveIn	LeaveIn	LeaveIn	LeaveIn	LeaveIn	LeaveIn	37 Years	2 Packets/ day (Tobacco)	20		8	187.5	99.89	0.11	99.93	1140	45	4	51300	12825
P0174	Run0041	P0174_Run0041	4	421	59	10B	Li	Li	Li	Li	60-64	Female	150	72	32	No Habit	No	Breast	II	68.7	99.52	99.54	92.96	1.82	173	48	82408736	63427911	37037258	59571760	33181107	65973301	51251048	29709468	48989895	27448315	0.00874	72	18	637.2	0.777	0.535	0.484	0.594	0.707	0.684	0.354	LeaveIn	LeaveIn	LeaveIn	LeaveIn	LeaveIn	LeaveIn	LeaveIn			20	2.6	8	187.5	99.65	0.35	99.8	1140	45	4	51300	12825
P1491	Run0042	P1491_Run0042	28	52	59	25B	Li	Lo	Lo	Lo	50-54	Male	160	70	27.3	No Habit	Yes	Pancreas	II	64.24	99.74	99.67	96.93	0.81	173	28	71925122	56857571	33647816	55550927	32341172	61243082	48890218	28829870	48274741	28214393	0	74.25	18.5625	655.2	0.998	0.981	0.998	0.999	0.991	0.999	0.998	LeaveOut	LeaveIn	LeaveOut	LeaveOut	LeaveIn	LeaveOut	LeaveOut			20		8	187.5	99.83	0.17	99.9	1140	45	4	51300	12825
P0442	Run0038	P0442_Run0038	9	488	47	25B	Li	Li	Li	Li	45-49	Male	163	56	21.1	Only Smoker	Yes	Lung	II	66.64	99.82	99.75	96.79	1.73	173	45	74942331	62528894	34403644	61652094	33526844	65573184	55013549	30239091	54591001	29816543	0	82.35	20.5875	723.2	0.993	0.992	0.996	0.983	0.985	0.996	0.993	LeaveIn	LeaveIn	LeaveIn	LeaveIn	LeaveIn	LeaveIn	LeaveIn	25 Years	10/ day (Cigarettes)	20	8.2	8	187.5	99.91	0.09	99.96	1140	45	4	51300	12825
P0114	Run0038	P0114_Run0038	1	143	49	25B	Li	Lo	Li	Li	55-59	Female	159	56	22.2	No Habit	No	Lung	IV	64.84	99.81	99.77	96.8	1.62	173	87	74051222	56301739	30984254	55223049	29905564	63596176	48777125	26762835	48262517	26248227	0	99.9	24.975	1015.2	0.857	0.955	0.943	0.923	0.962	0.954	0.954	LeaveIn	LeaveIn	LeaveOut	LeaveIn	LeaveIn	LeaveOut	LeaveIn			20	4.7	8	187.5	99.85	0.15	99.93	1140	45	4	51300	12825
P0121	Run0029	P0121_Run0029	1	76	24	10B	Li	Lo	Li	Li	65-69	Male	161	72	27.8	Only Chewer	No	Colorectal	II	71.19	99.41	99.26	95.3	4.06	173	61	79733036	62658661	35288054	61440764	34070157	69093773	54700113	30497432	54072749	29870068	0.01213	108	27	920	0.075	0.268	0.074	0.104	0.778	0.105	0.083	LeaveIn	LeaveIn	LeaveOut	LeaveIn	LeaveIn	LeaveOut	LeaveIn	52 Years	4 Packets/ day (Tobacco)	20		8	187.5	99.78	0.22	99.85	1140	45	4	51300	12825
P1523	Run0032	P1523_Run0032	29	159	39	10B	Li	Lo	Lo	Li	45-49	Female	145	50	23.8	No Habit	No	Esophagus	I	78.58	99.72	99.7	95.32	1.95	173	42	87888136	73764524	41749939	70387518	38372933	73775579	62372825	35009920	60248688	32885783	0.02548	39.24	13.08	561.6	0.998	0.996	1	0.999	0.992	1	1	LeaveIn	LeaveIn	LeaveOut	LeaveOut	LeaveIn	LeaveOut	LeaveOut			20		8	187.5	99.75	0.25	99.86	873	45	3	39285	13095
P1645	Run0082	P1645_Run0082	36	266	169	25B	Lo	Lo	Lo	Li	60-64	Female	157	52	21.1	No Habit	No	Uterus	IV	44.99	99.54	99.47	97.57	2.43	173	11	45130741	38774667	23093759	38059095	22378187	39261068	34013532	20099844	33679299	19765611	0	71.1	25.3929	1626.4	0.998	0.997	1	1	0.995	1	1	LeaveIn	LeaveOut	LeaveOut	LeaveOut	LeaveOut	LeaveOut	LeaveOut			20		16	250	99.8	0.2	99.91	816	45	2.8	36720	13114.3
P1428	Run0011	P1428_Run0011	28	90	23	10B	Li	Li	Lo	Li	35-39	Male	178	72	22.7	No Habit	No	Colorectal	II	59.23	98.93	99.12	96.76	8.23	173	54	65245181	55528107	31708312	54947132	31127337	56676083	48429839	27036331	48172253	26778745	0	53.1	13.275	1048	1	1	1	1	1	1	1	LeaveIn	LeaveIn	LeaveIn	LeaveOut	LeaveIn	LeaveIn	LeaveOut			20	12	8	187.5	99.79	0.21	99.89	1170	45	4	52650	13162.5
P1649	Run0049	P1649_Run0049	37	194	120	25B	Lo	Li	Lo	Li	55-59	Female	153	43.8	18.7	No Habit		Cervix	I	70.01	98.4	98.79	97.79	4.94	173	73	161869715	135265151	81446154	132886156	79067159	125627118	105661071	62743078	104681325	61763332	0.00484	69.75	17.4375	442.8	0.997	0.963	0.998	0.992	0.975	0.999	0.997	LeaveIn	LeaveOut	LeaveIn	LeaveOut	LeaveOut	LeaveIn	LeaveOut			20		8	187.5	99.86	0.14	99.94	1170	45	4	52650	13162.5
P0036	Run0038	P0036_Run0038	1	203	300	25B	Li	Li	Li	Li	70-74	Female	152	49	21.2	No Habit	No	Cervix	III	50.39	99.8	99.86	96.95	0.9	173	77	55195440	43159828	24845061	42398796	24084029	48485917	38221712	21925460	37842945	21546693	0.01124	76.95	19.2375	432	0.969	0.992	0.993	0.99	0.988	0.979	0.994	LeaveIn	LeaveIn	LeaveIn	LeaveIn	LeaveIn	LeaveIn	LeaveIn			20		8	187.5	99.91	0.09	99.94	1170	45	4	52650	13162.5
P0734	Run0042	P0734_Run0042	17	306	61	25B	Li	Li	Li	Lo	50-54	Male	158	63	25.2	No Habit	Yes	Lung	I	74.09	99.67	99.64	97.11	1.72	173	60	97574917	68695761	40211762	67407951	38923952	84713535	60221274	35103934	59618020	34500680	0	87.3	21.825	1011.6	0.996	0.989	0.996	0.997	0.992	0.994	0.989	LeaveOut	LeaveIn	LeaveIn	LeaveIn	LeaveIn	LeaveIn	LeaveIn			20		8	187.5	99.9	0.1	99.94	1170	45	4	52650	13162.5
P0733	Run0041	P0733_Run0041	17	330	63	10B	Li	Li	Li	Lo	40-44	Female	153	59	25.2	No Habit	No	Breast	I	66.91	99.58	99.47	93.55	1.67	173	96	75006781	61377505	34369452	58060683	31052630	60638179	50069223	27764310	48032359	25727446	0	52.2	12.4286	622.8	0.707	0.811	0.775	0.854	0.957	0.869	0.877	LeaveOut	LeaveIn	LeaveIn	LeaveIn	LeaveIn	LeaveIn	LeaveIn			20		8	187.5	99.73	0.27	99.85	1240	45	4.2	55800	13285.7
P0094	Run0038	P0094_Run0038	1	228	56	25B	Li	Li	Li	Li	55-59	Female	164	78	29	No Habit	No	Cervix	II	64.21	99.84	99.73	97.62	2.28	173	38	65267888	52536043	30451238	51571838	29487033	57426321	46591907	26898187	46116104	26422384	0.81037	65.25	16.3125	828	0.998	0.994	0.999	0.999	0.996	0.998	0.998	LeaveIn	LeaveIn	LeaveIn	LeaveIn	LeaveIn	LeaveIn	LeaveIn			20	5.2	8	187.5	99.91	0.09	99.95	1190	45	4	53550	13387.5
P0539	Run0027	P0539_Run0027	12	393	105	10B	Li	Li	Li	Li	70-74	Female	152	49	21.2	No Habit	No	Ovary	I	93.19	99.77	99.59	96	3.8	173	37	94414836	81005089	45687337	78692233	43374481	83176861	71746297	40296847	70276666	38827216	0.00349	91.56	22.89	1056	0.155	0.401	0.252	0.161	0.26	0.036	0.036	LeaveIn	LeaveIn	LeaveIn	LeaveIn	LeaveIn	LeaveIn	LeaveIn			20	2.8	8	187.5	99.78	0.22	99.86	1280	42	4	53760	13440
P0132	Run0044	P0132_Run0044	1	70	35	10B	Li	Lo	Li	Li	60-64	Female	163	62	23.3	No Habit	No	Liver	IV	80.49	99.25	99.39	94.14	2.73	173	48	91414970	69743121	57382234	63190994	50830107	76342760	59050868	48457865	54484580	43891577	0.00766	97.5	39	737.2	1	0.996	1	1	0.999	1	0.999	LeaveIn	LeaveIn	LeaveOut	LeaveIn	LeaveIn	LeaveOut	LeaveIn			20	4.5	8	187.5	99.79	0.21	99.9	862	39	2.5	33618	13447.2
P1677	Run0031	P1677_Run0031	42	78	175	10B	Li	Li	Lo	Lo	45-49	Female	154	64	27	No Habit	No	Colorectal	III	52.05	99.36	99.3	96.23	3.15	173	64	60986371	46206959	24889505	45523389	24205935	50991526	38968938	20730380	38719922	20481364	0	67.05	16.3537	612	0.992	0.995	0.997	0.995	0.991	0.998	0.998	LeaveOut	LeaveIn	LeaveIn	LeaveOut	LeaveIn	LeaveIn	LeaveOut			20	4.5	8	187.5	99.65	0.35	99.78	1240	45	4.1	55800	13609.8
P1091	Run0253	P1091_Run0253	27	28	111	S4	Li	Li	Li	Li	85-89	Female	162	58	22.1	No Habit	No	control	control	80.93	99.85	99.82	98.97	0.38	130	2	85486086	71019479	47365277	61856091	38201889	70827943	59067332	39093000	52373429	32399097	0	32.76	8.19	1231.2	0.013	0.022	0.01	0.006	0.017	0.004	0.005	LeaveIn	LeaveIn	LeaveIn	LeaveIn	LeaveIn	LeaveIn	LeaveIn			20		8	187.5	99.8	0.2	99.95	1210	45	4	54450	13612.5
P0273	Run0038	P0273_Run0038	5	197	54	25B	Li	Li	Li	Li	70-74	Female	168	72	25.5	No Habit	No	Cervix	I	70.69	99.53	99.29	97.36	2.95	173	47	82736412	61997107	35965734	60828855	34797482	70943214	53610941	30743605	53045291	30177955	0	89.55	22.3875	979.2	0.994	0.989	0.997	0.998	0.986	0.998	0.997	LeaveIn	LeaveIn	LeaveIn	LeaveIn	LeaveIn	LeaveIn	LeaveIn			20	2.5	8	187.5	99.9	0.1	99.94	1210	45	4	54450	13612.5
P0093	Run0032	P0093_Run0032	1	213	49	10B	Li	Li	Li	Li	75-79	Female	154	54	22.8	No Habit	No	Stomach	IV	59.39	99.69	99.59	95.82	1.96	173	84	66782873	55581496	32884691	53943318	31246513	57821259	48437408	28454965	47507593	27525150	0.01066	120.6	30.15	367.2	1	0.996	1	0.999	0.993	1	1	LeaveIn	LeaveIn	LeaveIn	LeaveIn	LeaveIn	LeaveIn	LeaveIn			20	8	8	187.5	99.78	0.22	99.87	1210	45	4	54450	13612.5
P0242	Run0172	P0242_Run0172	5	841	17	25B	Lo	Li	Li	Li	45-49	Female	168	65	23	No Habit	No	Breast	II	118.77	98.86	98.96	96.87	6.16	143	26	127759582	113605534	73377806	112502239	72274511	111221446	99365804	63356024	98700552	62690772	0	90	22.5	1592.2	0.997	0.923	0.996	0.987	0.847	0.991	0.995	LeaveIn	LeaveOut	LeaveIn	LeaveIn	LeaveOut	LeaveIn	LeaveIn			20	3.5	24	166.67	99.52	0.48	99.97	1214	45	4	54630	13657.5
P1641	Run0185	P1641_Run0185	35	270	480	10B	Lo	Lo	Lo	Lo	70-74	Female	156	90.6	37.2	Both Smoker and Chewer	No	control	control	130.59	97.32	97.32	97.68	11.45	134	21	132636414	114847405	69266687	113824116	68243398	98240233	85633687	50619188	85142057	50127558	0	97.2	24.3	695.4	0.884	0.204	0.572	0.855	0.244	0.315	0.551	LeaveOut	LeaveOut	LeaveOut	LeaveOut	LeaveOut	LeaveOut	LeaveOut	Chewing-49 Years; Smoking- 49 Years	2 Packets/ week (Gutka); 1/ week (Cigarette)	20		24	166.67	99.25	0.75	99.92	1220	45	4	54900	13725
P0453	Run0038	P0453_Run0038	9	173	341	25B	Li	Li	Li	Lo	60-64	Female	158	56	22.4	No Habit	No	Cervix	III	81.79	99.75	99.83	97.42	0.79	173	57	99893837	77118873	44500800	75820703	43202630	87868212	68344981	39284513	67715014	38654546	0.4016	49.5	13.0263	817.2	0.999	1	1	0.999	0.99	1	1	LeaveOut	LeaveIn	LeaveIn	LeaveIn	LeaveIn	LeaveIn	LeaveIn			20	8.2	8	187.5	99.9	0.1	99.94	1160	45	3.8	52200	13736.8
P0479	Run0038	P0479_Run0038	9	325	70	25B	Li	Li	Li	Lo	60-64	Male	169	58	20.3	No Habit	No	Stomach	IV	82.37	99.83	99.89	96.48	1.42	173	52	88319118	71589927	40917791	70373449	39701313	78244728	63849816	36370173	63236556	35756913	0	85.05	22.3816	993.6	0.965	0.818	0.926	0.942	0.897	0.965	0.924	LeaveOut	LeaveIn	LeaveIn	LeaveIn	LeaveIn	LeaveIn	LeaveIn			20	4.8	8	187.5	99.91	0.09	99.94	1160	45	3.8	52200	13736.8
P1674	Run0015	P1674_Run0015	42	87	76	10B	Li	Li	Lo	Li	55-59	Female	155	68	28.3	No Habit	No	Colorectal	III	61.19	99.73	99.75	96.18	3.99	173	67	65345632	51770080	28510896	50979199	27720015	57854444	46230315	25314008	45849220	24932913	0	63.9	15.975	595.2	0.995	0.997	0.996	0.99	0.995	0.991	0.99	LeaveIn	LeaveIn	LeaveIn	LeaveOut	LeaveIn	LeaveIn	LeaveOut			20		8	187.5	99.8	0.2	99.87	1230	45	4	55350	13837.5
P0937	Run0049	P0937_Run0049	26	269	110	25B	Lo	Li	Lo	Lo	50-54	Female	138	42	22.1	Only Chewer	No	Lung	II	95.17	96.87	97.25	97.34	7.96	173	45	215866764	175654642	106037076	172251827	102634261	143224938	118132239	70491314	116917949	69277024	0.00691	162.9	40.725	813.6	0.998	0.993	0.999	0.999	0.991	0.999	0.999	LeaveOut	LeaveOut	LeaveIn	LeaveOut	LeaveOut	LeaveIn	LeaveOut	35 Years	2 Packets/ day (Betel nut with tobacco, Pan with tobacco)	20	5	8	187.5	99.84	0.16	99.93	1230	45	4	55350	13837.5
P1682	Run0105	P1682_Run0105	42	284	254	25B	Lo	Lo	Lo	Li	60-64	Male	153	40	17.1	Only Chewer	Yes	Prostate	I	64.46	99.76	99.93	96.93	5.41	172	46	66645458	56347916	30213331	55638761	29504176	59353363	50667028	27068316	50316415	26717703	0	108.9	27.225	351.5	1	0.997	1	1	0.995	1	1	LeaveIn	LeaveOut	LeaveOut	LeaveOut	LeaveOut	LeaveOut	LeaveOut	46 Years	Not available	20		8	187.5	99.92	0.08	99.97	1234	45	4	55530	13882.5
P1551	Run0172	P1551_Run0172	30	245	591	25B	Lo	Li	Lo	Lo	70-74	Male	160	57	22.3	No Habit	No	Colorectal	II	126.97	99.3	99.33	96.49	3.9	168	39	149292220	124758535	75287293	123645649	74174407	134939175	113424582	67790927	112717201	67083546	0	58.05	14.5125	1269.2	0.999	0.997	1	1	0.995	1	1	LeaveOut	LeaveOut	LeaveIn	LeaveOut	LeaveOut	LeaveIn	LeaveOut			20		24	166.67	99.41	0.59	99.95	1240	45	4	55800	13950
P0288	Run0007	P0288_Run0007	5	16	11	10B	Li	Lo	Li	Li	75-79	Female	165	70	25.7	No Habit	No	Colorectal	I	47.91	99.72	99.65	97	3.66	173	55	48744825	42444202	23129242	42007363	22692403	44118957	38577349	20890139	38364700	20677490	0.00746	141.3	35.325	1100	0.985	0.985	0.994	0.986	0.984	0.994	0.994	LeaveIn	LeaveIn	LeaveOut	LeaveIn	LeaveIn	LeaveOut	LeaveIn			20	2.5	8	187.5	99.83	0.17	99.89	1240	45	4	55800	13950
P0342	Run0167	P0342_Run0167	05A	281	31	25B	Lo	Lo	Li	Li	60-64	Female	158	54	21.6	No Habit	No	Kidney	I	132.6	99.65	99.66	96.74	3.97	173	59	154759429	129624618	76748123	128590041	75713546	144119116	121498830	71421330	120829616	70752116	0	162.9	40.725	1636.8	1	0.997	1	0.999	0.995	1	1	LeaveIn	LeaveOut	LeaveOut	LeaveIn	LeaveOut	LeaveOut	LeaveIn			20	7	24	166.67	99.2	0.8	99.9	1240	45	4	55800	13950
P0303	Run0172	P0303_Run0172	5	83	605	25B	Lo	Lo	Li	Li	50-54	Male	155	60	25	No Habit	No	Colorectal	I	90.66	99.36	99.39	97.75	9.99	170	33	101840677	83995309	50770563	83290889	50066143	93146552	77326920	46342170	76877276	45892526	0	53.55	17.85	919.6	1	0.995	0.999	1	0.994	1	0.999	LeaveIn	LeaveOut	LeaveOut	LeaveIn	LeaveOut	LeaveOut	LeaveIn			20	4	24	166.67	99.36	0.64	99.92	933	45	3	41985	13995
P1532	Run0274	P1532_Run0274	30	70	127	S4	Li	Li	Lo	Li	50-54	Male	170	71	24.6	No Habit	No	Colorectal	III	82.24	99.8	99.68	95.48	1.56	173	37	75221016	64551267	37437415	63988397	36874545	62256240	53720367	30879810	53501543	30660986	0.00393	33.84	8.46	687.8	0.622	0.761	0.621	0.632	0.582	0.647	0.592	LeaveIn	LeaveIn	LeaveIn	LeaveOut	LeaveIn	LeaveIn	LeaveOut			20		8	187.5	99.82	0.18	99.95	1250	45	4	56250	14062.5
P1623	Run0185	P1623_Run0185	35	286	484	10B	Lo	Lo	Lo	Lo	70-74	Female	134	46	25.6	Both Smoker and Chewer	No	control	control	99.89	99.15	98.69	97.41	3.13	104	24	99273986	86316346	51301130	85557349	50542133	88414140	77244263	45394840	76799793	44950370	0	58.95	14.7375	1105.8	0.909	0.381	0.787	0.81	0.53	0.74	0.838	LeaveOut	LeaveOut	LeaveOut	LeaveOut	LeaveOut	LeaveOut	LeaveOut	Chewing-51 Years; Smoking -45 Years	1 Packet/ day (Betel nut); 1/ month (Cigarettes)	20		24	166.67	99.27	0.73	99.92	1250	45	4	56250	14062.5
P0344	Run0167	P0344_Run0167	05A	246	30	25B	Lo	Lo	Li	Li	60-64	Male	171	68	23.3	No Habit	Yes	Prostate	I	126.65	98.86	99.1	96.65	6.58	172	41	149335897	123535027	74959193	122545458	73969624	130458142	108721748	65277659	108124951	64680862	0	62.1	15.525	1240	0.988	0.441	0.914	0.988	0.614	0.931	0.99	LeaveIn	LeaveOut	LeaveOut	LeaveIn	LeaveOut	LeaveOut	LeaveIn			20		24	166.67	99.41	0.59	99.94	1250	45	4	56250	14062.5
P1342	Run0011	P1342_Run0011	28	196	67	10B	Li	Li	Lo	Li	55-59	Female	152	58	25.1	No Habit	No	Colorectal	III	54.99	64.83	28.9	99.73	94.65	173	657	56349995	44312785	22918418	43973633	22579266	35067169	29086989	10486981	29038477	10438469	0	71.55	17.8875	1060	0.898	0.948	0.922	0.92	0.945	0.897	0.979	LeaveIn	LeaveIn	LeaveIn	LeaveOut	LeaveIn	LeaveIn	LeaveOut			20	7	8	187.5	99.77	0.23	99.87	1250	45	4	56250	14062.5
P1676	Run0021	P1676_Run0021	42	174	23	10B	Li	Li	Lo	Lo	75-79	Female	155	67	27.9	No Habit	No	Colorectal	I	60.66	99.76	99.67	94.62	2.99	173	34	63894588	52739614	28552324	51443200	27255910	56060961	46556387	25088899	45772679	24305191	0	64.8	16.2	414	0.997	0.999	0.997	0.997	0.998	0.993	0.998	LeaveOut	LeaveIn	LeaveIn	LeaveOut	LeaveIn	LeaveIn	LeaveOut			20	6.6	8	187.5	99.86	0.14	99.92	1260	45	4	56700	14175
P1537	Run0274	P1537_Run0274	30	49	127	S4	Li	Li	Lo	Lo	40-44	Male	171	68	23.3	No Habit	No	Colorectal	III	68	99.88	99.8	94.32	0.77	173	60	60970515	51624100	30751328	51061507	30188735	50329931	42870463	25303467	42659124	25092128	0.00923	88.65	29.55	741	0.852	0.822	0.918	0.68	0.681	0.757	0.55	LeaveOut	LeaveIn	LeaveIn	LeaveOut	LeaveIn	LeaveIn	LeaveOut			20	5.5	8	187.5	99.78	0.22	99.92	947	45	3	42615	14205
P1573	Run0032	P1573_Run0032	31	175	128	10B	Li	Li	Lo	Li	40-44	Female	160	50	19.5	No Habit	No	Ovary	II	66.87	99.72	99.75	94.26	0.97	173	62	75679669	60761103	33418728	57753527	30411152	63726176	51524233	28139470	49483082	26098319	0	36.09	10.025	664	0.997	0.997	1	0.999	0.996	1	0.999	LeaveIn	LeaveIn	LeaveIn	LeaveOut	LeaveIn	LeaveIn	LeaveOut			20		8	187.5	99.67	0.33	99.84	1140	45	3.6	51300	14250
P0809	Run0089	P0809_Run0089	20	168	195	10B	Lo	Lo	Li	Li	35-39	Female	149	66	29.7	No Habit	No	Kidney	III	69.4	99.52	99.38	97.41	3.75	173	40	75318210	63498198	36423990	62360706	35286498	63641619	54139962	30820415	53749243	30429696	0	125.1	31.275	819.4	0.999	0.992	0.997	0.997	0.992	0.998	0.996	LeaveIn	LeaveOut	LeaveOut	LeaveIn	LeaveOut	LeaveOut	LeaveIn			20	5	8	187.5	99.57	0.43	99.72	1268	45	4	57060	14265
P0963	Run0248	P0963_Run0248	26	33	102	S1	Li	Li	Li	Li	65-69	Female	157.8	60.8	24.4	No Habit	No	control	control	65.94	99.9	99.91	100	0	43	1	60684553	52112478	31274750	51750214	30912486	53923458	46518373	27877423	46330112	27689162	0	46.35	11.5875	1724	0.004	0.007	0.005	0.007	0.015	0.003	0.007	LeaveIn	LeaveIn	LeaveIn	LeaveIn	LeaveIn	LeaveIn	LeaveOut			20		8	187.5	99.81	0.19	99.94	1270	45	4	57150	14287.5
P0916	Run0042	P0916_Run0042	25	199	59	25B	Li	Li	Lo	Li	65-69	Female	153	60	25.6	No Habit	No	Pancreas	II	70.76	99.75	99.78	96.97	1.8	173	29	82947073	63519062	38041668	62072263	36594869	71091636	54940807	32800214	54251546	32110953	0	88.65	22.1625	572.4	0.999	0.991	0.999	0.999	0.995	0.999	0.999	LeaveIn	LeaveIn	LeaveIn	LeaveOut	LeaveIn	LeaveIn	LeaveOut			20	4.3	8	187.5	99.87	0.13	99.93	1270	45	4	57150	14287.5
P0758	Run0038	P0758_Run0038	17	68	47	25B	Li	Lo	Li	Lo	70-74	Male	156	57	23.4	Only Chewer	No	Lung	III	68.63	99.79	99.71	96.92	1.31	173	72	85214861	65180135	35739126	64036724	34595715	73639390	56762278	31050207	56213684	30501613	0	105.3	26.325	1026	0.999	0.998	1	0.999	1	1	1	LeaveOut	LeaveIn	LeaveOut	LeaveIn	LeaveIn	LeaveOut	LeaveIn	Not available	Not available	20		8	187.5	99.88	0.12	99.95	1270	45	4	57150	14287.5
P0007	Run0038	P0007_Run0038	1	273	341	25B	Li	Li	Li	Li	50-54	Female	154	57	24	No Habit	No	Cervix	IV	66.31	99.76	99.73	97.6	1.63	173	32	73746570	59416248	34802858	58329884	33716494	64726760	52580873	30661249	52037966	30118342	0.04867	61.65	16.2237	846	0.998	0.998	1	1	1	1	1	LeaveIn	LeaveIn	LeaveIn	LeaveIn	LeaveIn	LeaveIn	LeaveIn			20		8	187.5	99.91	0.09	99.95	1210	45	3.8	54450	14328.9
P0750	Run0049	P0750_Run0049	17	155	102	25B	Lo	Lo	Li	Lo	65-69	Male	160	53	20.7	No Habit	No	Pancreas	III	43.98	98.59	98.9	97.34	4.35	173	17	112050369	94586820	55383044	92709849	53506073	86830515	73806958	42698351	73049236	41940629	0	67.5	21.7742	1007	0.999	0.997	1	0.999	0.995	1	1	LeaveOut	LeaveOut	LeaveOut	LeaveIn	LeaveOut	LeaveOut	LeaveIn			20	3.2	8	187.5	99.87	0.13	99.94	991	45	3.1	44595	14385.5
P0154	Run0038	P0154_Run0038	2	545	49	25B	Li	Li	Li	Li	60-64	Male	170	54	18.7	No Habit	No	Lung	IV	74.88	99.82	99.86	97.14	1.05	173	62	84117696	66596224	37537467	65288858	36230101	72342735	57694953	32465198	57075732	31845977	0	64.8	20.25	1090.8	1	0.998	1	1	0.995	1	1	LeaveIn	LeaveIn	LeaveIn	LeaveIn	LeaveIn	LeaveIn	LeaveIn			20	10.5	8	187.5	99.85	0.15	99.92	1030	45	3.2	46350	14484.4
P1020	Run0117	P1020_Run0117	26	149	493	25B	Lo	Lo	Lo	Lo	65-69	Male	173.2	48.9	16.3	Both Smoker and Chewer	Yes	control	control	58.64	99.85	99.78	94.84	2.47	172	56	61829128	52429783	31228734	51961197	30760148	56744764	48524565	28795969	48240058	28511462	0	107.1	28.9459	532.8	0.021	0.065	0.045	0.035	0.045	0.01	0.019	LeaveOut	LeaveOut	LeaveOut	LeaveOut	LeaveOut	LeaveIn	LeaveOut	Chewing -49 Years; Smoking -46 Years	10 Packets/ day (Tobacco) ; 8/ day (Cigarettes)	20		8	187.5	99.22	0.78	99.92	1200	45	3.7	54000	14594.6
P0075	Run0038	P0075_Run0038	1	64	300	25B	Li	Li	Li	Li	60-64	Female	161	62	23.9	No Habit	No	Cervix	III	66.98	99.8	99.82	97.29	1.23	173	54	83795150	62784229	35586026	61755571	34557368	73322091	55396866	31284905	54899259	30787298	2.91558	77.85	19.4625	802.8	1	0.996	1	0.999	0.989	1	1	LeaveIn	LeaveIn	LeaveIn	LeaveIn	LeaveIn	LeaveIn	LeaveIn			20	10.1	8	187.5	99.92	0.08	99.96	1300	45	4	58500	14625
P1150	Run0011	P1150_Run0011	27	70	94	10B	Li	Li	Li	Li	55-59	Male	175.2	76	24.8	Both Smoker and Chewer	Yes	control	control	79.14	95.17	97.95	96.91	11.18	173	104	83918563	69682689	39995665	68906353	39219329	68649064	57100872	31280682	56806773	30986583	0	87.3	21.825	1460	0.022	0.039	0.024	0.012	0.023	0.012	0.047	LeaveIn	LeaveIn	LeaveIn	LeaveIn	LeaveIn	LeaveIn	LeaveIn	Chewing-39 Years; Smoking -39 Years	2 Packets/ day (Tobacco); 3/ day (Cigarettes)	20		8	187.5	99.77	0.23	99.86	1300	45	4	58500	14625
P1553	Run0091	P1553_Run0091	30	501	203	10B	Lo	Li	Lo	Li	60-64	Female	162	72	27.4	No Habit	No	Uterus	III	51.88	99.59	99.38	97.22	2.42	173	19	54961742	47614443	27592449	46888937	26866943	48323976	42273265	24315198	41978433	24020366	0	93.6	23.4	1208.4	0.998	0.997	1	1	0.995	1	1	LeaveIn	LeaveOut	LeaveIn	LeaveOut	LeaveOut	LeaveIn	LeaveOut			20	4.1	8	187.5	99.74	0.26	99.82	1300	45	4	58500	14625
P1305	Run0112	P1305_Run0112	27	271	260	25B	Lo	Lo	Lo	Lo	50-54	Male	175.5	60	19.5	Only Smoker	No	control	control	111.4	94.88	95.8	95.91	16.69	173	67	121759731	106200729	61881570	105261940	60942781	70109115	61852801	35582301	61491844	61491844	0	373.5	138.333	896.4	0.748	0.657	0.563	0.335	0.57	0.451	0.365	LeaveOut	LeaveOut	LeaveOut	LeaveOut	LeaveOut	LeaveOut	LeaveIn	25 Years	5/ day (Cigarettes)	20		8	187.5	99.37	0.63	99.96	880	45	2.7	39600	14666.7
P0330	Run0062	P0330_Run0062	5	145	22	25B	Lo	Lo	Li	Li	20-24	Female	165	55	20.2	No Habit	No	Pancreas	I	99.35	99.77	99.79	97.42	1.97	173	48	112774217	90037106	54284879	88285599	52533372	97186757	78564938	47090361	77759769	46285192	0	121.5	30.375	1033.6	0.993	0.958	0.978	0.935	0.944	0.956	0.904	LeaveIn	LeaveOut	LeaveOut	LeaveIn	LeaveOut	LeaveOut	LeaveIn			20	4	8	187.5	99.85	0.15	99.91	1308	45	4	58860	14715
P0212	Run0006	P0212_Run0006	5	152	37	10B	Li	Li	Li	Li	50-54	Female	165	65	23.9	No Habit	No	Colorectal	III	59.13	99.68	99.45	96.86	2.79	173	70	66810289	51738556	29072467	51193454	28527365	60464915	47221850	26407896	46965932	26151978	0.00521	61.2	15.3	856	0.999	1	1	0.999	1	1	1	LeaveIn	LeaveIn	LeaveIn	LeaveIn	LeaveIn	LeaveIn	LeaveIn			20	5.5	8	187.5	99.77	0.23	99.83	1310	45	4	58950	14737.5
P1568	Run0172	P1568_Run0172	31	279	591	25B	Lo	Li	Lo	Li	40-44	Male	156	62	25.5	No Habit	No	Colorectal	II	115.22	99.25	99.34	96.39	3.31	173	47	132115179	112448300	66494420	111488199	65534319	118013452	100988754	59302357	100381345	58694948	0	99.9	24.975	1512.4	0.999	0.992	0.998	0.999	0.993	0.999	0.997	LeaveIn	LeaveOut	LeaveIn	LeaveOut	LeaveOut	LeaveIn	LeaveOut			20	6.12	24	166.67	99.37	0.63	99.95	1310	45	4	58950	14737.5
P1554	Run0021	P1554_Run0021	30	175	21	10B	Li	Li	Lo	Lo	60-64	Female	150	50	22.2	No Habit	No	Colorectal	I	57.18	99.77	99.78	95.13	1.78	173	120	60750622	47347112	27145732	46392094	26190714	53084926	41768002	23816922	41299959	23348879	0	63	15.75	460.8	0.996	0.995	0.997	0.994	0.993	0.998	0.995	LeaveOut	LeaveIn	LeaveIn	LeaveOut	LeaveIn	LeaveIn	LeaveOut			20	2.4	8	187.5	99.82	0.18	99.9	1150	45	3.5	51750	14785.7
P0538	Run0011	P0538_Run0011	12	332	70	10B	Li	Li	Li	Li	45-49	Male	176	74	23.9	Only Smoker	No	Colorectal	III	63.91	99.27	99.11	96.14	4.34	173	94	72007115	58169734	32572856	57610053	32013175	64560948	52436511	29016432	52180568	28760489	0	56.25	13.3929	1164	0.595	0.674	0.45	0.529	0.796	0.377	0.811	LeaveIn	LeaveIn	LeaveIn	LeaveIn	LeaveIn	LeaveIn	LeaveIn	24 Years	10/ day (Cigarettes)	20		8	187.5	99.71	0.29	99.83	1400	45	4.2	63000	15000
P0244	Run0007	P0244_Run0007	5	125	11	10B	Li	Li	Li	Li	45-49	Male	168	66	23.4	Only Chewer	Yes	Colorectal	I	53.68	99.66	99.24	97.33	4.63	173	30	55675126	48142839	28125459	47588087	27570707	50434694	43818358	25433370	43543840	25158852	0	46.35	11.5875	1596	0.642	0.181	0.652	0.857	0.676	0.67	0.494	LeaveIn	LeaveIn	LeaveIn	LeaveIn	LeaveIn	LeaveIn	LeaveIn	Not available	Not available	20		8	187.5	99.79	0.21	99.85	1340	45	4	60300	15075
P1577	Run0172	P1577_Run0172	31	173	591	25B	Lo	Lo	Lo	Li	70-74	Male	165	52	19.1	No Habit	No	Colorectal	II	115.82	99.02	99.04	96.85	3.72	166	43	127284771	108244245	62663645	107319737	61739137	111371523	95300037	54707116	94737653	54144732	0	105.3	26.325	1455.4	0.999	0.956	0.998	0.997	0.992	0.999	0.996	LeaveIn	LeaveOut	LeaveOut	LeaveOut	LeaveOut	LeaveOut	LeaveOut			20	4.2	24	166.67	99.38	0.62	99.95	1340	45	4	60300	15075
P0821	Run0022	P0821_Run0022	22	174	85	10B	Li	Li	Lo	Li	65-69	Female	160	44	17.2	No Habit	No	Ovary	III	77.66	99.59	99.38	97.01	3.37	173	87	89417003	71925220	41514440	70877235	40466455	79067024	63975533	36568244	63469751	36062462	0	108.9	27.225	1296	0.998	1	1	1	0.994	1	1	LeaveIn	LeaveIn	LeaveIn	LeaveOut	LeaveIn	LeaveIn	LeaveOut			20	5.5	8	187.5	99.84	0.16	99.91	1340	45	4	60300	15075
P0260	Run0100	P0260_Run0100	5	342	232	25B	Lo	Li	Li	Li	55-59	Female	168	65	23	No Habit	No	Kidney	III	78.25	99.83	99.51	96.99	2.44	168	39	81068048	68797676	41098113	67677089	39977526	72042103	61695077	36656489	61167346	36128758	0	102.6	25.65	1033.6	0.999	0.996	0.999	1	0.995	0.999	0.999	LeaveIn	LeaveOut	LeaveIn	LeaveIn	LeaveOut	LeaveIn	LeaveIn			20	7	8	187.5	99.88	0.12	99.93	1344	45	4	60480	15120
P1708	Run0023	P1708_Run0023	44	63	18	10B	Li	Lo	Lo	Li	50-54	Female	169	66	23.1	No Habit	No	Colorectal	IV	51.99	99.8	99.45	96.63	4.22	173	67	52064228	44593664	24066607	43854169	23327112	45403486	39121992	21010959	38771192	20660159	0	47.7	11.925	688	0.999	1	0.999	0.999	0.994	1	1	LeaveIn	LeaveIn	LeaveOut	LeaveOut	LeaveIn	LeaveOut	LeaveOut			20	4.48	8	187.5	99.7	0.3	99.85	1350	45	4	60750	15187.5
P0764	Run0178	P0764_Run0178	17	580	29	10B	Lo	Lo	Li	Lo	60-64	Male	162	42	16	No Habit	No	Pancreas	I	127.47	99.24	99.04	98.1	11.53	105	20	128243678	115188696	67445801	114193054	66450159	114623883	103414366	59729533	102810332	59125499	0	57.15	14.2875	1212.2	0.998	0.963	0.994	0.999	0.971	0.985	0.997	LeaveOut	LeaveOut	LeaveOut	LeaveIn	LeaveOut	LeaveOut	LeaveIn			20		24	166.67	99.22	0.78	99.92	1350	45	4	60750	15187.5
P0270	Run0032	P0270_Run0032	5	181	49	10B	Li	Li	Li	Li	60-64	Female	168	74	26.2	No Habit	No	Stomach	IV	68.22	99.69	99.54	94.83	2.03	173	64	77513450	62027147	34381530	59642254	31996637	65349295	52700450	28988255	51256636	27544441	0.00927	94.5	23.625	860.4	0.998	0.994	0.999	0.998	0.99	0.999	0.998	LeaveIn	LeaveIn	LeaveIn	LeaveIn	LeaveIn	LeaveIn	LeaveIn			20	5.3	8	187.5	99.78	0.22	99.87	1350	45	4	60750	15187.5
P0326	Run0172	P0326_Run0172	5	570	17	25B	Lo	Lo	Li	Lo	55-59	Female	160	65	25.4	No Habit	No	Colorectal	III	134.96	96.34	97.37	97.16	8.72	156	27	182837523	155077416	94871971	153716572	93511127	125266526	106791427	63572466	106181358	62962397	0	28.62	7.155	1368	0.998	0.871	0.997	0.998	0.975	0.998	0.996	LeaveOut	LeaveOut	LeaveOut	LeaveIn	LeaveOut	LeaveOut	LeaveIn			20		24	166.67	99.45	0.55	99.96	1360	45	4	61200	15300
P0967	Run0253	P0967_Run0253	26	35	111	S4	Li	Li	Li	Li	60-64	Male	167.9	78.2	27.7	No Habit	Yes	control	control	78.99	99.87	99.88	99.08	0.41	109	1	82330166	66770137	43167853	61738105	38135821	68828701	56123932	36096524	52506597	32479189	0	34.65	8.6625	1336	0.016	0.022	0.015	0.012	0.021	0.003	0.009	LeaveIn	LeaveIn	LeaveIn	LeaveIn	LeaveIn	LeaveIn	LeaveOut			20		8	187.5	99.8	0.2	99.95	1360	45	4	61200	15300
P1648	Run0167	P1648_Run0167	37	776	31	25B	Lo	Li	Lo	Li	55-59	Female	159	66	26.1	No Habit	No	Urinary Bladder	I	142.49	99.72	99.74	97.21	3.18	167	53	166530856	141495112	84360989	140442985	83308862	156511055	133731015	79247559	133029476	78546020	0	120.6	30.15	1804	0.99	0.315	0.971	0.984	0.472	0.916	0.957	LeaveIn	LeaveOut	LeaveIn	LeaveOut	LeaveOut	LeaveIn	LeaveOut			20	1.43	24	166.67	99.5	0.5	99.96	1534	45	4.5	69030	15340
P0786	Run0082	P0786_Run0082	20	340	170	25B	Lo	Li	Li	Li	75-79	Female	164	58	21.6	No Habit	No	Uterus	IV	43.56	99.79	99.9	96.18	3.25	173	10	43991880	38579482	22525462	37888362	21834342	39084529	34527763	20023882	34185669	19681788	0	60.3	13.7045	1189.4	0.999	0.993	0.997	0.998	0.994	1	0.998	LeaveIn	LeaveOut	LeaveIn	LeaveIn	LeaveOut	LeaveIn	LeaveIn			20	4	16	250	99.81	0.19	99.92	1500	45	4.4	67500	15340.9
P0319	Run0172	P0319_Run0172	5	645	17	25B	Lo	Lo	Li	Li	60-64	Male	157	57	23.1	No Habit	No	Breast	II	108.32	87.42	78.18	99.3	82.94	173	113	130192206	110534111	75843596	109405361	74714846	95451531	84822001	56371550	84261817	55811366	0	51.75	12.9375	366.7	0.999	0.99	0.999	0.998	0.984	0.999	0.999	LeaveIn	LeaveOut	LeaveOut	LeaveIn	LeaveOut	LeaveOut	LeaveIn			20	3	24	166.67	99.53	0.47	99.96	1370	45	4	61650	15412.5
P0283	Run0105	P0283_Run0105	5	291	239	25B	Lo	Lo	Li	Lo	60-64	Male	165	72	26.4	Only Chewer	Yes	Urinary Bladder	IV	112.08	99.8	99.74	97.09	2.31	172	49	130215515	98459604	60169189	96950767	58660352	113239323	86653939	52771112	85933539	52050712	0	196.2	98.1	990	0.999	0.997	1	1	0.994	0.999	0.999	LeaveOut	LeaveOut	LeaveOut	LeaveIn	LeaveOut	LeaveOut	LeaveIn	38 Years	1/ day (Betel nut with Tobacco)	20		8	187.5	99.85	0.15	99.93	685	45	2	30825	15412.5
P0894	Run0049	P0894_Run0049	25	327	125	25B	Lo	Li	Lo	Lo	75-79	Male	150	50	22.2	No Habit	No	Esophagus	IV	77.83	97.72	98.1	97.66	7.05	173	64	177197899	147877585	81868609	145547568	79538592	128778868	108534530	59239199	107645464	58350133	0	61.6	22.8148	655.2	0.999	0.997	1	1	0.995	1	1	LeaveOut	LeaveOut	LeaveIn	LeaveOut	LeaveOut	LeaveIn	LeaveOut			20	3.3	8	187.5	99.86	0.14	99.95	1190	35	2.7	41650	15425.9
P0203	Run0005	P0203_Run0005	5	167	30	10B	Li	Li	Li	Lo	70-74	Female	166	64	23.2	No Habit	No	Colorectal	III	52.99	99.58	99.48	96.45	3.5	173	85	62232609	47093656	25480936	46596047	24983327	56267077	42978394	23095025	42743272	22859903	0	108.9	31.1143	1104	0.999	0.996	1	1	0.991	1	1	LeaveOut	LeaveIn	LeaveIn	LeaveIn	LeaveIn	LeaveIn	LeaveIn			20		8	187.5	99.66	0.34	99.75	1200	45	3.5	54000	15428.6
P0744	Run0070	P0744_Run0070	17	64	376	25B	Lo	Li	Li	Li	60-64	Male	156	59	24.2	Only Chewer	No	Prostate	IV	78.04	99.67	99.82	97.04	2.2	172	9	71838719	64645003	39365836	63352687	38073520	62928409	57140626	34490990	56572647	33923011	0	76.5	23.9062	1436.4	1	0.997	1	0.999	0.995	1	1	LeaveIn	LeaveOut	LeaveIn	LeaveIn	LeaveOut	LeaveIn	LeaveIn	35 Years	1 Packet/ day (Tobacco)	20		16	250	99.84	0.16	99.91	1100	45	3.2	49500	15468.8
P1048	Run0117	P1048_Run0117	26	131	469	25B	Li	Li	Li	Li	50-54	Male	148.71	70.8	32	Only Chewer	No	control	control	80.94	99.86	99.95	97.21	1.34	173	90	85021385	71579535	42435986	70923211	41779662	78269206	66458219	39222399	66060797	38824977	0	91.16	22.79	452	0.152	0.032	0.059	0.035	0.027	0.03	0.051	LeaveIn	LeaveIn	LeaveIn	LeaveIn	LeaveOut	LeaveIn	LeaveOut	31 Years	2 Packets/ day (Pan with Tobacco)	20		8	187.5	99.22	0.78	99.92	1440	43	4	61920	15480
P0693	Run0015	P0693_Run0015	16	189	56	10B	Li	Li	Li	Lo	70-74	Male	160	51	19.9	Only Chewer	Yes	Colorectal	II	81.92	99.29	99.26	97.28	4.95	173	81	86769216	73901778	43286358	72978233	42362813	75853518	64900935	37474014	64493938	37067017	0	85.95	21.4875	1264	0.999	0.998	1	1	0.999	1	1	LeaveOut	LeaveIn	LeaveIn	LeaveIn	LeaveIn	LeaveIn	LeaveIn	35 Years	2 Packets/ day (Tobacco)	20	5.8	8	187.5	99.85	0.15	99.92	1380	45	4	62100	15525
P0336	Run0177	P0336_Run0177	5	517	22	25B	Lo	Lo	Li	Li	65-69	Male	172	65	22	Only Chewer	Yes	Stomach	II	119.95	99.29	99.32	97.11	3.04	163	27	142181666	118941833	68429807	117931722	67419696	126787239	106696190	60987704	106057113	60348627	0	62.1	15.525	1242.6	1	0.997	1	1	0.995	1	1	LeaveIn	LeaveOut	LeaveOut	LeaveIn	LeaveOut	LeaveOut	LeaveIn	64 Years	2 Packets/ day (Tobacco)	20	4	24	166.67	99.41	0.59	99.96	1210	45	3.5	54450	15557.1
P0632	Run0028	P0632_Run0028	15	185	104	10B	Li	Li	Li	Li	75-79	Female	130	35	20.7	Only Chewer	No	Ovary	II	65.41	99.65	99.33	94.3	7.33	173	39	65756073	54349777	29961451	52435245	28046919	56832289	47313897	25930888	46092832	24709823	0.01339	35.55	9.60811	780	0.761	0.636	0.614	0.516	0.406	0.448	0.624	LeaveIn	LeaveIn	LeaveIn	LeaveIn	LeaveIn	LeaveIn	LeaveIn	53 Years	1 Packet/ day (Tobacco; Pan; Betel nut with lime)	20		8	187.5	99.77	0.23	99.87	1280	45	3.7	57600	15567.6
P0145	Run0172	P0145_Run0172	1	470	16	25B	Lo	Lo	Li	Li	75-79	Male	166	72	26.1	No Habit	No	Colorectal	I	149.51	99.34	99.18	96.8	3.89	172	48	196336005	161223496	98168300	159950085	96894889	178259297	147248556	88895307	146440168	88086919	0	77.85	19.4625	965.2	1	0.997	1	0.999	0.995	1	1	LeaveIn	LeaveOut	LeaveOut	LeaveIn	LeaveOut	LeaveOut	LeaveIn			20	7	24	166.67	99.42	0.58	99.94	1390	45	4	62550	15637.5
P0915	Run0022	P0915_Run0022	25	74	84	10B	Li	Li	Lo	Lo	35-39	Female	156	65	26.7	No Habit	No	Ovary	III	74.34	99.58	99.46	94.68	2.28	173	92	85824737	69599307	39158289	66330830	35889812	73824313	60227718	33575513	58015184	31362979	0	56.7	21	1276	0.995	0.993	0.997	0.989	0.984	0.996	0.992	LeaveOut	LeaveIn	LeaveIn	LeaveOut	LeaveIn	LeaveIn	LeaveOut			20	4	8	187.5	99.79	0.21	99.88	1210	35	2.7	42350	15685.2
P0309	Run0172	P0309_Run0172	5	56	618	25B	Lo	Lo	Li	Lo	65-69	Male	165	60	22	Only Chewer	No	Colorectal	I	158.3	99.34	99.27	97.48	6.45	173	62	222114455	178821371	110673063	177464328	109316020	203324453	164754751	101037793	163886390	100169432	0	94.5	23.625	741	0.997	0.662	0.997	0.996	0.875	0.997	0.995	LeaveOut	LeaveOut	LeaveOut	LeaveIn	LeaveOut	LeaveOut	LeaveIn	37 Years	1/ day (Cigarette)	20		24	166.67	99.43	0.57	99.93	1400	45	4	63000	15750
P0277	Run0167	P0277_Run0167	5	745	15	25B	Lo	Li	Li	Li	60-64	Female	165	62	22.8	No Habit	No	Lung	I	118.95	98.35	98.4	97.53	7.15	173	55	127463151	107578979	61063511	106717724	60202256	106266111	90247440	50392540	89762871	49907971	0	138.6	34.65	1350	0.997	0.997	1	1	0.995	1	1	LeaveIn	LeaveOut	LeaveIn	LeaveIn	LeaveOut	LeaveIn	LeaveIn			20	1.4	24	166.67	99.45	0.55	99.96	1407	45	4	63315	15828.8
P1327	Run0057	P1327_Run0057	27	183	35	10B	Lo	Lo	Lo	Lo	55-59	Male	139	53	27.4	No Habit	No	control	control	71.79	99.67	99.63	94.6	2.2	173	46	82531863	67546711	39723298	64905161	37081748	67139133	55329517	32428410	53911351	31010244	0	101.7	25.425	507.6	0.046	0.127	0.057	0.075	0.35	0.053	0.026	LeaveOut	LeaveOut	LeaveOut	LeaveOut	LeaveOut	LeaveOut	LeaveIn			20		8	187.5	99.75	0.25	99.85	1416	45	4	63720	15930
P0193	Run0041	P0193_Run0041	5	381	59	10B	Li	Li	Li	Li	50-54	Female	160	60	23.4	No Habit	No	Breast	II	59.09	99.49	99.47	94.03	2.04	173	52	67977389	54834033	31577208	51729732	28472907	49656656	40515991	23150005	38864554	21498568	0.02149	67.05	16.7625	543.6	0.608	0.68	0.539	0.589	0.957	0.719	0.483	LeaveIn	LeaveIn	LeaveIn	LeaveIn	LeaveIn	LeaveIn	LeaveIn			20	4.5	8	187.5	99.64	0.36	99.8	1440	45	4	64800	16200
P0100	Run0038	P0100_Run0038	1	203	49	25B	Li	Li	Li	Lo	40-44	Male	162	78	29.7	Only Chewer	No	Lung	IV	51.83	99.81	99.81	96.35	1.72	173	60	60654890	46463794	25620801	45539423	24696430	51826981	40079474	22045550	39633268	21599344	0	143.1	35.775	943.2	0.999	0.994	1	0.999	0.981	1	1	LeaveOut	LeaveIn	LeaveIn	LeaveIn	LeaveIn	LeaveIn	LeaveIn	25 Years	2 Packets/ day (Gutkha)	20	9.9	8	187.5	99.85	0.15	99.92	1440	45	4	64800	16200
P1571	Run0049	P1571_Run0049	31	282	110	25B	Lo	Li	Lo	Lo	45-49	Male	165	55	20.2	No Habit	No	Lung	I	112.7	96.17	97.19	97.81	9.1	173	96	231467101	184737020	107935366	181204849	104403195	142265941	114926436	66492092	113779332	65344988	0	38.61	9.6525	1083.6	0.997	0.995	0.998	0.998	0.993	0.999	0.999	LeaveOut	LeaveOut	LeaveIn	LeaveOut	LeaveOut	LeaveIn	LeaveOut			20		8	187.5	99.83	0.17	99.94	1450	45	4	65250	16312.5
P0168	Run0066	P0168_Run0066	3	350	106	10B	Lo	Li	Li	Lo	50-54	Female	158	64	25.6	No Habit	No	Uterus	II	58.51	98.68	98.52	97.04	6.31	173	53	64482163	56597458	33172814	55453425	32028781	50772617	44730321	25538754	44377834	25186267	0	258.3	64.575	597.6	0.996	0.991	0.998	0.998	0.993	0.997	0.997	LeaveOut	LeaveOut	LeaveIn	LeaveIn	LeaveOut	LeaveIn	LeaveIn			20		8	187.5	99.65	0.35	99.79	1460	45	4	65700	16425
P1390	Run0011	P1390_Run0011	28	130	67	10B	Li	Li	Lo	Li	45-49	Female	148	33	15.1	No Habit	No	Colorectal	IV	69.69	90.21	93.91	98	38.39	173	115	77893267	62296848	34205924	61764099	33673175	64411903	51395264	26169701	51214315	25988752	0	95.04	21.12	1208	0.959	0.98	0.98	0.982	0.979	0.992	0.997	LeaveIn	LeaveIn	LeaveIn	LeaveOut	LeaveIn	LeaveIn	LeaveOut			20	9.2	8	187.5	99.74	0.26	99.85	1690	44	4.5	74360	16524.4
P0338	Run0167	P0338_Run0167	05A	297	31	25B	Lo	Lo	Li	Lo	70-74	Male	167	66	23.7	Only Chewer	Yes	Kidney	I	63.13	99.76	99.71	96.69	2.54	173	170	71837886	56849942	32333816	56407863	31891737	67219672	53609954	30327839	53325828	30043713	0	855	213.75	1051.6	0.999	0.996	1	1	0.995	1	1	LeaveOut	LeaveOut	LeaveOut	LeaveIn	LeaveOut	LeaveOut	LeaveIn	48 Years	2 Packets/ day (Tobacco)	20	4	24	166.67	99.38	0.62	99.93	1478	45	4	66510	16627.5
P0139	Run0042	P0139_Run0042	1	40	20	25B	Li	Lo	Li	Li	60-64	Male	164	56	20.8	Both Smoker and Chewer	Yes	Esophagus	III	53.66	99.37	99.23	97.46	2.98	173	41	58543598	51245603	28983395	50397229	28135021	50091752	44090861	24753100	43711219	24373458	0	118.8	29.7	1152	1	1	1	1	0.995	1	1	LeaveIn	LeaveIn	LeaveOut	LeaveIn	LeaveIn	LeaveOut	LeaveIn	Chewing-42 Years; Smoking-40 Years	2 Packets/ day (Tobacco); 2/ day (Cigarettes)	20	8.5	8	187.5	99.88	0.12	99.94	1484	45	4	66780	16695
P1038	Run0049	P1038_Run0049	26	126	194	25B	Lo	Lo	Lo	Lo	70-74	Female	148.1	55.81	25.4	Only Chewer	No	control	control	40.88	99.76	99.43	96.24	2.78	173	53	44209899	35336652	19448740	34636788	18748876	37911244	30561792	16747059	30216746	16402013	0	58.95	14.7375	667	0.423	0.607	0.319	0.529	0.891	0.1	0.541	LeaveOut	LeaveOut	LeaveOut	LeaveOut	LeaveOut	LeaveIn	LeaveOut	48 Years	3 Packets/ day (Pan with Tobacco)	20		8	187.5	99.89	0.11	99.94	1490	45	4	67050	16762.5
P0901	Run0022	P0901_Run0022	25	170	84	10B	Li	Li	Lo	Li	65-69	Female	169	59	20.7	No Habit	No	Ovary	III	68.52	99.7	99.63	94.56	2.12	173	77	75132726	60932070	33766603	58261530	31096063	64746909	52853848	29059856	51032753	27238761	0.0138	99	24.75	1096	0.728	0.732	0.818	0.714	0.818	0.662	0.73	LeaveIn	LeaveIn	LeaveIn	LeaveOut	LeaveIn	LeaveIn	LeaveOut			20	8.8	8	187.5	99.81	0.19	99.89	1500	45	4	67500	16875
P0939	Run0167	P0939_Run0167	26	819	15	25B	Lo	Li	Lo	Li	65-69	Male	168	48	17	Both Smoker and Chewer	Yes	Lung	III	131.4	98.6	99.03	97.58	5.5	170	50	149276970	125344240	71909035	124341443	70906238	126651744	107043724	60523559	106465090	59944925	0	90.9	22.725	1281.6	0.999	0.997	1	1	0.995	1	1	LeaveIn	LeaveOut	LeaveIn	LeaveOut	LeaveOut	LeaveIn	LeaveOut	Chewing -42 Years; Smoking -42 Years	2 Packets/ day (Tobacco with lime-khaini); 4/ day (Cigarettes)	20	10	24	166.67	99.41	0.59	99.95	1508	45	4	67860	16965
P0123	Run0032	P0123_Run0032	1	67	49	10B	Li	Lo	Li	Lo	80-84	Male	162	58	22.1	Only Chewer	No	Stomach	IV	75.55	99.55	99.54	95.98	2.69	173	72	87996022	72608347	41839647	70373209	39604509	74891840	62185318	35515052	60935793	34265527	0	94.5	23.625	777.6	0.999	1	1	0.999	0.995	1	1	LeaveOut	LeaveIn	LeaveOut	LeaveIn	LeaveIn	LeaveOut	LeaveIn	68 Years	2 Packets/ day (Tobacco-Gutka with lime-Khaini)	20	10.5	8	187.5	99.76	0.24	99.87	1510	45	4	67950	16987.5
P0730	Run0025	P0730_Run0025	17	240	91	10B	Li	Li	Li	Li	40-44	Female	154	55	23.2	No Habit	No	Ovary	II	68.99	99.81	99.39	96.89	3.48	173	47	69234328	57643380	32845260	56933099	32134979	62417957	52299848	29693645	51978097	29371894	0	62.1	17.25	1180	0.084	0.12	0.06	0.039	0.206	0.116	0.034	LeaveIn	LeaveIn	LeaveIn	LeaveIn	LeaveIn	LeaveIn	LeaveIn			20	18	8	187.5	99.82	0.18	99.89	1360	45	3.6	61200	17000
P0616	Run0046	P0616_Run0046	15	393	80	10B	Li	Li	Li	Li	35-39	Female	133	41	23.2	No Habit	No	Gall Bladder	IV	62.3	98.05	98.53	97.3	5.07	173	46	128107140	102852336	61877183	101120597	60145444	65949616	53696675	32121485	53185661	31610471	0	135	33.75	1098	0.996	0.991	0.999	0.998	0.993	0.999	0.999	LeaveIn	LeaveIn	LeaveIn	LeaveIn	LeaveIn	LeaveIn	LeaveIn			20		8	187.5	99.78	0.22	99.86	1514	45	4	68130	17032.5
P0428	Run0049	P0428_Run0049	8	130	113	25B	Lo	Lo	Li	Li	70-74	Male	160	50	19.5	Only Smoker	No	Lung	IV	59.36	98.92	98.65	98.04	4.44	173	28	122319701	107280375	61047908	105462834	59230367	99069478	87484062	49133360	86690085	48339383	0	94.5	24.2308	788.4	1	0.997	1	0.999	0.995	1	1	LeaveIn	LeaveOut	LeaveOut	LeaveIn	LeaveOut	LeaveOut	LeaveIn	53 Years	4/ day (Cigarettes)	20	6	8	187.5	99.87	0.13	99.95	1490	45	3.9	67050	17192.3
P1536	Run0028	P1536_Run0028	30	315	21	10B	Li	Li	Lo	Li	75-79	Male	173	62	20.7	Only Smoker	No	Stomach	I	60.84	99.35	99.51	94.83	4.43	173	96	66936136	57844966	34053850	55902779	32111663	56141391	48755109	28412823	47648018	27305732	0	90.9	25.9714	1048	0.998	0.992	0.998	0.997	0.995	0.996	0.989	LeaveIn	LeaveIn	LeaveIn	LeaveOut	LeaveIn	LeaveIn	LeaveOut	50 Years	2/ day (Cigarettes)	20	5.9	8	187.5	99.76	0.24	99.86	1340	45	3.5	60300	17228.6
P0739	Run0042	P0739_Run0042	17	289	61	25B	Li	Li	Li	Li	85-89	Male	154	50	21.1	Both Smoker and Chewer	No	Pancreas	IV	51.51	99.48	99.4	96.39	3.26	173	129	65529124	50965207	33501189	50087085	32623067	57314521	45077229	29513836	44644567	29081174	0	97.2	27.7714	1024	0.999	0.996	1	0.999	1	1	1	LeaveIn	LeaveIn	LeaveIn	LeaveIn	LeaveIn	LeaveIn	LeaveIn	Chewing-60 Years; Smoking -60 Years	1 Packet/ day (Tobacco); 6/ day (Cigarettes)	20	2.4	8	187.5	99.84	0.16	99.95	1340	45	3.5	60300	17228.6
P1439	Run0031	P1439_Run0031	28	29	176	10B	Li	Li	Lo	Li	35-39	Male	160	55	21.5	No Habit	No	Colorectal	IV	50.65	99.42	99.39	95.71	3.86	173	61	53887821	45318412	25427168	44210819	24319575	45166491	38184169	21128019	37648730	20592580	0.04427	124.2	31.05	488	0.997	0.995	1	0.999	0.993	1	1	LeaveIn	LeaveIn	LeaveIn	LeaveOut	LeaveIn	LeaveIn	LeaveOut			20	9.8	8	187.5	99.73	0.27	99.86	1540	45	4	69300	17325
P0798	Run0023	P0798_Run0023	20	104	18	10B	Li	Lo	Li	Lo	45-49	Male	154	60	25.3	No Habit	No	Colorectal	IV	54.55	99.78	99.37	96.39	4.75	173	53	62638508	49009049	28183033	48199063	27373047	55148240	43468996	24867024	43089642	24487670	0.00442	49.5	14.1429	432	0.723	0.914	0.912	0.905	0.975	0.786	0.866	LeaveOut	LeaveIn	LeaveOut	LeaveIn	LeaveIn	LeaveOut	LeaveIn			20		8	187.5	99.65	0.35	99.78	1350	45	3.5	60750	17357.1
P0305	Run0172	P0305_Run0172	5	664	17	25B	Lo	Lo	Li	Li	45-49	Female	120	62	43.1	No Habit	No	Breast	II	56.26	61.76	45.92	99.62	93.6	173	323	67879334	54995957	40489112	54359029	39852184	23648342	21358911	15159417	21205296	15005802	0	69.3	17.325	209	0.996	0.976	0.994	0.979	0.948	0.982	0.975	LeaveIn	LeaveOut	LeaveOut	LeaveIn	LeaveOut	LeaveOut	LeaveIn			20	3	24	166.67	99.5	0.5	99.98	1550	45	4	69750	17437.5
P1028	Run0019	P1028_Run0019	26	126	35	10B	Lo	Lo	Lo	Lo	50-54	Male	154.7	65.2	27.2	Only Smoker	No	control	control	69.33	99.76	99.63	91.18	2.97	173	66	72260635	56096492	30346364	53258676	27508548	62822083	49294710	26498433	47238038	24441761	0	54.45	14.7162	805	0.073	0.082	0.029	0.032	0.035	0.012	0.047	LeaveOut	LeaveOut	LeaveOut	LeaveOut	LeaveIn	LeaveIn	LeaveOut	33 Years	22/ day (Cigarettes)	20		8	187.5	99.85	0.15	99.91	1440	45	3.7	64800	17513.5
P0224	Run0172	P0224_Run0172	5	868	17	25B	Lo	Li	Li	Li	75-79	Female	167	64	22.9	No Habit	No	Breast	I	103.2	99.5	99.65	97.14	3.11	146	28	110565383	97526381	58929086	96686174	58088879	101357192	89892400	53924632	89339814	53372046	0	142.2	35.55	1554.2	1	0.997	1	0.999	0.995	1	1	LeaveIn	LeaveOut	LeaveIn	LeaveIn	LeaveOut	LeaveIn	LeaveIn			20	1	24	166.67	99.5	0.5	99.96	1764	45	4.5	79380	17640
P1538	Run0274	P1538_Run0274	30	48	127	S4	Li	Li	Lo	Li	85-89	Female	150	57	25.3	No Habit	No	Colorectal	III	71.58	99.86	99.81	95.72	1.76	173	149	66506763	56378929	34813326	55249305	33683702	54734697	46672628	28537590	46127087	27992049	0.00396	95.4	23.85	406.6	0.95	0.971	0.974	0.927	0.94	0.9	0.949	LeaveIn	LeaveIn	LeaveIn	LeaveOut	LeaveIn	LeaveIn	LeaveOut			20	6.5	8	187.5	99.79	0.21	99.95	1570	45	4	70650	17662.5
P1531	Run0172	P1531_Run0172	29	47	591	25B	Lo	Lo	Lo	Li	70-74	Male	159	64	25.3	No Habit	No	Colorectal	II	116.74	97.57	98.3	97.12	6.37	172	48	138645142	115543712	70044689	114512030	69013007	106555744	89468787	53615407	88924176	53070796	0	118.8	29.7	969	0.997	0.997	1	1	0.995	1	1	LeaveIn	LeaveOut	LeaveOut	LeaveOut	LeaveOut	LeaveOut	LeaveOut			20		24	166.67	99.28	0.72	99.92	1570	45	4	70650	17662.5
P1199	Run0016	P1199_Run0016	27	55	105	10B	Lo	Lo	Lo	Lo	60-64	Female	155	60	25	Only Chewer	No	control	control	77.05	99.81	99.79	96.37	3.49	173	47	79282549	65173828	38014810	64215763	37056745	71696010	59356904	34470732	58883763	33997591	0.00398	71.55	18.8289	1054.8	0.03	0.216	0.061	0.083	0.242	0.01	0.042	LeaveOut	LeaveOut	LeaveOut	LeaveOut	LeaveIn	LeaveIn	LeaveIn	25 Years	2 Packets/ day (Betel nut with Tobacco, Mishri and khaini)	20		8	187.5	99.78	0.22	99.86	1500	45	3.8	67500	17763.2
P1560	Run0172	P1560_Run0172	30	175	591	25B	Lo	Lo	Lo	Lo	85-89	Male	166	55	20	No Habit	No	Colorectal	II	129.65	98.43	98.61	96.76	6.14	160	34	146789290	125315303	76140605	124159346	74984648	123635976	106061102	63383146	105394167	62716211	0	95.4	23.85	1976	0.999	0.997	1	1	0.995	1	1	LeaveOut	LeaveOut	LeaveOut	LeaveOut	LeaveOut	LeaveOut	LeaveOut			20		24	166.67	99.39	0.61	99.94	1580	45	4	71100	17775
P0524	Run0009	P0524_Run0009	11	36	25	10B	Li	Lo	Li	Li	55-59	Female	159	69	27.3	No Habit	No	Colorectal	II	79.33	99.68	99.94	96.37	3.52	173	55	82424592	72502417	41661222	71287001	40445806	74833355	66098252	37725937	65356409	36984094	0.00885	106.2	26.55	1480	1	0.993	1	0.999	0.997	1	1	LeaveIn	LeaveIn	LeaveOut	LeaveIn	LeaveIn	LeaveOut	LeaveIn			20	7.2	8	187.5	99.85	0.15	99.92	1580	45	4	71100	17775
P1290	Run0108	P1290_Run0108	27	86	495	10B	Li	Li	Li	Li	70-74	Female	161	60	23.1	Only Chewer	No	control	control	66.98	99.45	99.39	94.38	6.97	173	99	78994862	64477347	39564177	62743786	37830616	64084198	52939174	32029671	52396418	31486915	0.01593	91.8	22.95	342	0.09	0.212	0.133	0.088	0.497	0.025	0.04	LeaveIn	LeaveIn	LeaveIn	LeaveIn	LeaveOut	LeaveIn	LeaveIn	45 Years	4 Packets/ day (Tobacco), 3/day (Pan)	20		8	187.5	99.27	0.73	99.51	1590	45	4	71550	17887.5
P1445	Run0032	P1445_Run0032	28	75	130	10B	Li	Lo	Lo	Li	30-34	Female	160	60	23.4	No Habit	No	Ovary	II	40.16	99.45	99.27	91.05	3.93	173	71	42378849	34695302	19554512	33410625	18269835	34337224	28355221	15756038	27672577	15073394	0	45.45	15.15	398	0.996	0.997	0.999	0.999	0.99	0.999	0.999	LeaveIn	LeaveIn	LeaveOut	LeaveOut	LeaveIn	LeaveOut	LeaveOut			20		8	187.5	99.74	0.26	99.85	1200	45	3	54000	18000
P0231	Run0172	P0231_Run0172	5	855	17	25B	Lo	Li	Li	Li	70-74	Female	158	56	22.4	No Habit	No	Breast	I	128.22	97.65	98.22	97.76	8.72	140	22	144093125	126636829	80549830	125439472	79352473	112528414	99494139	62382088	98858136	61746085	0	81	20.25	1527.6	0.999	0.997	1	0.999	0.995	1	1	LeaveIn	LeaveOut	LeaveIn	LeaveIn	LeaveOut	LeaveIn	LeaveIn			20	1.5	24	166.67	99.44	0.56	99.96	1406	45	3.5	63270	18077.1
P1696	Run0177	P1696_Run0177	42	502	22	25B	Lo	Lo	Lo	Li	85-89	Male	154	67	28.3	Only Chewer	Yes	Stomach	I	136.5	97.97	98.75	95.78	5.77	151	21	151484554	125228964	75117233	124137401	74025670	117779254	98148582	58305928	97552232	57709578	0	76.95	19.2375	1413.6	1	0.997	1	1	0.995	1	1	LeaveIn	LeaveOut	LeaveOut	LeaveOut	LeaveOut	LeaveOut	LeaveOut	67 Years	2 Packets/ day (Tobacco with lime-Khaini)	20		24	166.67	99.38	0.62	99.95	1610	45	4	72450	18112.5
P0408	Run0032	P0408_Run0032	8	424	49	10B	Li	Li	Li	Li	35-39	Female	146	54	25.3	No Habit	No	Stomach	IV	63.05	99.76	99.7	92.8	1.1	173	41	64446788	53719308	29702641	50610202	26593535	54872457	46034697	25284988	43820654	23070945	0.00523	107.1	26.775	912	0.998	0.998	1	1	0.995	1	1	LeaveIn	LeaveIn	LeaveIn	LeaveIn	LeaveIn	LeaveIn	LeaveIn			20	8.5	8	187.5	99.79	0.21	99.89	1610	45	4	72450	18112.5
P0053	Run0038	P0053_Run0038	1	398	49	25B	Li	Li	Li	Lo	70-74	Male	163	69	26	Only Chewer	No	Lung	IV	51.58	99.83	99.73	97.23	1.48	173	58	53691606	44164394	23957948	43335245	23128799	46213615	38315063	20724161	37912773	20321871	0.01252	126	31.5	1033.2	0.999	0.998	1	1	0.998	1	1	LeaveOut	LeaveIn	LeaveIn	LeaveIn	LeaveIn	LeaveIn	LeaveIn	52 Years	2 Packets/ day (Gutkha)	20	7.7	8	187.5	99.89	0.11	99.96	1610	45	4	72450	18112.5
P0756	Run0038	P0756_Run0038	17	49	68	25B	Li	Lo	Li	Lo	50-54	Male	154	53	22.3	No Habit	No	Esophagus	IV	71.61	99.57	99.53	98.2	1.76	173	18	69214225	58701599	32467207	57704076	31469684	59418547	50718974	27881882	50276683	27439591	0.00887	110.7	27.675	655.2	0.999	0.995	0.999	1	0.997	0.999	0.999	LeaveOut	LeaveIn	LeaveOut	LeaveIn	LeaveIn	LeaveOut	LeaveIn			20	9.5	8	187.5	99.87	0.13	99.93	1620	45	4	72900	18225
P1693	Run0177	P1693_Run0177	42	512	22	25B	Lo	Lo	Lo	Lo	25-29	Male	154	52	21.9	No Habit		Stomach	I	159.46	99.58	99.48	97.1	2.71	157	27	197661959	166768620	100841546	165228152	99301078	180992122	153557150	92304534	152560104	91307488	0	81	20.25	1178	0.972	0.318	0.804	0.867	0.272	0.637	0.835	LeaveOut	LeaveOut	LeaveOut	LeaveOut	LeaveOut	LeaveOut	LeaveOut			20		24	166.67	99.32	0.68	99.94	1628	45	4	73260	18315
P1549	Run0038	P1549_Run0038	30	280	46	25B	Li	Li	Lo	Lo	65-69	Male	169	68	23.8	Only Smoker	Yes	Lung	I	55.77	99.8	99.7	96.72	3.42	173	34	56131673	45956801	25470392	45119179	24632770	48534125	40070860	22126715	39673904	21729759	0	51.75	12.9375	764.8	0.997	0.994	0.997	0.996	0.993	0.999	0.998	LeaveOut	LeaveIn	LeaveIn	LeaveOut	LeaveIn	LeaveIn	LeaveOut	47 Years	1/ day (Cigarette)	20	2.8	8	187.5	99.9	0.1	99.95	1630	45	4	73350	18337.5
P0141	Run0042	P0141_Run0042	1	23	26	25B	Li	Lo	Li	Li	55-59	Male	162	58	22.1	Only Chewer	No	Esophagus	II	56.9	99.54	99.62	96.44	2.56	173	114	72894164	54524868	35234205	53614233	34323570	64157870	48432854	31115082	47988950	30671178	0	187.2	46.8	812	0.968	0.874	0.977	0.975	0.945	0.979	0.879	LeaveIn	LeaveIn	LeaveOut	LeaveIn	LeaveIn	LeaveOut	LeaveIn	40 Years	2 Packets/ day (Gutka with lime-khaini)	20		8	187.5	99.88	0.12	99.95	1644	45	4	73980	18495
P0345	Run0167	P0345_Run0167	05A	261	15	25B	Lo	Lo	Li	Li	65-69	Female	156	51	21	No Habit	No	Lung	I	107.86	99.19	99.21	97.29	8.11	170	36	110325728	94245611	52882908	93437791	52075088	98954228	85070592	47249512	84576654	46755574	0	153.9	38.475	1148.4	1	0.997	1	1	0.995	1	1	LeaveIn	LeaveOut	LeaveOut	LeaveIn	LeaveOut	LeaveOut	LeaveIn			20	1.5	24	166.67	99.44	0.56	99.96	1674	45	4	75330	18832.5
P0430	Run0049	P0430_Run0049	8	104	113	25B	Lo	Lo	Li	Li	60-64	Male	164	71	26.4	No Habit	No	Lung	IV	81.74	98.26	98.73	97.59	6.12	173	35	177584180	153254317	89978042	150515033	87238758	135748066	117962108	68340101	116844921	67222914	0	108.9	27.9231	1065.6	0.999	0.996	1	0.999	0.995	1	1	LeaveIn	LeaveOut	LeaveOut	LeaveIn	LeaveOut	LeaveOut	LeaveIn			20		8	187.5	99.86	0.14	99.94	1640	45	3.9	73800	18923.1
P0586	Run0029	P0586_Run0029	14	162	23	10B	Li	Lo	Li	Li	45-49	Male	172	67	22.6	No Habit	Yes	Colorectal	II	75.41	99.25	99.26	94.36	3.48	173	111	81009314	59296217	35140040	57992511	33836334	68080967	50392555	29505244	49790169	28902858	0.01345	160.16	38.1333	471.6	0.789	0.942	0.9	0.924	0.977	0.917	0.847	LeaveIn	LeaveIn	LeaveOut	LeaveIn	LeaveIn	LeaveOut	LeaveIn			20	11.5	8	187.5	99.74	0.26	99.83	1810	44	4.2	79640	18961.9
P1042	Run0021	P1042_Run0021	26	125	43	10B	Li	Li	Li	Li	75-79	Female	143.5	44.8	21.8	Only Chewer	No	control	control	63.82	99.82	99.74	95.6	1.1	173	84	69976511	54591769	30927829	53603764	29939824	61701422	48512222	27398924	48027418	26914120	0	47.7	12.8919	597.6	0.309	0.687	0.29	0.242	0.688	0.156	0.519	LeaveIn	LeaveIn	LeaveIn	LeaveIn	LeaveIn	LeaveIn	LeaveOut	56 Years	4 Packets/ day (Pan with Tobacco)	20		8	187.5	99.82	0.18	99.89	1560	45	3.7	70200	18973
P1232	Run0151	P1232_Run0151	27	57	688	10B	Li	Li	Li	Li	75-79	Male	178	72	22.7	Only Chewer	Yes	control	control	100.72	99.09	98.43	97.32	23.53	173	103	119576457	94181538	57964291	93465084	57247837	111713564	88990193	54493672	88537423	54040902	0	58.5	14.625	1039.6	0.033	0.077	0.035	0.03	0.119	0.023	0.009	LeaveIn	LeaveIn	LeaveIn	LeaveIn	LeaveOut	LeaveIn	LeaveIn	47 Years	3 Packets/ day (Tobacco); 2/day (Pan)	20		24	166.67	99.11	0.89	99.89	1690	45	4	76050	19012.5
P0177	Run0028	P0177_Run0028	5	471	22	10B	Li	Li	Li	Li	50-54	Male	169	68	23.8	No Habit	No	Stomach	III	73.06	99.41	98.94	94.61	5.46	173	120	81515988	67272450	39391456	64786935	36905941	69915553	58017233	33629415	56428603	32040785	0	64.8	16.2	1192	0.931	0.946	0.937	0.894	0.952	0.946	0.806	LeaveIn	LeaveIn	LeaveIn	LeaveIn	LeaveIn	LeaveIn	LeaveIn			20		8	187.5	99.74	0.26	99.83	1690	45	4	76050	19012.5
P0352	Run0172	P0352_Run0172	05A	211	16	25B	Lo	Lo	Li	Li	45-49	Male	163	68	25.6	No Habit	No	Colorectal	II	126.2	98.58	98.88	96.64	4.44	172	29	144498821	121813006	70853375	120786914	69827283	121516266	103060140	59291591	102464711	58696162	0	64.8	16.2	1292	1	0.997	1	1	0.995	1	1	LeaveIn	LeaveOut	LeaveOut	LeaveIn	LeaveOut	LeaveOut	LeaveIn			20	9	24	166.67	99.44	0.56	99.96	1710	45	4	76950	19237.5
P0833	Run0011	P0833_Run0011	22	137	28	10B	Li	Li	Lo	Lo	50-54	Male	176	68	22	No Habit	No	Colorectal	II	54.15	99.22	99.44	96.65	4.82	173	75	59473322	49417446	28382635	48834146	27799335	52810676	44088323	25004971	43820882	24737530	0	78.75	19.6875	1340	0.998	0.996	0.999	0.999	0.995	0.998	0.998	LeaveOut	LeaveIn	LeaveIn	LeaveOut	LeaveIn	LeaveIn	LeaveOut			20	12	8	187.5	99.69	0.31	99.8	1710	45	4	76950	19237.5
P0578	Run0038	P0578_Run0038	14	171	158	25B	Li	Li	Li	Li	55-59	Female	168	57	20.2	No Habit	No	Cervix	II	63.3	99.84	99.89	97.27	1.61	173	40	67395946	53411942	30791622	52448265	29827945	59293671	47362802	27197041	46876439	26710678	0.06995	53.55	13.3875	788.4	0.997	0.998	0.999	0.999	0.996	1	0.999	LeaveIn	LeaveIn	LeaveIn	LeaveIn	LeaveIn	LeaveIn	LeaveIn			20		8	187.5	99.92	0.08	99.96	1720	45	4	77400	19350
P0211	Run0082	P0211_Run0082	5	219	392	25B	Lo	Li	Li	Lo	70-74	Female	167	70	25.1	No Habit	No	Uterus	I	48.56	99.33	99.05	97.67	1.98	172	7	48792111	42967934	25691697	42142743	24866506	41343581	36681714	21722210	36304605	21345101	0	116.1	27.6429	1478.2	0.999	0.996	1	0.999	0.994	1	1	LeaveOut	LeaveOut	LeaveIn	LeaveIn	LeaveOut	LeaveIn	LeaveIn			20	5.5	16	250	99.8	0.2	99.91	1830	45	4.2	82350	19607.1
P0529	Run0085	P0529_Run0085	11	267	181	10B	Lo	Lo	Li	Li	75-79	Female	154	72	30.4	No Habit	No	Kidney	I	86.04	99.61	99.59	97.16	3.07	173	74	106709154	81849337	46352721	80163872	44667256	91140017	70802040	39766486	70079403	39043849	0.01611	140.4	46.8	914.4	0.999	0.997	0.999	0.998	0.995	0.999	0.999	LeaveIn	LeaveOut	LeaveOut	LeaveIn	LeaveOut	LeaveOut	LeaveIn			20	16.6	8	187.5	99.67	0.33	99.8	1308	45	3	58860	19620
P1672	Run0178	P1672_Run0178	41	476	29	10B	Lo	Lo	Lo	Li	60-64	Male	163	43	16.2	No Habit	No	Gall Bladder	II	123.37	99.66	100	97.73	6.52	107	21	122273489	110497502	64244559	109576655	63323712	113115192	102648490	59218464	102058238	58628212	0.00586	92.7	23.175	1143.8	0.998	0.997	1	0.999	0.995	1	0.999	LeaveIn	LeaveOut	LeaveOut	LeaveOut	LeaveOut	LeaveOut	LeaveOut			20	1	24	166.67	99.4	0.6	99.95	1762	45	4	79290	19822.5
P0866	Run0032	P0866_Run0032	22	34	130	10B	Li	Lo	Lo	Li	60-64	Female	166	53	19.2	No Habit	No	Stomach	IV	62.96	99.63	99.45	95.93	2.21	173	94	76013809	59342842	35442065	57536053	33635276	64960574	51130101	30291102	50109205	29270206	0	137.6	43	482.4	0.995	0.999	0.999	0.999	0.988	0.999	0.999	LeaveIn	LeaveIn	LeaveOut	LeaveOut	LeaveIn	LeaveOut	LeaveOut			20	5	8	187.5	99.78	0.22	99.88	1590	40	3.2	63600	19875
P0791	Run0303	P0791_Run0303	20	36	92	S4	Li	Li	Li	Li	35-39	Female	148	42	19.2	No Habit	No	Colorectal	IV	97.19	99.88	99.82	96.67	2.46	173	32	95214242	80336905	49018348	79739002	48420445	84302601	71465485	43524578	71163682	43222775	0	75.15	25.05	1095.6	0.995	0.993	0.996	0.993	0.978	0.994	0.986	LeaveIn	LeaveIn	LeaveIn	LeaveIn	LeaveIn	LeaveIn	LeaveIn			20		8	187.5	99.85	0.15	99.96	1330	45	3	59850	19950
P0439	Run0038	P0439_Run0038	9	201	341	25B	Li	Li	Li	Li	75-79	Female	158	54	21.6	No Habit	No	Cervix	III	50.89	99.84	99.81	96.45	1.03	173	35	53332998	42545749	25013295	41760881	24228427	46659678	37529087	21986769	37152867	21610549	0	81.9	19.9756	442.8	0.963	0.778	0.941	0.969	0.931	0.953	0.978	LeaveIn	LeaveIn	LeaveIn	LeaveIn	LeaveIn	LeaveIn	LeaveIn			20	5.6	8	187.5	99.89	0.11	99.94	1820	45	4.1	81900	19975.6
P0663	Run0062	P0663_Run0062	15	66	22	25B	Lo	Lo	Li	Lo	60-64	Male	152	56	24.2	Only Chewer	No	Gall Bladder	II	122.92	89.72	87.73	97.68	23.4	173	140	130032857	109741537	66097632	107761485	64117580	59800498	50687403	27591358	50297847	27201802	0	154.8	38.7	1037.4	0.996	0.981	0.992	0.996	0.99	0.995	0.998	LeaveOut	LeaveOut	LeaveOut	LeaveIn	LeaveOut	LeaveOut	LeaveIn	43 Years	1 Packet/ day (Tobacco)	20		8	187.5	99.87	0.13	99.93	1779	45	4	80055	20013.8
P0120	Run0172	P0120_Run0172	1	76	605	25B	Lo	Lo	Li	Lo	75-79	Male	162	62	23.6	Only Chewer	No	Colorectal	I	136.66	99.45	99.25	96.75	5.71	169	53	170366834	137360432	84587917	136217146	83444631	156884151	127303008	77859003	126555754	77111749	0.00416	99.9	26.2895	950	0.999	0.993	0.999	1	0.991	0.999	0.999	LeaveOut	LeaveOut	LeaveOut	LeaveIn	LeaveOut	LeaveOut	LeaveIn	61 Years	3 Packets/ day (Pan with Tobacco)	20	1.4	24	166.67	99.35	0.65	99.91	1700	45	3.8	76500	20131.6
P0399	Run0038	P0399_Run0038	7	499	47	25B	Li	Li	Li	Lo	60-64	Male	170	70	24.2	No Habit	No	Lung	II	64.64	99.82	99.55	97.32	2.46	173	50	64161314	53613705	29614519	52644358	28645172	55333416	46590427	25672178	46142151	25223902	0	162.9	40.725	739.2	0.994	0.99	0.994	0.991	0.995	0.997	0.997	LeaveOut	LeaveIn	LeaveIn	LeaveIn	LeaveIn	LeaveIn	LeaveIn			20	0.5	8	187.5	99.87	0.13	99.93	1790	45	4	80550	20137.5
P0942	Run0167	P0942_Run0167	26	739	14	25B	Lo	Li	Lo	Lo	65-69	Male	155	38	15.8	Both Smoker and Chewer	Yes	Lung	II	114.69	98.57	98.98	97.04	8.25	172	34	125754968	107681044	61455059	106746428	60520443	105422870	90841894	50958199	90316934	50433239	0	135.9	33.975	1159.2	0.998	0.993	0.998	0.999	0.993	0.999	0.999	LeaveOut	LeaveOut	LeaveIn	LeaveOut	LeaveOut	LeaveIn	LeaveOut	Chewing -50 Years; Smoking -50 Years	8 Packets/ day (Tobacco with lime); 4/ day (Bidis)	20	8.6	24	166.67	99.43	0.57	99.98	2037	45	4.5	91665	20370
P1238	Run0303	P1238_Run0303	27	58	99	S4	Lo	Lo	Lo	Lo	80-84	Male	178	70	22.1	Only Chewer	Yes	control	control	91.43	99.81	99.77	96	5.1	173	45	82756567	71931231	44451959	69886145	42406873	71115293	62106002	38183925	60836466	36914389	0	65.25	16.3125	1076.4	0.008	0.018	0.006	0.007	0.021	0.003	0.006	LeaveOut	LeaveOut	LeaveOut	LeaveOut	LeaveIn	LeaveIn	LeaveIn	49 Years	4 Packets/ day (Tobacco; Pan)	20		8	187.5	99.81	0.19	99.95	1820	45	4	81900	20475
P1061	Run0034	P1061_Run0034	27	34	121	S4	Li	Li	Li	Li	65-69	Male	178	63	19.9	No Habit	No	control	control	69.39	99.91	99.93	97.47	0	76	1	62839190	54706469	29901783	54170846	29366160	53330066	46678805	25409762	46439637	25170594	0	108.9	27.225	1528	0.131	0.207	0.175	0.112	0.14	0.052	0.418	LeaveIn	LeaveIn	LeaveIn	LeaveIn	LeaveIn	LeaveIn	LeaveIn			20		8	187.5	99.84	0.16	99.93	1840	45	4	82800	20700
P1562	Run0172	P1562_Run0172	30	119	605	25B	Lo	Lo	Lo	Lo	60-64	Male	165	94	34.5	No Habit	No	Colorectal	I	122.57	99.03	99.03	96.88	4.92	171	47	151660118	118571701	74759031	117533655	73720985	134946609	106138596	66066332	105501162	65428898	0	128.7	32.175	1121	0.999	0.997	1	1	0.995	1	1	LeaveOut	LeaveOut	LeaveOut	LeaveOut	LeaveOut	LeaveOut	LeaveOut			20		24	166.67	99.34	0.66	99.92	1840	45	4	82800	20700
P0246	Run0049	P0246_Run0049	5	262	113	25B	Lo	Li	Li	Li	60-64	Male	167	65	23.3	Only Chewer	Yes	Lung	IV	75.18	93.47	94.72	97.96	14.75	173	91	171759838	143793105	83894225	141247190	81348310	83311613	70736907	41285793	70048102	40596988	0	254.7	63.675	795.6	0.988	0.703	0.956	0.988	0.98	0.992	0.977	LeaveIn	LeaveOut	LeaveIn	LeaveIn	LeaveOut	LeaveIn	LeaveIn	Not available	Not available	20		8	187.5	99.83	0.17	99.92	1840	45	4	82800	20700
P0689	Run0274	P0689_Run0274	16	58	127	S4	Li	Li	Li	Li	65-69	Male	150	59	26.2	Only Chewer	Yes	Colorectal	II	54.16	99.86	99.81	94.51	0.78	158	13	50884366	42843531	19805670	42575721	19537860	41757311	35354833	16125723	35261096	16031986	0	134.1	33.525	703	0.132	0.29	0.165	0.136	0.212	0.084	0.393	LeaveIn	LeaveIn	LeaveIn	LeaveIn	LeaveIn	LeaveIn	LeaveIn	33 Years	1 Packet/ day (Tobacco)	20	6.5	8	187.5	99.85	0.15	99.95	1850	45	4	83250	20812.5
P0928	Run0049	P0928_Run0049	25	74	98	25B	Lo	Lo	Lo	Li	60-64	Female	150	60	26.7	No Habit	No	Gall Bladder	III	70.99	98.7	98.86	97.7	3.94	173	62	177982450	141890307	84934286	139397894	82441873	97136669	78467546	46653629	77656212	45842295	0	136.8	34.2	882	0.995	0.994	0.999	0.999	0.993	1	0.999	LeaveIn	LeaveOut	LeaveOut	LeaveOut	LeaveOut	LeaveOut	LeaveOut			20		8	187.5	99.88	0.12	99.93	1866	45	4	83970	20992.5
P1652	Run0042	P1652_Run0042	37	152	61	25B	Li	Lo	Lo	Lo	45-49	Male	153	62	26.5	Only Chewer	Yes	Liver	IV	74.9	99.63	99.68	97.12	1.79	173	53	85698932	69445066	40619757	68129177	39303868	74620836	60868191	35429752	60248884	34810445	0	136.8	34.2	1054.8	0.999	1	1	1	0.995	1	1	LeaveOut	LeaveIn	LeaveOut	LeaveOut	LeaveIn	LeaveOut	LeaveOut	27 Years	3 Packets/ day (Tobacco with lime-khaini)	20	8.3	8	187.5	99.92	0.08	99.96	1872	45	4	84240	21060
P0332	Run0073	P0332_Run0073	5	79	139	10B	Lo	Lo	Li	Lo	75-79	Male	172	58	19.6	Both Smoker and Chewer	No	Prostate	IV	77.78	95.1	95.61	97.28	11.62	173	60	83436291	69205288	38880633	68343707	38019052	48602450	40981718	22362566	40753551	22134399	0	126	32.3077	1036.8	0.999	0.997	1	1	0.995	1	1	LeaveOut	LeaveOut	LeaveOut	LeaveIn	LeaveOut	LeaveOut	LeaveIn	Chewing-54 Years; Smoking -50 Years	2 Packets/ day (Tobacco with lime-Khaini); 2 Packets/ day (Betel nut with Tobacco); 2/ day (Bidi); 2/ day (Cigarettes)	20	2.9	16	250	99.86	0.14	99.92	1830	45	3.9	82350	21115.4
P0994	Run0014	P0994_Run0014	26	128	48	10B	Li	Li	Li	Li	65-69	Male	174.1	57.4	18.9	Only Smoker	No	control	control	66.04	97.27	99.25	96.07	5.77	173	179	70803773	57743929	33563387	57018215	32837673	61597945	50352050	28524009	50061422	28233381	0	79.65	26.55	896	0.072	0.18	0.061	0.04	0.212	0.045	0.17	LeaveIn	LeaveIn	LeaveIn	LeaveIn	LeaveIn	LeaveIn	LeaveOut	51 Years	14/ day (Cigarettes)	20		8	187.5	99.74	0.26	99.87	1410	45	3	63450	21150
P0591	Run0032	P0591_Run0032	14	117	46	10B	Li	Lo	Li	Li	50-54	Male	172	76	25.7	No Habit	No	Stomach	III	76.39	99.56	99.47	94.15	1.36	173	46	81335448	66589838	37859457	63000564	34270183	66918245	55182127	31068433	52865276	28751582	0.00821	121.5	31.9737	756	0.968	0.885	0.88	0.931	0.926	0.914	0.9	LeaveIn	LeaveIn	LeaveOut	LeaveIn	LeaveIn	LeaveOut	LeaveIn			20		8	187.5	99.55	0.45	99.76	1790	45	3.8	80550	21197.4
P0085	Run0160	P0085_Run0160	1	96	721	10B	Lo	Li	Li	Li	60-64	Female	164	72	26.8	No Habit	No	Colorectal	III	98.9	99.74	NA	97.3	3.99	173	54	81606168	69619258	40943381	69038271	40362394	76338164	65686935	38434430	65326152	38073647	0	125.1	31.275	1044	0.844	0.573	0.828	0.687	0.583	0.704	0.761	LeaveIn	LeaveOut	LeaveIn	LeaveIn	LeaveOut	LeaveIn	LeaveIn			20	5.7	8	187.5	99.05	0.95	99.89	1910	45	4	85950	21487.5
P0834	Run0042	P0834_Run0042	22	272	61	25B	Li	Li	Lo	Lo	25-29	Male	170	60	20.8	No Habit	No	Breast	IV	60.95	99.73	99.76	97.12	2.38	173	41	69361245	56809631	32154601	55742927	31087897	60167962	49619717	27974321	49115833	27470437	0.01599	161.1	40.275	1054.8	0.999	0.997	1	0.999	0.99	1	1	LeaveOut	LeaveIn	LeaveIn	LeaveOut	LeaveIn	LeaveIn	LeaveOut			20	3.5	8	187.5	99.9	0.1	99.94	1920	45	4	86400	21600
P0610	Run0178	P0610_Run0178	14	528	28	10B	Lo	Lo	Li	Li	70-74	Male	168	56	19.8	Only Chewer	No	Pancreas	I	147.14	99.67	99.76	97.26	7.24	129	22	157911944	142634455	85195647	141410055	83971247	146602274	132919856	78861913	132112839	78054896	0	88.2	22.05	1189.4	0.956	0.62	0.813	0.933	0.585	0.668	0.852	LeaveIn	LeaveOut	LeaveOut	LeaveIn	LeaveOut	LeaveOut	LeaveIn	47 Years	2 Packets/ day (Tobacco)	20	4	24	166.67	99.41	0.59	99.96	1928	45	4	86760	21690
P1023	Run0019	P1023_Run0019	26	149	39	10B	Lo	Lo	Lo	Lo	55-59	Female	147.1	44.16	20.4	Only Chewer	No	control	control	53.29	99.77	99.73	90.61	2.18	173	206	61256810	43893764	23859988	41579791	21546015	53130950	38465659	20801798	36788219	19124358	0	80.55	32.22	524.4	0.015	0.032	0.016	0.008	0.009	0.005	0.005	LeaveOut	LeaveOut	LeaveOut	LeaveOut	LeaveIn	LeaveIn	LeaveOut	42 Years	5 Packets/ day (Tobacco)	20		8	187.5	99.82	0.18	99.89	1220	45	2.5	54900	21960
P0661	Run0177	P0661_Run0177	15	497	24	25B	Lo	Lo	Li	Li	50-54	Male	157	56	22.7	No Habit	No	Stomach	I	154.41	99.48	99.51	96.42	2.91	166	34	186325800	151277063	90194916	149940595	88858448	169039652	138119848	81867287	137254189	81001628	0	88.65	22.1625	1121	0.998	0.997	1	1	0.995	1	1	LeaveIn	LeaveOut	LeaveOut	LeaveIn	LeaveOut	LeaveOut	LeaveIn			20		24	166.67	99.35	0.65	99.95	1980	45	4	89100	22275
P0178	Run0038	P0178_Run0038	5	501	45	25B	Li	Li	Li	Li	65-69	Female	141	76	38.2	No Habit	No	Breast	I	71.84	99.78	99.71	97.3	0.98	173	46	77160484	60082850	35328583	58973290	34219023	67298686	52868107	30946605	52334143	30412641	0	99.9	24.975	637.2	0.859	0.627	0.894	0.776	0.812	0.918	0.816	LeaveIn	LeaveIn	LeaveIn	LeaveIn	LeaveIn	LeaveIn	LeaveIn			20	2	8	187.5	99.9	0.1	99.94	1980	45	4	89100	22275
P0929	Run0062	P0929_Run0062	25	55	22	25B	Lo	Lo	Lo	Li	50-54	Female	152	49	21.2	No Habit	No	Pancreas	II	90.84	99.77	99.72	97.22	1.95	173	54	101008567	81168870	48722100	79570293	47123523	86976426	70779894	42180122	70045938	41446166	0.00668	99.9	24.975	980.4	0.982	0.785	0.978	0.92	0.787	0.944	0.923	LeaveIn	LeaveOut	LeaveOut	LeaveOut	LeaveOut	LeaveOut	LeaveOut			20	9.5	8	187.5	99.88	0.12	99.93	1980	45	4	89100	22275
P0321	Run0172	P0321_Run0172	5	54	591	25B	Lo	Lo	Li	Li	55-59	Male	172	68	23	Only Chewer	No	Colorectal	II	127.91	95.67	96.94	97.73	12.9	171	39	140841048	121545191	75641874	120415291	74511974	89677608	77862865	47937585	77370869	47445589	0.00257	161.1	40.275	737.2	1	0.997	1	1	0.995	1	0.999	LeaveIn	LeaveOut	LeaveOut	LeaveIn	LeaveOut	LeaveOut	LeaveIn	28 Years	1 Packet/ day (Pan with Tobacco)	20	5.2	24	166.67	99.4	0.6	99.95	2000	45	4	90000	22500
P0780	Run0038	P0780_Run0038	18	84	53	25B	Li	Lo	Li	Li	55-59	Female	151	36	15.8	No Habit	No	Cervix	IV	78.88	99.86	99.92	97.61	1.08	173	42	89063263	71697708	40816712	70575374	39694378	79377159	64329286	36530636	63743231	35944581	0.016	145.8	36.45	774	1	0.998	1	1	0.999	1	1	LeaveIn	LeaveIn	LeaveOut	LeaveIn	LeaveIn	LeaveOut	LeaveIn			20		8	187.5	99.92	0.08	99.95	2010	45	4	90450	22612.5
P0249	Run0023	P0249_Run0023	5	138	93	10B	Li	Li	Li	Lo	25-29	Female	165	62	22.8	No Habit	No	Ovary	IV	69.6	99.46	99.31	96.91	4.75	173	104	77870662	62060638	35771244	60795706	34506312	67466615	54126790	30836947	53444317	30154474	0	54	13.5	988	0.996	0.996	0.998	0.987	0.991	0.996	0.998	LeaveOut	LeaveIn	LeaveIn	LeaveIn	LeaveIn	LeaveIn	LeaveIn			20	16	8	187.5	99.68	0.32	99.85	2030	45	4	91350	22837.5
P0906	Run0049	P0906_Run0049	25	284	98	25B	Lo	Li	Lo	Lo	45-49	Female	157	60	24.3	No Habit	No	Gall Bladder	IV	80.57	98.26	98.89	97.81	5.99	173	54	185691949	159374058	95303169	157166139	93095250	98388107	85342493	50676962	84685288	50019757	0	112.5	28.125	928.8	0.776	0.852	0.848	0.757	0.68	0.605	0.615	LeaveOut	LeaveOut	LeaveIn	LeaveOut	LeaveOut	LeaveIn	LeaveOut			20	12	8	187.5	99.88	0.12	99.94	2040	45	4	91800	22950
P1049	Run0117	P1049_Run0117	26	137	463	25B	Li	Li	Li	Li	50-54	Male	162.1	53.35	20.3	Only Smoker	No	control	control	80.54	99.87	99.83	97.52	1.81	173	58	84666609	69376169	41568160	68700800	40892791	77686520	64253760	38331166	63854583	37931989	0	70.95	17.7375	424	0.027	0.016	0.007	0.007	0.023	0.006	0.016	LeaveIn	LeaveIn	LeaveIn	LeaveIn	LeaveOut	LeaveIn	LeaveOut	34 Years	10/ day (Bidis)	20		8	187.5	99.2	0.8	99.92	2140	43	4	92020	23005
P1365	Run0011	P1365_Run0011	28	205	28	10B	Li	Li	Lo	Li	70-74	Male	165	55	20.2	No Habit	No	Colorectal	I	51.79	99.59	99.64	96.51	5.47	173	55	54964916	47818054	27316051	47296327	26794324	49566171	43293818	24487498	43038130	24231810	0	85.05	21.2625	1124	0.998	0.992	0.999	0.999	0.998	1	0.999	LeaveIn	LeaveIn	LeaveIn	LeaveOut	LeaveIn	LeaveIn	LeaveOut			20	5.9	8	187.5	99.83	0.17	99.9	2050	45	4	92250	23062.5
P0783	Run0303	P0783_Run0303	20	82	93	S4	Li	Li	Li	Li	40-44	Male	167	68	24.4	No Habit	No	Colorectal	IV	126.53	99.88	99.81	96.66	2.49	173	62	127742145	107926244	68052156	105313689	65439601	111457104	94590984	59384114	92965671	57758801	0.00537	93.6	26.7429	822.8	1	0.998	1	0.999	0.996	1	1	LeaveIn	LeaveIn	LeaveIn	LeaveIn	LeaveIn	LeaveIn	LeaveIn			20	7.2	8	187.5	99.84	0.16	99.97	1800	45	3.5	81000	23142.9
P0992	Run0259	P0992_Run0259	26	12	36	S4	Lo	Lo	Lo	Lo	70-74	Male	169.1	58.3	20.4	Only Chewer	No	control	control	51.54	99.72	99.59	95.14	3.85	173	9	45763048	40545871	23426170	40250394	23130693	39026163	34693829	19900365	34560115	19766651	0	94.5	23.625	420	0.028	0.059	0.032	0.013	0.046	0.011	0.016	LeaveOut	LeaveOut	LeaveOut	LeaveOut	LeaveIn	LeaveIn	LeaveOut	59 Years	1 Packet/ day (Pan with Tobacco)	20		8	187.5	99.82	0.18	99.92	2060	45	4	92700	23175
P1092	Run0248	P1092_Run0248	27	27	98	S1	Lo	Lo	Lo	Lo	70-74	Female	166	53	19.2	No Habit	No	control	control	66.52	99.89	99.9	98.67	0.51	156	2	69658672	59151729	39936259	50042204	30826734	59869078	50999133	34238943	43856693	27096503	0	35.28	8.82	876	0.027	0.034	0.034	0.015	0.013	0.014	0.016	LeaveOut	LeaveOut	LeaveOut	LeaveOut	LeaveIn	LeaveIn	LeaveIn			20		8	187.5	99.76	0.24	99.95	2090	45	4	94050	23512.5
P1381	Run0011	P1381_Run0011	28	186	25	10B	Li	Li	Lo	Li	75-79	Male	167	65	23.3	No Habit	No	Colorectal	III	59.54	99.17	98.48	96.17	6.38	173	50	64637541	54821779	31799601	54215456	31193278	56804942	48366393	27549918	48087896	27271421	0	50.85	12.7125	1000	0.999	0.999	0.999	0.999	0.992	1	0.999	LeaveIn	LeaveIn	LeaveIn	LeaveOut	LeaveIn	LeaveIn	LeaveOut			20	7	8	187.5	99.79	0.21	99.88	2100	45	4	94500	23625
P0711	Run0073	P0711_Run0073	17	527	139	10B	Lo	Li	Li	Lo	80-84	Male	167	40	14.3	No Habit	No	Prostate	III	116.91	98.88	98.95	97.12	4.39	173	68	126655325	105698440	62732269	104256972	61290801	106726080	89670785	52253785	89110439	51693439	0.00278	130.5	32.625	1052	0.999	0.995	0.999	1	0.992	1	0.999	LeaveOut	LeaveOut	LeaveIn	LeaveIn	LeaveOut	LeaveIn	LeaveIn			20	1.4	16	250	99.79	0.21	99.86	2100	45	4	94500	23625
P0941	Run0023	P0941_Run0023	26	199	18	10B	Li	Li	Lo	Li	65-69	Male	154	57	24	Both Smoker and Chewer	No	Colorectal	IV	44.76	99.78	99.53	96.18	5.85	173	23	44708111	36438658	20468754	35801190	19831286	38945633	31987903	17885048	31686908	17584053	0.01179	99.9	22.2	368	0.49	0.59	0.338	0.485	0.415	0.21	0.416	LeaveIn	LeaveIn	LeaveIn	LeaveOut	LeaveIn	LeaveIn	LeaveOut	Chewing-51 Years; Smoking-51 Years	4 Packets/ day (Snuff; Tobacco with lime); 7/ day (Cigarettes)	20		8	187.5	99.68	0.32	99.84	2390	45	4.5	107550	23900
P0351	Run0178	P0351_Run0178	05A	226	29	10B	Lo	Lo	Li	Li	40-44	Female	152	56	24.2	No Habit	Yes	Pancreas	I	145.97	99.29	99.53	96.53	8.59	100	18	156630044	141717682	85140933	140475597	83898848	141433270	128467181	76193648	127691955	75418422	0	88.2	22.05	1075.4	0.999	0.996	0.999	1	0.993	0.999	0.998	LeaveIn	LeaveOut	LeaveOut	LeaveIn	LeaveOut	LeaveOut	LeaveIn			20	4	24	166.67	99.45	0.55	99.96	2140	45	4	96300	24075
P0104	Run0042	P0104_Run0042	1	187	61	25B	Li	Lo	Li	Lo	80-84	Female	161	54	20.8	No Habit	No	Liver	III	67.96	99.7	99.69	96.98	1.22	173	54	83757260	63659962	35978922	62385440	34704400	72173509	55279849	31132337	54682664	30535152	0	158.4	39.6	1008	0.999	0.996	1	1	0.997	1	1	LeaveOut	LeaveIn	LeaveOut	LeaveIn	LeaveIn	LeaveOut	LeaveIn			20	7.5	8	187.5	99.89	0.11	99.94	2140	45	4	96300	24075
P1711	Run0049	P1711_Run0049	44	91	110	25B	Lo	Lo	Lo	Lo	60-64	Female	171	59	20.2	No Habit	No	Lung	I	110.07	98	98.4	97.43	5.26	173	70	240133292	182427942	104781841	179037346	101391245	176975053	135850441	77145931	134495629	75791119	0	382.5	95.625	1116	0.999	0.991	0.999	0.999	0.993	1	0.999	LeaveOut	LeaveOut	LeaveOut	LeaveOut	LeaveOut	LeaveOut	LeaveOut			20	3.3	8	187.5	99.82	0.18	99.92	2150	45	4	96750	24187.5
P0072	Run0005	P0072_Run0005	1	160	31	10B	Li	Li	Li	Li	60-64	Female	152	64	27.7	No Habit	No	Colorectal	III	50.34	99.71	99.82	96.3	3.62	173	69	54671856	44647138	25118042	44189938	24660842	50195187	41260163	23112067	41030950	22882854	0	127.8	31.95	1260	0.995	0.999	0.999	0.996	0.989	0.998	0.988	LeaveIn	LeaveIn	LeaveIn	LeaveIn	LeaveIn	LeaveIn	LeaveIn			20	7.1	8	187.5	99.83	0.17	99.89	2180	45	4	98100	24525
P0720	Run0038	P0720_Run0038	17	390	60	25B	Li	Li	Li	Li	55-59	Female	145	45	21.4	No Habit	No	Cervix	I	59.8	99.75	99.8	96.92	2.29	173	30	65215065	57168863	33893456	56105345	32829938	57875383	50939042	30061344	50387574	29509876	20.2316	93.6	23.4	627.2	1	0.998	1	1	1	1	1	LeaveIn	LeaveIn	LeaveIn	LeaveIn	LeaveIn	LeaveIn	LeaveIn			20	2.7	8	187.5	99.92	0.08	99.96	2190	45	4	98550	24637.5
P0850	Run0303	P0850_Run0303	22	47	92	S4	Li	Li	Lo	Li	65-69	Male	175	62	20.2	Only Smoker	No	Colorectal	IV	82.61	99.87	99.71	96.28	1	173	28	76126496	65453228	39066701	64886182	38499655	66357314	57320324	34139361	57062151	33881188	0	127.8	31.95	1227.6	0.996	0.997	0.998	0.995	0.987	0.996	0.99	LeaveIn	LeaveIn	LeaveIn	LeaveOut	LeaveIn	LeaveIn	LeaveOut	47 Years	10/ day (Cigarettes)	20	11.2	8	187.5	99.83	0.17	99.95	2190	45	4	98550	24637.5
P0919	Run0011	P0919_Run0011	25	49	25	10B	Li	Lo	Lo	Li	70-74	Female	150	65	28.9	No Habit	No	Colorectal	III	48.42	99.54	99.57	96.6	5.43	173	38	49904630	43224105	24285459	42717767	23779121	44672959	38873377	21600511	38631172	21358306	0	78.4	31.36	960	0.938	0.983	0.964	0.98	0.988	0.96	0.976	LeaveIn	LeaveIn	LeaveOut	LeaveOut	LeaveIn	LeaveOut	LeaveOut			20	2.8	8	187.5	99.79	0.21	99.89	1760	35	2.5	61600	24640
P0434	Run0167	P0434_Run0167	8	566	15	25B	Lo	Lo	Li	Li	65-69	Male	156	56	23	No Habit	Yes	Lung	II	91.45	98.07	98.2	96.7	8.43	172	45	100447249	83977698	46298734	83293817	45614853	81511360	68627888	37214716	68258531	36845359	0.0065	237.6	59.4	1209.6	1	0.996	0.999	0.999	0.993	0.999	0.999	LeaveIn	LeaveOut	LeaveOut	LeaveIn	LeaveOut	LeaveOut	LeaveIn			20	4.8	24	166.67	99.3	0.7	99.93	2200	45	4	99000	24750
P0221	Run0093	P0221_Run0093	5	421	208	10B	Lo	Li	Li	Lo	65-69	Male	168	75	26.6	Both Smoker and Chewer	Yes	Kidney	III	63.18	99.67	99.9	97.46	3.01	168	33	70053738	59022153	33594661	58138107	32710615	60798911	51693109	29203715	51366892	28877498	0	163.8	37.2273	982.6	0.999	0.997	1	1	0.995	1	1	LeaveOut	LeaveOut	LeaveIn	LeaveIn	LeaveOut	LeaveIn	LeaveIn	Not available	Not available	20	10.5	8	187.5	99.71	0.29	99.8	2436	45	4.4	109620	24913.6
P1714	Run0042	P1714_Run0042	44	62	60	25B	Li	Lo	Lo	Lo	75-79	Male	173	60	20	No Habit	No	Liver	III	52.28	99.67	99.73	97.04	3.64	173	34	64021174	51856249	28341294	50882158	27367203	55549853	45301715	24662342	44823992	24184619	0.01161	102.6	33.0968	583.2	0.999	0.998	1	1	0.999	1	1	LeaveOut	LeaveIn	LeaveOut	LeaveOut	LeaveIn	LeaveOut	LeaveOut			20	11.2	8	187.5	99.9	0.1	99.95	1750	45	3.1	78750	25403.2
P0347	Run0167	P0347_Run0167	05A	256	14	25B	Lo	Lo	Li	Li	50-54	Female	157	52	21.1	No Habit	No	Lung	I	128.03	99.21	99.26	96.71	4.53	171	43	146111855	121297518	68514246	120384714	67601442	131325044	109613295	61163533	109040783	60591021	0.00498	175.5	43.875	1296	1	0.997	1	1	0.995	1	1	LeaveIn	LeaveOut	LeaveOut	LeaveIn	LeaveOut	LeaveOut	LeaveIn			20	1	24	166.67	99.41	0.59	99.95	2272	45	4	102240	25560
P0832	Run0167	P0832_Run0167	22	823	14	25B	Lo	Li	Lo	Li	70-74	Male	176	73	23.6	Only Smoker	No	Lung	III	129.82	98.67	98.75	96.93	6.62	172	32	145675251	127066574	73220974	125928656	72083056	122959256	107775312	61106234	107131272	60462194	0	75.15	18.7875	1432.8	1	0.997	1	1	0.995	1	1	LeaveIn	LeaveOut	LeaveIn	LeaveOut	LeaveOut	LeaveIn	LeaveOut	51 Years	12/ day ( Cigarettes)	20	7.5	24	166.67	99.4	0.6	99.96	2280	45	4	102600	25650
P0488	Run0038	P0488_Run0038	10	466	47	25B	Li	Li	Li	Lo	60-64	Female	158	52	20.8	Only Chewer	No	Lung	III	67.2	99.79	99.58	97.16	1.96	173	67	79015824	61637779	34513598	60386352	33262171	67696249	53208826	29709820	52610293	29111287	0	240.3	60.075	1090.8	0.999	1	1	1	0.995	1	1	LeaveOut	LeaveIn	LeaveIn	LeaveIn	LeaveIn	LeaveIn	LeaveIn	32 Years	5 Packets/ day (Betel nut with lime)	20	7	8	187.5	99.86	0.14	99.93	2310	45	4	103950	25987.5
P0502	Run0028	P0502_Run0028	11	317	21	10B	Li	Li	Li	Lo	50-54	Female	149	73	32.9	Only Chewer	Yes	Stomach	I	81.92	99.4	99.46	94.91	3.63	173	122	95471505	78880918	47107053	76542726	44768861	82831132	68754103	40711824	67423719	39381440	0.03025	178.2	44.55	1240	0.998	0.993	1	0.999	0.989	1	0.999	LeaveOut	LeaveIn	LeaveIn	LeaveIn	LeaveIn	LeaveIn	LeaveIn	34 Years	4 Packets/ day (Not available)	20		8	187.5	99.67	0.33	99.79	2320	45	4	104400	26100
P0652	Run0042	P0652_Run0042	15	51	26	25B	Li	Lo	Li	Li	50-54	Female	154	55	23.2	No Habit	No	Esophagus	II	54.43	99.61	99.76	97.65	2.07	173	36	58396229	51526346	29142524	50701167	28317345	51208189	45469607	25528215	45082756	25141364	0	186.3	46.575	1100	0.997	0.999	0.999	0.999	0.991	0.999	0.999	LeaveIn	LeaveIn	LeaveOut	LeaveIn	LeaveIn	LeaveOut	LeaveIn			20		8	187.5	99.9	0.1	99.95	2324	45	4	104580	26145
P0579	Run0038	P0579_Run0038	14	260	47	25B	Li	Li	Li	Li	55-59	Female	165	62	22.8	No Habit	No	Lung	II	75.66	99.81	99.76	95.99	2.4	173	42	75719265	64210542	36279925	63031632	35101015	65525152	55908964	31520013	55359234	30970283	0	194.4	48.6	892.8	0.996	0.997	0.998	0.997	0.996	0.997	0.995	LeaveIn	LeaveIn	LeaveIn	LeaveIn	LeaveIn	LeaveIn	LeaveIn			20		8	187.5	99.88	0.12	99.93	2340	45	4	105300	26325
P0903	Run0049	P0903_Run0049	25	290	98	25B	Lo	Li	Lo	Lo	45-49	Male	164	59	21.9	No Habit	No	Gall Bladder	IV	72.87	98.78	98.97	97.63	4.93	173	62	185259677	146065887	87050058	143535428	84519599	102154682	81610665	48338520	80789096	47516951	0	151.2	37.8	828	0.999	0.997	1	0.999	0.994	1	0.999	LeaveOut	LeaveOut	LeaveIn	LeaveOut	LeaveOut	LeaveIn	LeaveOut			20	6.6	8	187.5	99.87	0.13	99.93	2352	45	4	105840	26460
P1521	Run0042	P1521_Run0042	29	211	60	25B	Li	Li	Lo	Li	70-74	Male	153	40	17.1	No Habit	Yes	Liver	III	63.46	99.73	99.72	96.47	2.3	173	41	75434631	59934340	33071060	58819295	31956015	65093728	52069354	28634918	51539973	28105537	0.0094	142.2	40.6286	1054.8	0.996	0.999	0.999	0.998	0.989	0.997	0.996	LeaveIn	LeaveIn	LeaveIn	LeaveOut	LeaveIn	LeaveIn	LeaveOut			20	9.8	8	187.5	99.9	0.1	99.95	2080	45	3.5	93600	26742.9
P0150	Run0177	P0150_Run0177	1	344	24	25B	Lo	Lo	Li	Li	65-69	Male	166	56	20.3	No Habit	No	Stomach	I	106.49	98.79	99.08	97.88	5.48	142	21	123963528	104689177	60870525	103749769	59931117	104899411	89142692	51361397	88595794	50814499	0	131.4	32.85	1037.4	0.995	0.875	0.996	0.997	0.886	0.993	0.997	LeaveIn	LeaveOut	LeaveOut	LeaveIn	LeaveOut	LeaveOut	LeaveIn			20		24	166.67	99.34	0.66	99.95	2391	45	4	107595	26898.8
P0868	Run0038	P0868_Run0038	22	97	61	25B	Li	Lo	Lo	Lo	65-69	Female	166	54	19.6	No Habit	No	Esophagus	IV	67.68	99.82	99.83	97.72	3.12	173	27	69667976	61349163	34249173	60309444	33209454	60701823	53685595	29910645	53181698	29406748	0	117.9	29.475	972.4	0.999	0.997	1	0.999	0.992	1	1	LeaveOut	LeaveIn	LeaveOut	LeaveOut	LeaveIn	LeaveOut	LeaveOut			20	9.5	8	187.5	99.9	0.1	99.95	2400	45	4	108000	27000
P1393	Run0049	P1393_Run0049	28	293	98	25B	Lo	Li	Lo	Li	65-69	Female	154	43	18.1	No Habit	No	Gall Bladder	III	80.42	95.97	97.38	97.96	9.79	173	53	194611484	161803762	97082514	159080631	94359383	81560623	68771061	40967706	68106820	40303465	0	137.7	32.7857	838.8	0.999	0.996	0.999	0.999	0.993	0.999	0.999	LeaveIn	LeaveOut	LeaveIn	LeaveOut	LeaveOut	LeaveIn	LeaveOut			20		8	187.5	99.87	0.13	99.93	2540	45	4.2	114300	27214.3
P0854	Run0042	P0854_Run0042	22	206	56	25B	Li	Li	Lo	Lo	50-54	Female	160	52	20.3	No Habit	No	Gall Bladder	III	64.19	99.28	99.23	97.53	3.72	173	26	69542375	56670960	33477484	55619091	32425615	58905581	48283096	28215883	47806590	27739377	0	136.4	34.1	672.6	0.922	0.82	0.925	0.908	0.955	0.918	0.87	LeaveOut	LeaveIn	LeaveIn	LeaveOut	LeaveIn	LeaveIn	LeaveOut			20		8	187.5	99.9	0.1	99.95	2475	44	4	108900	27225
P0159	Run0041	P0159_Run0041	3	382	67	10B	Li	Li	Li	Li	65-69	Male	159	61	24.1	Only Smoker	No	Lung	IV	80.51	99.61	99.82	95.17	1.62	173	73	82817226	73760756	43243987	70425688	39908919	69378421	62135099	36133599	60208111	34206611	0.0083	103.5	29.5714	504	0.606	0.811	0.519	0.699	0.848	0.515	0.462	LeaveIn	LeaveIn	LeaveIn	LeaveIn	LeaveIn	LeaveIn	LeaveIn	45 Years	3/ day (Cigarettes)	20	6.7	8	187.5	99.72	0.28	99.85	2150	45	3.5	96750	27642.9
P0245	Run0038	P0245_Run0038	5	266	45	25B	Li	Li	Li	Lo	75-79	Female	168	65	23	No Habit	No	Breast	I	79.74	99.81	99.75	97.48	2.37	173	45	85024450	67625697	39270550	66442976	38087829	74757997	59942564	34677001	59367715	34102152	0	72.45	18.1125	716.4	0.998	0.994	0.999	0.999	0.988	0.999	0.999	LeaveOut	LeaveIn	LeaveIn	LeaveIn	LeaveIn	LeaveIn	LeaveIn			20	1	8	187.5	99.9	0.1	99.94	2500	45	4	112500	28125
P0880	Run0038	P0880_Run0038	23	362	46	25B	Li	Li	Lo	Li	55-59	Male	170	62	21.5	No Habit	No	Lung	II	62.81	99.85	99.9	96.75	1.83	173	26	67441682	56667937	31128644	55718757	30179464	58850962	49737933	27280218	49277974	26820259	0	206.1	51.525	867.2	0.999	0.997	1	1	0.994	1	1	LeaveIn	LeaveIn	LeaveIn	LeaveOut	LeaveIn	LeaveIn	LeaveOut			20	6.8	8	187.5	99.89	0.11	99.94	2500	45	4	112500	28125
P0241	Run0032	P0241_Run0032	5	248	50	10B	Li	Li	Li	Li	60-64	Male	167	65	23.3	Only Chewer	Yes	Stomach	I	67.83	99.68	99.73	95	1.26	173	48	70925771	59663198	34328563	55950523	30615888	56596684	47940861	27370330	45629740	25059209	0.0099	225.9	56.475	1060	0.594	0.858	0.799	0.797	0.903	0.846	0.829	LeaveIn	LeaveIn	LeaveIn	LeaveIn	LeaveIn	LeaveIn	LeaveIn	Not available	Not available	20		8	187.5	99.47	0.53	99.76	2520	45	4	113400	28350
P1431	Run0011	P1431_Run0011	28	204	23	10B	Li	Li	Lo	Li	70-74	Male	165	64	23.5	No Habit	No	Colorectal	I	59.95	98.8	99.26	96.13	4.08	173	44	68169426	56427646	33243016	55792437	32607807	61177539	50853690	29567303	50550212	29263825	0	104.72	23.8	1280	0.998	1	0.999	0.999	0.993	0.999	0.999	LeaveIn	LeaveIn	LeaveIn	LeaveOut	LeaveIn	LeaveIn	LeaveOut			20	4.6	8	187.5	99.79	0.21	99.88	2840	44	4.4	124960	28400
P1556	Run0021	P1556_Run0021	30	169	21	10B	Li	Li	Lo	Li	45-49	Male	171	62	21.2	No Habit	No	Colorectal	I	68.38	99.81	99.73	95.53	1.51	173	105	74150495	55654906	31804728	54652149	30801971	65240261	49454320	28143696	48972009	27661385	0.00807	139.5	38.75	554.4	0.776	0.838	0.852	0.829	0.933	0.582	0.768	LeaveIn	LeaveIn	LeaveIn	LeaveOut	LeaveIn	LeaveIn	LeaveOut			20		8	187.5	99.83	0.17	99.9	2280	45	3.6	102600	28500
P1362	Run0028	P1362_Run0028	28	313	21	10B	Li	Li	Lo	Lo	65-69	Male	171	59	20.2	No Habit	No	Stomach	I	62.64	99.43	99.35	94.47	2.48	173	126	75205964	60243634	35528881	58026357	33311604	63151679	50897733	29756118	49652578	28510963	0.01899	145.8	38.3684	1068	0.998	0.996	0.998	0.996	0.993	0.997	0.992	LeaveOut	LeaveIn	LeaveIn	LeaveOut	LeaveIn	LeaveIn	LeaveOut			20		8	187.5	99.67	0.33	99.8	2410	45	3.8	108450	28539.5
P0759	Run0038	P0759_Run0038	17	59	53	25B	Li	Lo	Li	Li	40-44	Female	145	57	27.1	No Habit	No	Ovary	IV	60.73	99.66	99.53	97.72	1.56	173	49	70834355	56790447	32950977	55551119	31711649	61737193	49818673	28724968	49084906	27991201	0	243.9	60.975	622.8	0.996	0.998	0.998	0.997	0.991	0.999	0.995	LeaveIn	LeaveIn	LeaveOut	LeaveIn	LeaveIn	LeaveOut	LeaveIn			20	9.5	8	187.5	99.94	0.06	99.98	2540	45	4	114300	28575
P0726	Run0091	P0726_Run0091	17	467	209	10B	Lo	Li	Li	Li	70-74	Male	160	62	24.2	No Habit	No	Prostate	III	105.28	96.7	97.32	97.11	9.55	173	63	117864339	100098338	57265828	98490657	55658147	79338834	68152312	38115570	67712122	37675380	0.01844	111.6	31.8857	1112	0.954	0.396	0.928	0.953	0.759	0.888	0.853	LeaveIn	LeaveOut	LeaveIn	LeaveIn	LeaveOut	LeaveIn	LeaveIn			20	5	8	187.5	99.46	0.54	99.62	2240	45	3.5	100800	28800
P0800	Run0042	P0800_Run0042	20	28	178	25B	Li	Lo	Li	Lo	40-44	Female	153	43	18.4	No Habit	No	Breast	IV	63.77	99.77	99.68	97.21	1.87	173	131	71289959	56328516	32408637	55265616	31345737	62432038	49698610	28478252	49199107	27978749	0.00488	48.65	19.46	612	0.995	0.939	0.995	0.993	0.981	0.996	0.994	LeaveOut	LeaveIn	LeaveOut	LeaveIn	LeaveIn	LeaveOut	LeaveIn			20		8	187.5	99.91	0.09	99.95	2060	35	2.5	72100	28840
P0931	Run0027	P0931_Run0027	26	200	101	10B	Li	Li	Lo	Lo	20-24	Female	144	35	16.9	No Habit	No	Ovary	I	58.79	99.73	99.63	95.67	5	173	68	60303848	52260347	30213014	48343897	26296564	52438384	45669775	26221570	42767908	23319703	0	137.7	34.425	848	0.967	0.972	0.964	0.951	0.967	0.956	0.936	LeaveOut	LeaveIn	LeaveIn	LeaveOut	LeaveIn	LeaveIn	LeaveOut			20	28	8	187.5	99.79	0.21	99.89	2580	45	4	116100	29025
P0143	Run0178	P0143_Run0178	1	525	28	10B	Lo	Lo	Li	Li	45-49	Male	166	48	17.4	No Habit	No	Pancreas	II	125.28	99.67	99.76	98.23	5.6	122	24	125881999	113651311	66121559	112708572	65178820	116660903	105723198	61108580	105111051	60496433	0	209.7	52.425	1311	0.993	0.924	0.966	0.985	0.904	0.882	0.985	LeaveIn	LeaveOut	LeaveOut	LeaveIn	LeaveOut	LeaveOut	LeaveIn			20	2.7	24	166.67	99.35	0.65	99.95	2595	45	4	116775	29193.8
P0227	Run0022	P0227_Run0022	5	175	86	10B	Li	Li	Li	Li	40-44	Female	168	58	20.5	No Habit	No	Ovary	IV	70.99	99.31	99.12	94.91	5.15	173	47	80912495	65958738	36057316	63014419	33112997	68742368	56385280	30310308	54414869	28339897	0.01832	183.6	42.6977	1052	0.999	0.995	0.998	0.999	0.991	0.999	0.998	LeaveIn	LeaveIn	LeaveIn	LeaveIn	LeaveIn	LeaveIn	LeaveIn			20	10.5	8	187.5	99.83	0.17	99.9	2820	45	4.3	126900	29511.6
P1341	Run0022	P1341_Run0022	28	249	84	10B	Li	Li	Lo	Li	55-59	Female	160	78	30.5	No Habit	No	Ovary	III	81.54	99.67	99.63	93.99	2.74	173	54	87661023	75392672	42529927	71746534	38883789	76277773	65945921	36886262	63365800	34306141	0	175.5	43.875	1348	0.865	0.869	0.909	0.892	0.786	0.902	0.692	LeaveIn	LeaveIn	LeaveIn	LeaveOut	LeaveIn	LeaveIn	LeaveOut			20	9	8	187.5	99.83	0.17	99.9	2630	45	4	118350	29587.5
P0625	Run0070	P0625_Run0070	15	177	383	25B	Lo	Li	Li	Li	70-74	Male	140	40	20.4	No Habit	Yes	Prostate	IV	59.82	99.63	99.66	96.97	3.09	172	11	55499572	49278658	27857225	48449894	27028461	48791334	43737404	24482687	43365220	24110503	0	140.4	35.1	1375.6	0.977	0.978	0.96	0.975	0.987	0.989	0.966	LeaveIn	LeaveOut	LeaveIn	LeaveIn	LeaveOut	LeaveIn	LeaveIn			20		16	250	99.89	0.11	99.95	2650	45	4	119250	29812.5
P1669	Run0178	P1669_Run0178	41	641	29	10B	Lo	Lo	Lo	Li	35-39	Female	154	59	24.9	No Habit	No	Gall Bladder	I	140.47	99.55	99.44	98.18	6.19	106	22	147730113	133346405	78028203	132227521	76909319	135401821	122705541	71154481	121995451	70444391	0	160.2	40.05	1140	0.998	0.996	0.999	0.999	0.993	0.999	0.998	LeaveIn	LeaveOut	LeaveOut	LeaveOut	LeaveOut	LeaveOut	LeaveOut			20		24	166.67	99.28	0.72	99.94	2652	45	4	119340	29835
P1408	Run0032	P1408_Run0032	28	240	39	10B	Li	Li	Lo	Lo	55-59	Female	155	56	23.3	No Habit	No	Esophagus	I	57.69	99.63	99.58	94.49	2.32	173	41	65082891	53158632	29252199	50945438	27039005	54457845	44793369	24401971	43441899	23050501	0	183.6	45.9	489.6	0.998	0.999	0.999	0.999	0.991	0.999	0.999	LeaveOut	LeaveIn	LeaveIn	LeaveOut	LeaveIn	LeaveIn	LeaveOut			20		8	187.5	99.79	0.21	99.88	2660	45	4	119700	29925
P0844	Run0046	P0844_Run0046	22	255	80	10B	Li	Li	Lo	Lo	70-74	Female	169	53	18.6	No Habit	No	Gall Bladder	IV	86.51	96.62	97.67	97.76	7.8	173	49	161107358	139402095	83445441	137036242	81079588	71771363	62961717	37543811	62354659	36936753	0.00831	172.8	43.2	1000.8	0.999	0.998	1	1	0.991	1	1	LeaveOut	LeaveIn	LeaveIn	LeaveOut	LeaveIn	LeaveIn	LeaveOut			20		8	187.5	99.77	0.23	99.86	2676	45	4	120420	30105
P1564	Run0172	P1564_Run0172	30	102	591	25B	Lo	Lo	Lo	Lo	70-74	Female	150	69	30.7	No Habit	No	Colorectal	II	113.38	98.51	98.76	97.35	7.43	170	39	122637000	103673944	60897210	102755526	59978792	103746477	88100288	50680102	87582479	50162293	0	210.6	52.65	1858.2	0.999	0.993	0.999	0.999	0.993	1	0.999	LeaveOut	LeaveOut	LeaveOut	LeaveOut	LeaveOut	LeaveOut	LeaveOut			20	7	24	166.67	99.44	0.56	99.96	2690	45	4	121050	30262.5
P0418	Run0038	P0418_Run0038	8	296	61	25B	Li	Li	Li	Li	75-79	Male	157	52	21.1	No Habit	No	Esophagus	III	70.2	99.7	99.49	97.21	3.14	173	21	73788934	61177896	35306899	60078443	34207446	64301947	53621782	30810340	53119287	30307845	0	147.6	36	856.8	0.998	0.997	1	0.999	0.988	1	1	LeaveIn	LeaveIn	LeaveIn	LeaveIn	LeaveIn	LeaveIn	LeaveIn			20		8	187.5	99.87	0.13	99.93	2760	45	4.1	124200	30292.7
P0845	Run0049	P0845_Run0049	22	248	99	25B	Lo	Li	Lo	Li	35-39	Female	174	57	18.8	No Habit	No	Pancreas	IV	88.7	99.52	99.41	97.24	2.69	173	36	196122733	158880675	89407462	155682438	86209225	165365002	134794486	75069758	133300514	73575786	0	186.56	42.4	862.6	0.999	0.997	1	1	0.995	1	1	LeaveIn	LeaveOut	LeaveIn	LeaveOut	LeaveOut	LeaveIn	LeaveOut			20	4.3	8	187.5	99.86	0.14	99.93	3030	44	4.4	133320	30300
P0200	Run0028	P0200_Run0028	5	321	22	10B	Li	Li	Li	Li	70-74	Male	162	62	23.6	No Habit	No	Stomach	III	69.12	99.32	99.26	94.43	3.88	173	80	77954363	64347696	37071573	61962464	34686341	66081912	54814177	31273894	53343087	29802804	0.01389	296.1	70.5	1308	0.999	0.994	0.999	0.998	0.998	0.999	0.996	LeaveIn	LeaveIn	LeaveIn	LeaveIn	LeaveIn	LeaveIn	LeaveIn			20		8	187.5	99.74	0.26	99.85	2880	45	4.2	129600	30857.1
P1068	Run0259	P1068_Run0259	27	29	129	S4	Lo	Lo	Lo	Lo	65-69	Male	173	68	22.7	No Habit	No	control	control	45.17	99.82	99.78	95.6	0	80	1	48929569	40983705	27936891	32346201	19299387	39563256	33280774	22457779	26946139	16123144	0	49.5	12.375	294	0.005	0.009	0.003	0.004	0.012	0.001	0.002	LeaveOut	LeaveOut	LeaveOut	LeaveOut	LeaveIn	LeaveIn	LeaveIn			20		8	187.5	99.74	0.26	99.93	2760	45	4	124200	31050
P1375	Run0042	P1375_Run0042	28	338	60	25B	Li	Li	Lo	Lo	80-84	Male	179	73	22.8	No Habit	No	Liver	II	70.64	99.75	99.81	97.47	2.32	173	99	84368379	69062042	38670478	67749391	37357827	73329375	60360604	33711005	59717616	33068017	0	153	38.25	1130.4	0.994	0.994	0.993	0.994	0.985	0.998	0.989	LeaveOut	LeaveIn	LeaveIn	LeaveOut	LeaveIn	LeaveIn	LeaveOut			20		8	187.5	99.9	0.1	99.95	2760	45	4	124200	31050
P1506	Run0178	P1506_Run0178	28	328	29	10B	Lo	Lo	Lo	Li	45-49	Male	168	52	18.4	No Habit	No	Gall Bladder	II	131.46	99.31	99.03	96.73	8.02	105	21	134008485	120330215	71698251	119269919	70637955	120873879	108978502	63994604	108322449	63338551	0	143.1	35.775	1010.8	0.994	0.914	0.987	0.995	0.868	0.941	0.992	LeaveIn	LeaveOut	LeaveOut	LeaveOut	LeaveOut	LeaveOut	LeaveOut			20		24	166.67	99.31	0.69	99.94	2763	45	4	124335	31083.8
P1662	Run0027	P1662_Run0027	39	124	98	10B	Li	Li	Lo	Lo	50-54	Female	157	60	24.3	No Habit	No	Ovary	I	59.78	99.75	99.77	94.76	4.41	173	53	57795486	49749000	27054439	48345203	25650642	50508985	43740217	23641999	42864275	22766057	0.01047	192.6	50.6842	876	0.996	0.997	0.998	0.991	0.986	0.997	0.989	LeaveOut	LeaveIn	LeaveIn	LeaveOut	LeaveIn	LeaveIn	LeaveOut			20		8	187.5	99.82	0.18	99.9	2630	45	3.8	118350	31144.7
P1013	Run0117	P1013_Run0117	26	123	520	25B	Lo	Lo	Lo	Lo	50-54	Male	149.7	49.3	22	Both Smoker and Chewer	No	control	control	79.89	99.86	99.61	95.73	2.33	171	49	87430173	72815037	43315863	72205292	42706118	80470414	67582371	40072821	67208546	39698996	0	100.8	33.6	590.4	0.098	0.033	0.065	0.101	0.091	0.04	0.022	LeaveOut	LeaveOut	LeaveOut	LeaveOut	LeaveOut	LeaveIn	LeaveOut	Chewing-33 Years; Smoking-37 Years	6 Packets/ day (Tobacco with lime-khaini); 12/ day (Bidis)	20		8	187.5	98.99	1.01	99.87	2090	45	3	94050	31350
P0348	Run0172	P0348_Run0172	05A	264	16	25B	Lo	Lo	Li	Li	65-69	Female	154	51	21.5	No Habit	No	Colorectal	I	92.11	99.04	99.09	96.68	6.11	173	46	100864489	84870474	46547775	84230284	45907585	88395791	74839948	40710180	74447106	40317338	0	292.5	73.125	1371.8	1	0.997	1	1	0.995	1	1	LeaveIn	LeaveOut	LeaveOut	LeaveIn	LeaveOut	LeaveOut	LeaveIn			20	1.5	24	166.67	99.44	0.56	99.95	2802	45	4	126090	31522.5
P0136	Run0044	P0136_Run0044	1	44	35	10B	Li	Lo	Li	Li	65-69	Male	166	52	18.9	No Habit	No	Liver	IV	89.75	98.46	98.86	93.68	4.01	173	50	109088881	83557819	60261438	78145785	54849404	86156445	66626453	47717245	63131068	44221860	0	156.04	39.01	767.6	0.999	0.999	0.999	0.999	0.995	0.999	0.998	LeaveIn	LeaveIn	LeaveOut	LeaveIn	LeaveIn	LeaveOut	LeaveIn			20		8	187.5	99.82	0.18	99.91	2706	47	4	127182	31795.5
P0584	Run0021	P0584_Run0021	14	125	21	10B	Li	Li	Li	Lo	85-89	Male	168	56	19.8	Only Chewer	No	Colorectal	I	63.49	99.78	99.75	95.5	2.35	173	77	69268949	52082258	30305029	51099836	29322607	60845871	46215636	26768503	45741022	26293889	0	276.3	69.075	586.8	0.388	0.696	0.543	0.716	0.888	0.425	0.579	LeaveOut	LeaveIn	LeaveIn	LeaveIn	LeaveIn	LeaveIn	LeaveIn	63 Years	2 Packets/ day (Tobacco with lime-Khaini)	20	4	8	187.5	99.84	0.16	99.91	2830	45	4	127350	31837.5
P1547	Run0021	P1547_Run0021	30	217	23	10B	Li	Li	Lo	Li	75-79	Female	141	45	22.6	No Habit	No	Colorectal	I	72.03	99.73	99.7	94.46	4	173	48	83140101	64194229	35453410	62431243	33690424	72739797	56592600	31158166	55522228	30087794	0	171	42.75	342	0.996	0.995	0.995	0.996	0.994	0.99	0.995	LeaveIn	LeaveIn	LeaveIn	LeaveOut	LeaveIn	LeaveIn	LeaveOut			20		8	187.5	99.81	0.19	99.88	2860	45	4	128700	32175
P0719	Run0042	P0719_Run0042	17	416	56	25B	Li	Li	Li	Li	70-74	Male	160	60	23.4	Only Chewer	No	Gall Bladder	I	53.28	99.38	99.54	97.55	2.04	173	31	58276480	47666893	26894186	46800760	26028053	49634237	40871833	22827521	40469760	22425448	0	216.48	49.2	782.8	0.993	0.982	0.995	0.995	0.994	0.997	0.995	LeaveIn	LeaveIn	LeaveIn	LeaveIn	LeaveIn	LeaveIn	LeaveIn	Chewing-09 Years; Smoking-09 Years	3 times/ day (Tobacco); 2/ day (Cigarettes)	20	4	8	187.5	99.86	0.14	99.92	3240	44	4.4	142560	32400
P1103	Run0017	P1103_Run0017	27	133	161	10B	Li	Li	Li	Li	65-69	Male	172	60	20.3	No Habit	No	control	control	169.16	99.25	98.76	97.25	4.36	173	26	159893178	145693807	87161818	143967870	85435881	140123371	128133756	75861787	127352979	75081010	0.00371	80.55	20.1375	856	0.544	0.054	0.382	0.599	0.058	0.212	0.141	LeaveIn	LeaveIn	LeaveIn	LeaveIn	LeaveIn	LeaveIn	LeaveIn			20		8	187.5	99.74	0.26	99.79	2890	45	4	130050	32512.5
P0095	Run0091	P0095_Run0091	1	343	200	10B	Lo	Li	Li	Li	45-49	Male	162	68	25.9	Only Chewer	No	Kidney	IV	85.72	99.67	99.55	96.59	5.78	173	22	92880308	80923241	46875592	79577229	45529580	82245757	72198555	41501732	71605324	40908501	0.00745	209.7	52.425	965.6	0.999	0.997	1	0.999	0.994	1	1	LeaveIn	LeaveOut	LeaveIn	LeaveIn	LeaveOut	LeaveIn	LeaveIn	30 Years	3 Packets/ day (Tobacco with lime-khaini)	20	9	8	187.5	99.73	0.27	99.81	2907	45	4	130815	32703.8
P1518	Run0025	P1518_Run0025	29	243	86	10B	Li	Li	Lo	Lo	55-59	Female	157	46	18.7	No Habit	No	Ovary	IV	57.65	99.8	99.74	96.1	4.25	173	87	58682030	46674396	25947258	46101322	25374184	52578701	42156819	23335902	41904318	23083401	0	251.1	83.7	568	0.999	0.992	1	1	0.997	1	1	LeaveOut	LeaveIn	LeaveIn	LeaveOut	LeaveIn	LeaveIn	LeaveOut			20		8	187.5	99.83	0.17	99.9	2190	45	3	98550	32850
P1420	Run0054	P1420_Run0054	28	347	25	25B	Lo	Li	Lo	Lo	45-49	Male	173	66	22.1	No Habit	Yes	Pancreas	I	57.75	99.79	99.74	97.83	2.35	173	35	57960905	49102703	29079205	48077279	28053781	50061681	42808425	25200544	42355065	24747184	0	340.2	79.1163	486.4	0.033	0.092	0.039	0.038	0.241	0.068	0.044	LeaveOut	LeaveOut	LeaveIn	LeaveOut	LeaveOut	LeaveIn	LeaveOut			20	1	8	187.5	99.89	0.11	99.96	3216	45	4.3	144720	33655.8
P1507	Run0146	P1507_Run0146	28	107	149	10B	Lo	Lo	Lo	Li	70-74	Male	165	59	21.7	No Habit	No	Prostate	I	86.29	99.58	99.79	95.82	8.74	165	30	85625054	74346460	44481977	73432398	43567915	75518451	66184039	38955322	65704721	38476004	0	219.6	54.9	680	0.997	0.997	1	0.999	0.994	1	0.999	LeaveIn	LeaveOut	LeaveOut	LeaveOut	LeaveOut	LeaveOut	LeaveOut			20		8	187.5	98.4	1.6	99.89	3010	45	4	135450	33862.5
P1360	Run0032	P1360_Run0032	28	317	46	10B	Li	Li	Lo	Li	70-74	Male	170	68	23.5	No Habit	No	Stomach	II	107.85	99.62	99.65	94.9	1.97	173	61	125267891	104012609	60818500	99564372	56370263	104431056	87255272	50601187	84622169	47968084	0.00864	124.2	37.6364	478.8	0.05	0.031	0.044	0.081	0.074	0.031	0.021	LeaveIn	LeaveIn	LeaveIn	LeaveOut	LeaveIn	LeaveIn	LeaveOut			20	6	8	187.5	99.75	0.25	99.86	2490	45	3.3	112050	33954.5
P0226	Run0172	P0226_Run0172	5	867	17	25B	Lo	Li	Li	Li	35-39	Female	168	62	22	No Habit	No	Breast	II	102.02	98.5	99.1	97.03	5.6	154	36	109723267	95134693	57167081	94328009	56360397	92008143	80286456	47625911	79823770	47163225	0	198	49.5	1535.2	1	0.997	0.999	1	0.995	1	1	LeaveIn	LeaveOut	LeaveIn	LeaveIn	LeaveOut	LeaveIn	LeaveIn			20	2.5	24	166.67	99.49	0.51	99.97	3028	45	4	136260	34065
P0124	Run0105	P0124_Run0105	1	191	253	25B	Lo	Lo	Li	Li	75-79	Male	164	78	29	No Habit	No	Prostate	IV	68.27	99.77	99.88	97.6	3.52	173	41	70938579	61843159	33958341	61075502	33190684	61772711	54287428	29664815	53938419	29315806	0	159.3	39.825	1007	1	0.997	1	1	0.995	1	1	LeaveIn	LeaveOut	LeaveOut	LeaveIn	LeaveOut	LeaveOut	LeaveIn			20	5.2	8	187.5	99.89	0.11	99.95	3060	45	4	137700	34425
P0201	Run0042	P0201_Run0042	5	355	62	25B	Li	Li	Li	Lo	70-74	Female	162	65	24.8	No Habit	No	Breast	I	59.53	99.76	99.71	96.65	1.15	173	87	75364837	51848745	28662960	50902990	27717205	65439745	45510190	25046996	45078197	24615003	0	275.4	72.4737	694.8	0.999	0.998	1	1	0.995	1	1	LeaveOut	LeaveIn	LeaveIn	LeaveIn	LeaveIn	LeaveIn	LeaveIn			20	1	8	187.5	99.88	0.12	99.94	2920	45	3.8	131400	34578.9
P0304	Run0091	P0304_Run0091	5	211	201	10B	Lo	Lo	Li	Li	40-44	Male	168	72	25.5	No Habit	Yes	Kidney	III	78.13	99.67	99.49	97.3	6.03	173	34	84843619	73828495	41828316	72632797	40632618	75025448	65809279	37023683	65288457	36502861	0.00422	151.2	60.48	1230.8	0.999	0.996	1	1	0.995	1	1	LeaveIn	LeaveOut	LeaveOut	LeaveIn	LeaveOut	LeaveOut	LeaveIn			20	18	8	187.5	99.7	0.3	99.79	1930	45	2.5	86850	34740
P0482	Run0038	P0482_Run0038	9	330	53	25B	Li	Li	Li	Li	80-84	Female	157	50	20.3	Only Chewer	No	Cervix	IV	44.98	99.82	99.74	97.34	1.4	173	51	49001250	38606528	23214571	37866435	22474478	43021906	34168708	20485440	33799781	20116513	0.02816	65.1	26.04	493.2	0.998	0.998	0.998	0.997	0.982	0.999	0.996	LeaveIn	LeaveIn	LeaveIn	LeaveIn	LeaveIn	LeaveIn	LeaveIn	40 Years	5 Packets/ day (Betel nut with lime)	20	5.1	8	187.5	99.92	0.08	99.96	2890	45	3.7	130050	35148.6
P0263	Run0167	P0263_Run0167	5	86	711	25B	Lo	Li	Li	Li	55-59	Male	168	65	23	Both Smoker and Chewer	Yes	Colorectal	I	89.94	99.55	99.44	97.34	5.17	173	61	103051661	83774196	47386285	83168014	46780103	95061189	77873199	43640245	77489102	43256148	0	124.2	31.05	1456	0.986	0.83	0.953	0.989	0.932	0.948	0.964	LeaveIn	LeaveOut	LeaveIn	LeaveIn	LeaveOut	LeaveIn	LeaveIn	Chewing- 33 Years; Smoking- 33 Years	2 Packets/ day (Tobacco); 4/ day (Cigarettes)	20		24	166.67	99.45	0.55	99.95	3140	45	4	141300	35325
P0913	Run0022	P0913_Run0022	25	87	84	10B	Li	Li	Lo	Lo	45-49	Female	148	50	22.8	No Habit	No	Ovary	III	66.4	99.67	99.69	94.18	2.67	173	67	77708342	62938033	34686921	60017907	31766795	67118710	54692246	29920529	52663254	27891537	0.0047	90.9	21.6429	1456	0.998	0.993	0.999	0.999	0.986	0.998	0.997	LeaveOut	LeaveIn	LeaveIn	LeaveOut	LeaveIn	LeaveIn	LeaveOut			20	8	8	187.5	99.81	0.19	99.89	3320	45	4.2	149400	35571.4
P0233	Run0041	P0233_Run0041	5	286	67	10B	Li	Li	Li	Li	70-74	Female	168	82	29.1	No Habit	No	Lung	IV	86.04	99.58	99.17	95.3	2.57	173	34	86244121	75807126	46064858	72404051	42661783	71905392	63586389	38332990	61723763	36470364	0.02321	225.9	56.475	723.6	0.837	0.945	0.948	0.953	0.919	0.894	0.928	LeaveIn	LeaveIn	LeaveIn	LeaveIn	LeaveIn	LeaveIn	LeaveIn			20		8	187.5	99.59	0.41	99.75	3190	45	4	143550	35887.5
P1422	Run0303	P1422_Run0303	28	68	92	S4	Li	Li	Lo	Lo	70-74	Female	152	60	26	No Habit	No	Colorectal	IV	106.33	99.87	99.81	97.09	3.37	173	24	104872340	92425527	54420482	91777334	53772289	93368451	82583101	48482819	82247965	48147683	0.0035	1566.4	391.6	950.4	0.999	0.992	1	1	0.992	1	0.999	LeaveOut	LeaveIn	LeaveIn	LeaveOut	LeaveIn	LeaveIn	LeaveOut			20	4	8	187.5	99.84	0.16	99.95	3330	44	4	146520	36630
P1558	Run0015	P1558_Run0015	30	58	76	10B	Li	Li	Lo	Lo	70-74	Female	140	55	28.1	No Habit	No	Colorectal	III	62.85	99.77	99.66	95.91	2.66	173	63	66354745	52860820	29980859	52007187	29127226	59153792	47460288	26805047	47054245	26399004	0.03466	106.2	26.55	649.6	0.999	0.996	1	0.999	0.999	1	1	LeaveOut	LeaveIn	LeaveIn	LeaveOut	LeaveIn	LeaveIn	LeaveOut			20	3.5	8	187.5	99.81	0.19	99.87	3260	45	4	146700	36675
P0334	Run0178	P0334_Run0178	5	531	28	10B	Lo	Lo	Li	Li	80-84	Male	170	62	21.5	No Habit	No	Pancreas	I	128.11	99.65	99.48	97.16	4.48	102	20	131812359	118238162	69186045	117261711	68209594	121944726	109864493	63866112	109227730	63229349	0	162	40.5	1212.2	0.888	0.405	0.769	0.85	0.484	0.691	0.778	LeaveIn	LeaveOut	LeaveOut	LeaveIn	LeaveOut	LeaveOut	LeaveIn			20		24	166.67	99.39	0.61	99.95	3296	45	4	148320	37080
P1706	Run0042	P1706_Run0042	44	231	56	25B	Li	Li	Lo	Lo	65-69	Female	170	54	18.7	No Habit	No	Pancreas	IV	58.5	98.52	98.91	97.53	5.04	173	30	66890461	52734126	30238455	51789645	29293974	52623150	41835848	23690523	41434783	23289458	0	178.64	44.66	836	0.999	0.998	1	1	0.986	1	1	LeaveOut	LeaveIn	LeaveIn	LeaveOut	LeaveIn	LeaveIn	LeaveOut			20	5.9	8	187.5	99.89	0.11	99.94	3430	44	4	150920	37730
P1358	Run0022	P1358_Run0022	28	234	84	10B	Li	Li	Lo	Lo	75-79	Female	149	52	23.4	No Habit	No	Ovary	III	66.59	99.68	99.64	94.99	3.01	173	53	75593522	61960163	34310258	59153020	31503115	65721281	54201896	29772065	52214820	27784989	0	159.3	39.825	1060	0.978	0.978	0.992	0.959	0.932	0.986	0.96	LeaveOut	LeaveIn	LeaveIn	LeaveOut	LeaveIn	LeaveIn	LeaveOut			20		8	187.5	99.83	0.17	99.9	3360	45	4	151200	37800
P0638	Run0042	P0638_Run0042	15	279	60	25B	Li	Li	Li	Li	65-69	Male	138	60	31.5	No Habit	Yes	Liver	III	70.36	99.05	99.13	97.7	5.07	173	34	80260238	68114114	37882305	66816708	36584899	65802381	56119277	31025273	55538929	30444925	0	218.7	54.675	1134	1	0.998	1	1	0.988	1	1	LeaveIn	LeaveIn	LeaveIn	LeaveIn	LeaveIn	LeaveIn	LeaveIn			20	16.5	8	187.5	99.91	0.09	99.96	3360	45	4	151200	37800
P0198	Run0032	P0198_Run0032	5	329	50	10B	Li	Li	Li	Lo	55-59	Male	160	64	25	No Habit	No	Colorectal	I	74.74	99.71	99.7	93.96	0.65	173	40	81245098	68126706	39397722	63568168	34839184	66141224	55800024	32059958	52813706	29073640	0	243.9	58.0714	1156	0.972	0.965	0.989	0.977	0.981	0.962	0.871	LeaveOut	LeaveIn	LeaveIn	LeaveIn	LeaveIn	LeaveIn	LeaveIn			20	2.8	8	187.5	99.55	0.45	99.8	3570	45	4.2	160650	38250
P0717	Run0091	P0717_Run0091	17	120	607	10B	Lo	Li	Li	Li	50-54	Female	155	43	17.9	Both Smoker and Chewer	No	Uterus	I	59.23	99	99.39	97.18	3.36	173	22	64874957	54453002	31856213	53624895	31028106	53814256	45658631	26472847	45346776	26160992	0.02289	216	56.8421	847.4	0.989	0.835	0.97	0.99	0.971	0.987	0.987	LeaveIn	LeaveOut	LeaveIn	LeaveIn	LeaveOut	LeaveIn	LeaveIn	Chewing-22 Years; Smoking-22 Years	2 Packets/ day (Not available); 1/ day (Cigarette)	20	2.4	8	187.5	99.77	0.23	99.85	3240	45	3.8	145800	38368.4
P0556	Run0042	P0556_Run0042	14	397	61	25B	Li	Li	Li	Li	85-89	Male	162	65	24.8	No Habit	No	Liver	III	64.98	99.75	99.49	97.29	1.88	173	28	75497347	62097713	35188122	60841224	33931633	65538177	54215592	30640188	53607284	30031880	0	225.9	55.0976	979.2	0.999	0.997	0.999	0.998	0.997	0.999	0.998	LeaveIn	LeaveIn	LeaveIn	LeaveIn	LeaveIn	LeaveIn	LeaveIn			20		8	187.5	99.89	0.11	99.94	3510	45	4.1	157950	38524.4
P1348	Run0070	P1348_Run0070	28	469	138	25B	Lo	Li	Lo	Li	40-44	Male	159	62	24.5	Only Smoker	No	Lung	IV	108.25	97.79	97.88	98.32	9.5	173	49	99540536	88775498	51881842	86982851	50089195	73565424	66270772	37738790	65632749	37100767	0	220.5	55.125	920	1	0.997	1	1	0.995	1	1	LeaveIn	LeaveOut	LeaveIn	LeaveOut	LeaveOut	LeaveIn	LeaveOut	20 Years	3/ day (Cigarettes)	20	2.1	16	250	99.84	0.16	99.91	3450	45	4	155250	38812.5
P1519	Run0028	P1519_Run0028	29	258	21	10B	Li	Li	Lo	Li	65-69	Male	175	52	17	No Habit	No	Stomach	I	80.36	99.24	99.34	95.02	3.49	173	85	92744395	78280985	48101784	75093078	44913877	77530008	65744636	40035084	63958694	38249142	0	165.6	41.4	1304	0.205	0.167	0.201	0.267	0.197	0.117	0.082	LeaveIn	LeaveIn	LeaveIn	LeaveOut	LeaveIn	LeaveIn	LeaveOut			20		8	187.5	99.68	0.32	99.81	3460	45	4	155700	38925
P1666	Run0032	P1666_Run0032	41	96	127	10B	Li	Li	Lo	Lo	65-69	Female	154	64	27	No Habit	No	Ovary	II	59.46	99.43	99.36	91.48	3.04	173	89	67712288	53341701	32578988	50902228	30139515	55540432	44079925	26631126	42750258	25301459	0.00905	212.4	53.1	330	0.976	0.987	0.983	0.894	0.93	0.9	0.767	LeaveOut	LeaveIn	LeaveIn	LeaveOut	LeaveIn	LeaveIn	LeaveOut			20		8	187.5	99.67	0.33	99.81	3460	45	4	155700	38925
P0420	Run0032	P0420_Run0032	8	224	49	10B	Li	Li	Li	Li	50-54	Male	156	64	26.3	No Habit	Yes	Stomach	IV	68.18	99.73	99.77	93.08	0.8	173	62	75465424	60407494	33593810	57053158	30239474	63912647	51510478	28432898	49164851	26087271	0	231.3	55.0714	724	0.995	0.993	0.995	0.984	0.983	0.996	0.975	LeaveIn	LeaveIn	LeaveIn	LeaveIn	LeaveIn	LeaveIn	LeaveIn			20	4.1	8	187.5	99.79	0.21	99.9	3640	45	4.2	163800	39000
P1695	Run0178	P1695_Run0178	42	499	29	10B	Lo	Lo	Lo	Li	30-34	Male	160	60	23.4	No Habit	No	Pancreas	I	141.92	99.58	100	97.49	11.53	83	18	154645699	140784184	86568736	139570547	85355099	141552687	129380839	78946271	128608156	78173588	0	171	42.75	931	0.994	0.982	0.989	0.978	0.953	0.965	0.909	LeaveIn	LeaveOut	LeaveOut	LeaveOut	LeaveOut	LeaveOut	LeaveOut			20	3	24	166.67	99.31	0.69	99.95	3568	45	4	160560	40140
P0815	Run0049	P0815_Run0049	22	326	102	25B	Lo	Li	Lo	Li	45-49	Female	160	65	25.4	No Habit	No	Pancreas	III	93.78	98.52	98.68	97.53	4.03	173	15	102929533	87379309	49790524	85728561	48139776	79510843	67914801	38260568	67225756	37571523	0	276.32	64.2605	946.2	1	0.997	1	0.999	0.995	1	1	LeaveIn	LeaveOut	LeaveIn	LeaveOut	LeaveOut	LeaveIn	LeaveOut			20	4.7	8	187.5	99.85	0.15	99.91	3924	44	4.3	172656	40152.6
P0933	Run0062	P0933_Run0062	26	465	22	25B	Lo	Li	Lo	Li	50-54	Female	129	49	29.4	No Habit	No	Gall Bladder	IV	104.75	99.73	99.68	97.06	3.22	173	41	119636060	99376307	59500804	97563272	57687769	103198884	86673313	51582009	85855668	50764364	0	113.4	25.7727	1102	0.999	0.997	1	1	0.995	1	1	LeaveIn	LeaveOut	LeaveIn	LeaveOut	LeaveOut	LeaveIn	LeaveOut			20	2.2	8	187.5	99.88	0.12	99.94	4060	45	4.4	182700	41522.7
P0737	Run0032	P0737_Run0032	17	183	133	10B	Li	Li	Li	Li	65-69	Female	153	55	23.5	Both Smoker and Chewer	No	Ovary	II	56.42	99.62	99.4	94.17	2.36	173	71	58837268	45269360	26120671	42768069	23619380	48973959	38024665	21787250	36369541	20132126	0.02476	107.16	42.864	472	0.998	0.999	0.998	0.997	0.996	0.998	0.995	LeaveIn	LeaveIn	LeaveIn	LeaveIn	LeaveIn	LeaveIn	LeaveIn	Chewing -18 Years Smoking-18 Years	12 Packets/ day (Tobacco); 7/ day (Cigarettes)	20	10.1	8	187.5	99.64	0.36	99.83	2740	38	2.5	104120	41648
P1701	Run0042	P1701_Run0042	43	47	20	25B	Li	Lo	Lo	Li	55-59	Male	161	67	25.8	Only Chewer	Yes	Gall Bladder	II	59.21	99.52	99.47	96.16	2.62	173	123	77148157	59198638	39180100	58182738	38164200	67985140	52661103	34720113	52159291	34218301	0	346.5	86.625	1076	0.998	0.999	1	0.999	0.993	1	1	LeaveIn	LeaveIn	LeaveOut	LeaveOut	LeaveIn	LeaveOut	LeaveOut	31 Years	2 Packets/ day (Tobacco)	20		8	187.5	99.83	0.17	99.94	3704	45	4	166680	41670
P0795	Run0032	P0795_Run0032	20	45	133	10B	Li	Lo	Li	Li	60-64	Female	153	49	20.9	No Habit	No	Ovary	II	52.54	99.4	99.48	91.66	5.51	173	40	58633655	46316863	27180851	44472608	25336596	48275844	38423302	22295355	37418871	21290924	0	133.6	44.5333	330	0.969	0.968	0.981	0.905	0.964	0.951	0.827	LeaveIn	LeaveIn	LeaveOut	LeaveIn	LeaveIn	LeaveOut	LeaveIn			20	7	8	187.5	99.71	0.29	99.82	3170	40	3	126800	42266.7
P0852	Run0049	P0852_Run0049	22	214	97	25B	Lo	Li	Lo	Lo	60-64	Female	169	65	22.8	No Habit	No	Gall Bladder	IV	70.55	96.43	97.22	98.06	7.51	173	36	175701487	146628619	87080991	144249223	84701595	76660742	64886741	38465266	64279366	37857891	0	263.12	65.78	1087.2	0.999	0.997	1	1	0.995	1	1	LeaveOut	LeaveOut	LeaveIn	LeaveOut	LeaveOut	LeaveIn	LeaveOut			20	10.7	8	187.5	99.89	0.11	99.94	3852	44	4	169488	42372
P1081	Run0034	P1081_Run0034	27	27	121	S4	Li	Li	Li	Li	65-69	Male	172	54	18.3	No Habit	No	control	control	49.34	99.86	99.89	98.51	0	106	2	59321119	45320734	32118241	33983112	20780619	47405155	36418266	25493422	28382935	17458091	0.01033	53.55	14.875	274	0.008	0.012	0.008	0.004	0.006	0.003	0.004	LeaveIn	LeaveIn	LeaveIn	LeaveIn	LeaveIn	LeaveIn	LeaveIn			20		8	187.5	99.73	0.27	99.95	3440	45	3.6	154800	43000
P0823	Run0038	P0823_Run0038	22	267	67	25B	Li	Li	Lo	Li	50-54	Male	173	64	21.4	No Habit	No	Stomach	IV	62.87	99.8	99.73	96.83	1.68	173	33	65793969	55665849	31131726	54709935	30175812	57261591	48730957	27235972	48267922	26772937	0	348.3	87.075	1026.8	1	0.998	1	1	0.997	1	1	LeaveIn	LeaveIn	LeaveIn	LeaveOut	LeaveIn	LeaveIn	LeaveOut			20		8	187.5	99.9	0.1	99.95	3880	45	4	174600	43650
P0856	Run0049	P0856_Run0049	22	202	102	25B	Lo	Li	Lo	Li	55-59	Male	177	63	20.1	No Habit	No	Pancreas	III	40.73	96.34	97.47	97.26	7.62	173	14	105788771	88627930	51651444	86907210	49930724	66246461	56022808	32305100	55453651	31735943	0	151.36	52.1931	927.2	0.976	0.953	0.977	0.984	0.958	0.984	0.989	LeaveIn	LeaveOut	LeaveIn	LeaveOut	LeaveOut	LeaveIn	LeaveOut			20	3.8	8	187.5	99.88	0.12	99.94	2900	44	2.9	127600	44000
P0286	Run0042	P0286_Run0042	5	168	60	25B	Li	Lo	Li	Lo	50-54	Female	168	63	22.3	No Habit	No	Pancreas	I	75.97	99.71	99.75	97.01	2.99	173	39	92456079	73627426	40231690	72241008	38845272	80033624	64202084	34973819	63537875	34309610	0	234.9	60.2308	468	0.999	1	1	1	0.995	1	1	LeaveOut	LeaveIn	LeaveOut	LeaveIn	LeaveIn	LeaveOut	LeaveIn			20		8	187.5	99.9	0.1	99.95	3840	45	3.9	172800	44307.7
P0190	Run0032	P0190_Run0032	5	365	50	10B	Li	Li	Li	Lo	40-44	Female	164	66	24.5	No Habit	No	Stomach	II	63.62	99.71	99.67	94.55	1	173	47	71204958	56672678	31946162	53207137	28480621	57123714	45808221	25637964	43604431	23434174	0.00499	253.8	63.45	988	0.647	0.787	0.722	0.696	0.871	0.701	0.504	LeaveOut	LeaveIn	LeaveIn	LeaveIn	LeaveIn	LeaveIn	LeaveIn			20	0.3	8	187.5	99.55	0.45	99.8	3960	45	4	178200	44550
P0802	Run0023	P0802_Run0023	20	90	18	10B	Li	Lo	Li	Li	45-49	Male	163	67	25.2	Only Smoker	Yes	Colorectal	III	34.81	99.76	99.17	95.69	2.96	173	34	37607426	29381475	16760917	28918838	16298280	33218180	26191289	14860105	25972718	14641534	0	90.9	22.725	416	0.2	0.519	0.318	0.323	0.372	0.106	0.284	LeaveIn	LeaveIn	LeaveOut	LeaveIn	LeaveIn	LeaveOut	LeaveIn	Not available	Not available	20	8	8	187.5	99.76	0.24	99.87	3980	45	4	179100	44775
P1578	Run0042	P1578_Run0042	31	185	56	25B	Li	Lo	Lo	Li	45-49	Male	160	62	24.2	No Habit	No	Pancreas	IV	51.99	99.44	99.18	97.63	1.69	173	26	60018944	47042763	27163519	46216608	26337364	51698639	40819468	23344673	40425547	22950752	0	205.04	58.5829	1003.2	1	0.995	0.999	0.999	0.997	1	1	LeaveIn	LeaveIn	LeaveOut	LeaveOut	LeaveIn	LeaveOut	LeaveOut			20		8	187.5	99.9	0.1	99.95	3570	44	3.5	157080	44880
P0327	Run0057	P0327_Run0057	5	108	45	10B	Lo	Lo	Li	Li	70-74	Male	168	60	21.3	Only Chewer	Yes	Gall Bladder	I	45.52	99.65	99.56	97.36	3.77	173	45	47426141	39045735	23367378	36822170	21143813	39274851	32747608	19362576	31334954	17949922	0	412.2	103.05	345.8	0.99	0.993	0.991	0.978	0.993	0.992	0.979	LeaveIn	LeaveOut	LeaveOut	LeaveIn	LeaveOut	LeaveOut	LeaveIn	46 Years	2 Packets/ day (Betel nut and Pan with Tobacco)	20	1.5	8	187.5	99.79	0.21	99.9	4000	45	4	180000	45000
P0268	Run0177	P0268_Run0177	5	785	22	25B	Lo	Li	Li	Li	25-29	Female	168	73	25.9	No Habit	No	Stomach	II	131.29	99.28	99.22	96.81	2.83	157	21	158230411	123424224	73401368	122330521	72307665	140758528	110663123	65308264	109972418	64617559	0	143.1	35.775	1463	1	0.992	0.999	1	0.99	0.999	0.999	LeaveIn	LeaveOut	LeaveIn	LeaveIn	LeaveOut	LeaveIn	LeaveIn			20		24	166.67	99.38	0.62	99.95	3540	45	3.5	159300	45514.3
P1508	Run0178	P1508_Run0178	28	324	29	10B	Lo	Lo	Lo	Lo	40-44	Female	152	52	22.5	No Habit	No	Gall Bladder	I	139.93	99.39	99.52	98.03	4.99	93	20	145065763	130737946	77422264	129709907	76394225	132030177	119439780	69899785	118795673	69255678	0	157.5	39.375	995.6	0.999	0.997	0.999	0.999	0.994	0.999	0.999	LeaveOut	LeaveOut	LeaveOut	LeaveOut	LeaveOut	LeaveOut	LeaveOut			20		24	166.67	99.36	0.64	99.95	4140	45	4	186300	46575
P0648	Run0042	P0648_Run0042	15	86	45	25B	Li	Lo	Li	Li	60-64	Female	152	55	23.8	No Habit	No	Pancreas	II	86.35	99.31	99.12	97.25	3.38	173	82	100180457	78633644	44277885	77492646	43136887	85447262	67652063	37625798	67138993	37112728	0.02058	207.9	61.1471	1028	0.999	0.998	1	1	0.995	1	1	LeaveIn	LeaveIn	LeaveOut	LeaveIn	LeaveIn	LeaveOut	LeaveIn			20	2.5	8	187.5	99.86	0.14	99.94	3540	45	3.4	159300	46852.9
P0083	Run0044	P0083_Run0044	1	310	56	10B	Li	Li	Li	Li	60-64	Female	156	78	32.1	No Habit	No	Liver	III	55.07	99.18	99.45	93.33	3.13	173	40	62722576	50054160	28158901	47646755	25751496	52237759	42095670	23463323	40455962	21823615	0	249.3	62.325	691.6	0.993	0.998	0.998	0.996	0.995	0.995	0.986	LeaveIn	LeaveIn	LeaveIn	LeaveIn	LeaveIn	LeaveIn	LeaveIn			20	8.3	8	187.5	99.81	0.19	99.9	4350	45	4	195750	48937.5
P0269	Run0105	P0269_Run0105	5	322	246	25B	Lo	Li	Li	Li	40-44	Male	167	70	25.1	No Habit	Yes	Kidney	II	78.45	99.68	99.69	97.64	1.84	151	27	84869158	73964587	39322153	73119091	38476657	75588923	66396426	35169733	65986559	34759866	0	285.3	71.325	1404	0.998	0.997	0.999	1	0.995	1	1	LeaveIn	LeaveOut	LeaveIn	LeaveIn	LeaveOut	LeaveIn	LeaveIn			20	6.5	8	187.5	99.91	0.09	99.95	4380	45	4	197100	49275
P0328	Run0105	P0328_Run0105	5	95	254	25B	Lo	Lo	Li	Li	60-64	Male	155	70	29.1	Only Chewer	Yes	Prostate	I	78.53	99.54	99.35	97.2	6.39	172	54	83988868	70239735	38398734	69281146	37440145	73228987	61822257	33593115	61365966	33136824	0	336.15	84.0375	490.2	1	0.997	1	1	0.995	1	1	LeaveIn	LeaveOut	LeaveOut	LeaveIn	LeaveOut	LeaveOut	LeaveIn	32 Years	2/ day and (Betel nut with Tobacco)	20		8	187.5	99.9	0.1	99.95	4529	45	4	203805	50951.2
P1647	Run0042	P1647_Run0042	36	101	60	25B	Li	Lo	Lo	Li	65-69	Male	169	67	23.5	No Habit	No	Liver	IV	63.93	99.38	98.88	97.17	5.69	173	112	77872494	61727707	35156546	60458819	33887658	66163017	52866093	29938139	52274590	29346636	0	269.1	67.275	723.6	1	0.997	1	1	0.989	1	1	LeaveIn	LeaveIn	LeaveOut	LeaveOut	LeaveIn	LeaveOut	LeaveOut			20	8.1	8	187.5	99.89	0.11	99.94	4530	45	4	203850	50962.5
P1663	Run0091	P1663_Run0091	39	313	209	10B	Lo	Li	Lo	Li	70-74	Male	162	60	22.9	No Habit	No	Prostate	II	116.4	97.99	98.33	98.09	5.7	173	78	134301643	110303245	63194404	108644878	61536037	102286543	84956534	47735425	84434506	47213397	0.01859	232.2	58.05	1212	0.787	0.277	0.731	0.88	0.537	0.619	0.636	LeaveIn	LeaveOut	LeaveIn	LeaveOut	LeaveOut	LeaveIn	LeaveOut			20	2	8	187.5	99.58	0.42	99.71	4560	45	4	205200	51300
P0364	Run0023	P0364_Run0023	6	309	92	10B	Li	Li	Li	Li	45-49	Female	137	51	27.2	Only Chewer	No	Ovary	IV	76.44	99.61	99.44	96.63	3.02	173	80	85141664	69192320	38104524	67838937	36751141	74610474	61055021	33290411	60292970	32528360	0.00406	137.7	39.3429	972	0.999	0.996	1	1	0.987	1	1	LeaveIn	LeaveIn	LeaveIn	LeaveIn	LeaveIn	LeaveIn	LeaveIn	9 Years	3 Packets/ day (Betel nut with lime)	20	11.2	8	187.5	99.7	0.3	99.87	4000	45	3.5	180000	51428.6
P0898	Run0049	P0898_Run0049	25	336	99	25B	Lo	Li	Lo	Lo	45-49	Female	156	60	24.7	No Habit	No	Gall Bladder	III	62.78	96.22	97.33	98.83	9.17	173	13	151103430	126950762	67800079	125334748	66184065	67012127	57206456	30421523	56786867	30001934	0	536.8	134.2	680.4	0.999	0.996	0.999	0.999	0.994	1	0.998	LeaveOut	LeaveOut	LeaveIn	LeaveOut	LeaveOut	LeaveIn	LeaveOut			20	8	8	187.5	99.9	0.1	99.95	4695	44	4	206580	51645
P0665	Run0167	P0665_Run0167	15	398	31	25B	Lo	Lo	Li	Li	70-74	Female	152	50	21.6	No Habit	No	Kidney	I	161.79	99.73	99.69	95.62	2.51	169	51	231199975	192682577	109257545	191450839	108025807	215974817	181426190	102386753	180589440	101550003	0.00308	270.9	67.725	1377.2	0.912	0.627	0.827	0.691	0.482	0.617	0.416	LeaveIn	LeaveOut	LeaveOut	LeaveIn	LeaveOut	LeaveOut	LeaveIn			20	6.3	24	166.67	99.35	0.65	99.94	4638	45	4	208710	52177.5
P0218	Run0006	P0218_Run0006	5	138	37	10B	Li	Li	Li	Li	50-54	Female	168	53	18.8	No Habit	No	Colorectal	IV	35.56	99.78	99.89	96.54	4.43	173	24	37991001	32500245	17523895	32200039	17223689	34643912	29814739	16027915	29668141	15881317	0	335.7	83.925	1540	0.997	0.992	0.997	0.998	0.992	0.996	0.994	LeaveIn	LeaveIn	LeaveIn	LeaveIn	LeaveIn	LeaveIn	LeaveIn			20	6	8	187.5	99.8	0.2	99.86	4710	45	4	211950	52987.5
P0350	Run0167	P0350_Run0167	05A	210	15	25B	Lo	Lo	Li	Li	75-79	Male	156	52	21.4	Both Smoker and Chewer	No	Lung	I	103.09	98.57	98.62	97.43	6.17	172	34	117698727	99859225	57760850	99005816	56907441	100101792	85432541	48632195	84941610	48141264	0	576	144	1314	0.995	0.778	0.989	0.993	0.856	0.99	0.987	LeaveIn	LeaveOut	LeaveOut	LeaveIn	LeaveOut	LeaveOut	LeaveIn	Chewing-54 Years; Smoking -53 Years	Not available (Gutka); 3/ day (Cigarettes)	20	1.2	24	166.67	99.37	0.63	99.95	4732	45	4	212940	53235
P0225	Run0022	P0225_Run0022	5	183	86	10B	Li	Li	Li	Li	55-59	Female	164	58	21.6	No Habit	No	Ovary	IV	75.68	99.49	99.45	94.38	3.55	173	63	94216469	73729003	40895143	70602402	37768542	81229772	63983154	35074955	61851534	32943335	0.01552	152.55	35.4767	984	0.999	0.999	0.999	0.997	0.999	0.999	0.997	LeaveIn	LeaveIn	LeaveIn	LeaveIn	LeaveIn	LeaveIn	LeaveIn			20	3.5	8	187.5	99.84	0.16	99.92	5110	45	4.3	229950	53476.7
P0824	Run0046	P0824_Run0046	22	299	80	10B	Li	Li	Lo	Li	45-49	Male	174	76	25.1	No Habit	No	Gall Bladder	IV	80.77	94.9	95.94	97.33	11.6	173	46	160533689	133505259	80179196	131372122	78046059	60887876	51646438	31051543	51176552	30581657	0.0085	317.7	77.4878	950.4	1	0.998	1	0.999	0.992	1	0.999	LeaveIn	LeaveIn	LeaveIn	LeaveOut	LeaveIn	LeaveIn	LeaveOut			20	12	8	187.5	99.8	0.2	99.88	4880	45	4.1	219600	53561
P1463	Run0042	P1463_Run0042	28	164	60	25B	Li	Lo	Lo	Lo	60-64	Male	160	55	21.5	No Habit	No	Pancreas	I	50.71	99.73	99.61	96.48	2.21	173	38	61100778	45941419	25002969	45056791	24118341	52651548	39965926	21681285	39544150	21259509	0	344.7	86.175	856.8	0.998	0.999	0.999	0.998	0.991	0.999	0.998	LeaveOut	LeaveIn	LeaveOut	LeaveOut	LeaveIn	LeaveOut	LeaveOut			20		8	187.5	99.89	0.11	99.94	4770	45	4	214650	53662.5
P0337	Run0172	P0337_Run0172	05A	327	16	25B	Lo	Lo	Li	Lo	65-69	Male	173	69	23.1	Only Chewer	No	Colorectal	I	101.7	99.44	99.14	97.09	6.98	170	35	116077238	94944083	54867668	94224119	54147704	106075000	87338451	50041382	86879045	49581976	0	158.4	39.6	570	0.998	0.986	0.999	0.999	0.992	0.999	0.998	LeaveOut	LeaveOut	LeaveOut	LeaveIn	LeaveOut	LeaveOut	LeaveIn	41 Years	2 Packets/ day (Tobacco)	20	2.5	24	166.67	99.31	0.69	99.91	4800	45	4	216000	54000
P0817	Run0046	P0817_Run0046	22	322	80	10B	Li	Li	Lo	Lo	50-54	Female	168	56	19.8	No Habit	No	Gall Bladder	IV	113.7	96.52	97.2	97.22	7.82	173	93	269498658	189409717	115046375	186146185	111782843	118526266	85462688	51806952	84657319	51001583	0.0142	322.2	78.5854	673.2	0.999	0.999	1	0.999	0.993	0.999	0.999	LeaveOut	LeaveIn	LeaveIn	LeaveOut	LeaveIn	LeaveIn	LeaveOut			20	7	8	187.5	99.64	0.36	99.78	5040	45	4.1	226800	55317.1
P0660	Run0062	P0660_Run0062	15	86	22	25B	Lo	Lo	Li	Li	60-64	Male	160	80	31.3	No Habit	No	Gall Bladder	II	74.76	99.79	99.82	97.35	2.19	173	68	78583757	64072145	38812685	62797435	37537975	67350376	55600624	33483152	55034706	32917234	0.00769	1134	306.486	1421.2	0.987	0.976	0.98	0.972	0.957	0.931	0.952	LeaveIn	LeaveOut	LeaveOut	LeaveIn	LeaveOut	LeaveOut	LeaveIn			20		8	187.5	99.81	0.19	99.87	4584	45	3.7	206280	55751.4
P0243	Run0007	P0243_Run0007	5	125	11	10B	Li	Li	Li	Li	45-49	Male	172	68	23	Only Chewer	No	Urinary Bladder	II	46.55	99.67	99.37	96.68	5.29	173	31	50301923	42513292	24739813	42035166	24261687	45397141	38573625	22291294	38340702	22058371	0	121.5	32.8378	1844	0.997	0.997	0.998	0.998	0.988	0.997	0.996	LeaveIn	LeaveIn	LeaveIn	LeaveIn	LeaveIn	LeaveIn	LeaveIn	Not available	Not available	20	6.5	8	187.5	99.79	0.21	99.85	4710	45	3.7	211950	57283.8
P0325	Run0178	P0325_Run0178	5	586	28	10B	Lo	Lo	Li	Lo	50-54	Male	166	61	22.1	Only Chewer	No	Pancreas	II	137.27	99.65	99.55	97.34	7.48	111	20	145432236	131132273	76101171	130084194	75053092	134396775	121643597	70070835	120958053	69385291	0	287.1	71.775	1109.6	0.999	0.996	0.999	1	0.994	0.999	0.999	LeaveOut	LeaveOut	LeaveOut	LeaveIn	LeaveOut	LeaveOut	LeaveIn	28 Years	2 Packets/ day (Betel nut with Tobacco, Pan with Tobacco)	20	2	24	166.67	99.35	0.65	99.95	5136	45	4	231120	57780
P0526	Run0038	P0526_Run0038	11	152	67	25B	Li	Lo	Li	Li	60-64	Female	152	75	32.5	No Habit	No	Esophagus	IV	96.73	99.81	99.8	97	1.58	173	29	106481982	91555083	50674894	90121942	49241753	94294954	81436704	44983081	80768082	44314459	0	2511	717.429	819.2	1	0.996	1	0.999	0.988	1	1	LeaveIn	LeaveIn	LeaveOut	LeaveIn	LeaveIn	LeaveOut	LeaveIn			20	4.8	8	187.5	99.88	0.12	99.93	4520	45	3.5	203400	58114.3
P0147	Run0172	P0147_Run0172	1	428	16	25B	Lo	Lo	Li	Li	50-54	Male	165	66	24.2	Only Chewer	No	Colorectal	I	57.34	98.43	98.9	97.5	6.3	173	116	64244785	51961694	30059098	51553062	29650466	53094452	43304472	24827389	43073562	24596479	0.01015	481.5	120.375	877.8	1	0.995	0.999	0.999	0.994	1	1	LeaveIn	LeaveOut	LeaveOut	LeaveIn	LeaveOut	LeaveOut	LeaveIn	34 Years	2 Packets/ day (Pan with Tobacco)	20		24	166.67	99.44	0.56	99.93	5192	45	4	233640	58410
P0582	Run0011	P0582_Run0011	14	38	70	10B	Li	Li	Li	Lo	45-49	Male	168	72	25.5	Only Chewer	Yes	Colorectal	IV	62.23	96.99	99.25	96.98	5.3	173	90	71482104	56447551	32042060	55906751	31501260	62879522	49779609	27522830	49549056	27292277	0.00989	58.08	14.52	1148	0.998	0.998	0.999	1	0.991	1	0.999	LeaveOut	LeaveIn	LeaveIn	LeaveIn	LeaveIn	LeaveIn	LeaveIn	20 Years	2 Packets/ day (Tobacco with lime-khaini)	20		8	187.5	99.74	0.26	99.88	5330	44	4	234520	58630
P0271	Run0177	P0271_Run0177	5	782	22	25B	Lo	Li	Li	Li	55-59	Male	108	65	55.7	Both Smoker and Chewer	Yes	Stomach	I	109.54	99.71	99.76	97.13	4.19	155	27	130366155	108775379	64227303	107811109	63263033	120658587	101307901	59471792	100672949	58836840	0	167.4	41.85	1105.8	1	0.997	1	1	0.994	0.999	1	LeaveIn	LeaveOut	LeaveIn	LeaveIn	LeaveOut	LeaveIn	LeaveIn	Chewing- 33 Years; Smoking- 33 Years	2 Packets/ day (Tobacco); 2/ day (Cigarettes)	20	0.7	24	166.67	99.43	0.57	99.97	5240	45	4	235800	58950
P0847	Run0049	P0847_Run0049	22	224	98	25B	Lo	Li	Lo	Li	80-84	Female	169	60	21	No Habit	No	Gall Bladder	IV	72.96	95.32	96.52	97.44	10.65	173	36	185745378	154433910	93419767	151905306	90891163	73257264	61904413	37502572	61328478	36926637	0.00941	202.5	57.8571	1076.4	1	0.997	0.999	0.999	0.995	1	0.999	LeaveIn	LeaveOut	LeaveIn	LeaveOut	LeaveOut	LeaveIn	LeaveOut			20		8	187.5	99.88	0.12	99.94	4590	45	3.5	206550	59014.3
P0292	Run0032	P0292_Run0032	5	113	42	10B	Li	Lo	Li	Lo	60-64	Female	164	50	18.6	No Habit	No	Esophagus	I	78.95	99.61	99.67	94.87	0.97	173	22	85129927	72120141	39310033	70005979	37195871	72783901	62012094	33549715	60779429	32317050	0.0163	434.7	108.675	817.2	0.998	0.993	0.998	0.997	0.998	0.999	0.998	LeaveOut	LeaveIn	LeaveOut	LeaveIn	LeaveIn	LeaveOut	LeaveIn			20		8	187.5	99.85	0.15	99.93	5260	45	4	236700	59175
P1407	Run0049	P1407_Run0049	28	265	102	25B	Lo	Li	Lo	Li	65-69	Male	158	61	24.4	No Habit	No	Pancreas	III	57.25	95.92	96.72	97.12	10.51	173	23	165957358	124984627	74295657	122483088	71794118	99858637	76621954	44969897	75826944	44174887	0	303.6	74.0488	995.6	0.999	0.982	0.999	0.998	0.987	0.999	0.998	LeaveIn	LeaveOut	LeaveIn	LeaveOut	LeaveOut	LeaveIn	LeaveOut			20	5.4	8	187.5	99.85	0.15	99.92	5600	44	4.1	246400	60097.6
P0491	Run0038	P0491_Run0038	11	197	340	25B	Li	Li	Li	Li	55-59	Female	157	65	26.4	No Habit	No	Cervix	III	60.38	99.83	99.82	97.53	0.87	173	42	67130954	52987434	30980120	52012582	30005268	58990610	46930326	27355633	46454473	26879780	0.03047	56.7	16.2	874.8	1	1	1	1	0.995	1	1	LeaveIn	LeaveIn	LeaveIn	LeaveIn	LeaveIn	LeaveIn	LeaveIn			20	10.7	8	187.5	99.9	0.1	99.94	4840	45	3.5	217800	62228.6
P0793	Run0023	P0793_Run0023	20	52	105	10B	Li	Lo	Li	Li	75-79	Male	156	70	28.8	No Habit	No	Colorectal	IV	81.35	99.69	99.41	97.18	4.71	173	87	91213894	75439892	44135001	74300397	42995506	80456878	66916493	38896918	66368042	38348467	0.02219	248.4	62.1	1240	0.995	0.972	0.997	0.998	0.973	0.998	0.998	LeaveIn	LeaveIn	LeaveOut	LeaveIn	LeaveIn	LeaveOut	LeaveIn			20		8	187.5	99.71	0.29	99.83	5540	45	4	249300	62325
P1526	Run0031	P1526_Run0031	29	48	121	10B	Li	Lo	Lo	Lo	50-54	Female	160	56	21.9	No Habit	No	Ovary	I	58.9	99.53	99.4	95.44	2.97	173	69	69475460	50286175	28944844	49339468	27998137	58274109	42539471	24239297	42220497	23920323	0.01387	324	85.2632	444	0.99	0.993	0.985	0.988	0.991	0.99	0.988	LeaveOut	LeaveIn	LeaveOut	LeaveOut	LeaveIn	LeaveOut	LeaveOut			20		8	187.5	99.49	0.51	99.68	5310	45	3.8	238950	62881.6
P0341	Run0172	P0341_Run0172	05A	313	16	25B	Lo	Lo	Li	Li	60-64	Female	155	50	20.8	No Habit	No	Colorectal	II	140.64	99.49	99.41	96.69	2.41	168	31	165665820	134925715	78498173	133826007	77398465	151670371	124315981	71858924	123610599	71153542	0	193.5	48.375	1071.6	0.997	0.997	1	1	0.995	1	1	LeaveIn	LeaveOut	LeaveOut	LeaveIn	LeaveOut	LeaveOut	LeaveIn			20	4	24	166.67	99.39	0.61	99.94	5640	45	4	253800	63450
P1530	Run0172	P1530_Run0172	29	81	605	25B	Lo	Lo	Lo	Lo	55-59	Female	154	60	25.3	No Habit	No	Colorectal	I	129.79	99.56	99.51	97.63	7.14	163	27	162364941	135336342	87548046	134184107	86395811	149787883	125607350	80928010	124850281	80170941	0	315	98.4375	722	0.999	0.996	0.999	0.999	0.991	0.999	0.999	LeaveOut	LeaveOut	LeaveOut	LeaveOut	LeaveOut	LeaveOut	LeaveOut			20		24	166.67	99.34	0.66	99.92	4750	45	3.2	213750	66796.9
P0427	Run0028	P0427_Run0028	8	112	22	10B	Li	Lo	Li	Li	70-74	Male	158	57	22.8	Only Smoker	No	Stomach	III	82.99	99.59	99.46	94.8	2.42	173	73	90476827	77107629	44882186	74152251	41926808	78372478	67129826	38754914	65195770	36820858	0.00398	634.5	158.625	1140	0.046	0.273	0.258	0.169	0.729	0.32	0.077	LeaveIn	LeaveIn	LeaveOut	LeaveIn	LeaveIn	LeaveOut	LeaveIn	48 Years	4/ day (Bidi)	20	7.5	8	187.5	99.77	0.23	99.86	6000	45	4	270000	67500
P0511	Run0006	P0511_Run0006	11	113	35	10B	Li	Li	Li	Li	50-54	Male	152	73	31.6	No Habit	No	Colorectal	IV	45.41	81.94	74.93	99.22	79.73	173	189	48322753	41075187	23001854	40669013	22595680	37939777	32255256	15727436	32155008	15627188	0.01564	246.6	61.65	844	0.996	0.999	0.999	0.999	0.986	0.999	0.999	LeaveIn	LeaveIn	LeaveIn	LeaveIn	LeaveIn	LeaveIn	LeaveIn			20		8	187.5	99.74	0.26	99.84	6090	45	4	274050	68512.5
P0110	Run0042	P0110_Run0042	1	161	60	25B	Li	Lo	Li	Li	45-49	Female	161	59	22.8	No Habit	No	Liver	IV	57.18	99.7	99.53	97.03	2.43	173	44	68004992	53907465	29869245	52876552	28838332	58721568	46910777	25873896	46416324	25379443	0.0107	376.2	94.05	691.2	1	0.997	1	0.999	0.996	1	1	LeaveIn	LeaveIn	LeaveOut	LeaveIn	LeaveIn	LeaveOut	LeaveIn			20	8.3	8	187.5	99.9	0.1	99.95	6100	45	4	274500	68625
P0835	Run0049	P0835_Run0049	22	277	99	25B	Lo	Li	Lo	Li	55-59	Male	177	63	20.1	No Habit	No	Pancreas	IV	83.33	98.86	99.13	97.94	5.61	173	24	178673476	155141971	85594245	152197112	82649386	142497107	124359269	67747412	123081466	66469609	0	317.68	79.42	934.8	0.998	0.996	1	1	0.994	0.999	1	LeaveIn	LeaveOut	LeaveIn	LeaveOut	LeaveOut	LeaveIn	LeaveOut			20	5.2	8	187.5	99.88	0.12	99.94	6250	44	4	275000	68750
P1712	Run0023	P1712_Run0023	44	38	18	10B	Li	Lo	Lo	Li	60-64	Male	175	65	21.2	No Habit	No	Colorectal	IV	70.22	99.76	99.89	96.49	4.17	173	46	74573662	64322563	36434894	62769534	34881865	64946908	56319496	31674287	55451038	30805829	0	481.5	120.375	676	1	0.998	1	1	1	1	1	LeaveIn	LeaveIn	LeaveOut	LeaveOut	LeaveIn	LeaveOut	LeaveOut			20	7.7	8	187.5	99.7	0.3	99.87	6180	45	4	278100	69525
P0909	Run0049	P0909_Run0049	25	281	98	25B	Lo	Li	Lo	Li	55-59	Female	156	64	26.3	No Habit	No	Gall Bladder	III	84.28	99.3	99.37	97.74	3.25	173	64	212817372	166225842	102114644	163209214	99098016	181103212	142332988	86500505	140960490	85128007	0	433.8	108.45	698.4	1	0.997	1	1	0.995	1	1	LeaveIn	LeaveOut	LeaveIn	LeaveOut	LeaveOut	LeaveIn	LeaveOut			20	0.7	8	187.5	99.83	0.17	99.9	6300	45	4	283500	70875
P1643	Run0042	P1643_Run0042	36	263	56	25B	Li	Li	Lo	Lo	55-59	Female	150	58	25.8	No Habit	No	Pancreas	IV	64	99.02	99.17	97.54	4.22	173	26	73706129	58742338	34250786	57711290	33219738	61450706	49311863	28394957	48843859	27926953	0	368.72	92.18	995.6	0.998	0.994	0.999	0.999	0.999	0.999	0.998	LeaveOut	LeaveIn	LeaveIn	LeaveOut	LeaveIn	LeaveIn	LeaveOut			20	5.3	8	187.5	99.9	0.1	99.95	6550	44	4	288200	72050
P0789	Run0066	P0789_Run0066	20	328	104	10B	Lo	Li	Li	Li	60-64	Female	142	74	36.7	No Habit	No	Uterus	IV	57.34	99.44	99.55	96.84	4.15	173	13	63244187	55844362	35812074	54469848	34437560	52151807	46265963	29433531	45780493	28948061	0.01264	366.3	91.575	1527.6	0.997	0.971	0.998	0.998	0.989	0.999	0.995	LeaveIn	LeaveOut	LeaveIn	LeaveIn	LeaveOut	LeaveIn	LeaveIn			20	3.8	8	187.5	99.62	0.38	99.77	6416	45	4	288720	72180
P0289	Run0046	P0289_Run0046	5	168	80	10B	Li	Lo	Li	Lo	75-79	Male	172	80	27	Only Chewer	Yes	Gall Bladder	IV	78.27	98.08	98.73	97.95	4.72	173	34	154036362	129976771	79114333	127620303	76757865	78386403	66971234	40465985	66289036	39783787	0.01784	387	96.75	1090.8	0.999	0.998	1	1	0.995	1	1	LeaveOut	LeaveIn	LeaveOut	LeaveIn	LeaveIn	LeaveOut	LeaveIn	53 Years	2 Packets/ day (Pan with Tobacco)	20		8	187.5	99.71	0.29	99.81	6900	45	4	310500	77625
P0749	Run0178	P0749_Run0178	17	720	29	10B	Lo	Lo	Li	Li	60-64	Male	161	50	19.3	No Habit	Yes	Pancreas	II	134.69	99.29	100	95.73	8.37	77	18	142348996	128163483	77288799	127033735	76159051	128236877	115928867	69005854	115222345	68299332	0	326.7	81.675	1185.6	1	0.997	1	0.999	0.995	1	1	LeaveIn	LeaveOut	LeaveOut	LeaveIn	LeaveOut	LeaveOut	LeaveIn			20	6	24	166.67	99.32	0.68	99.94	6979	45	4	314055	78513.8
P0281	Run0049	P0281_Run0049	5	181	113	25B	Lo	Lo	Li	Li	40-44	Female	168	62	22	No Habit	No	Lung	IV	79.84	97.17	97.62	97.7	7.81	173	58	180209672	155719092	92676102	153089624	90046634	124688707	108312848	63818816	107321570	62827538	0	426.6	170.64	738	0.999	0.997	1	1	0.995	1	1	LeaveIn	LeaveOut	LeaveOut	LeaveIn	LeaveOut	LeaveOut	LeaveIn			20		8	187.5	99.87	0.13	99.95	4390	45	2.5	197550	79020
P0261	Run0032	P0261_Run0032	5	212	39	10B	Li	Li	Li	Li	65-69	Female	162	62	23.6	No Habit	No	Uterus	II	79.84	99.76	99.75	94.34	1.12	173	35	88668291	70159861	39791445	66378891	36010475	74435971	59342532	33434613	56783829	30875910	0.00761	400.5	125.156	624	0.993	0.986	0.991	0.993	0.991	0.996	0.995	LeaveIn	LeaveIn	LeaveIn	LeaveIn	LeaveIn	LeaveIn	LeaveIn			20		8	187.5	99.62	0.38	99.8	5820	45	3.2	261900	81843.8
P1361	Run0032	P1361_Run0032	28	318	45	10B	Li	Li	Lo	Lo	75-79	Male	167	48	17.2	No Habit	Yes	Stomach	II	78.23	99.72	99.67	94.48	1.48	173	47	92852931	71877288	40741558	67852708	36716978	77961034	60768129	34263048	57987132	31482051	0	255	127.5	648	0.165	0.259	0.296	0.281	0.352	0.381	0.112	LeaveOut	LeaveIn	LeaveIn	LeaveOut	LeaveIn	LeaveIn	LeaveOut			20	0.8	8	187.5	99.6	0.4	99.79	5460	30	2	163800	81900
P0629	Run0105	P0629_Run0105	15	410	254	25B	Lo	Li	Li	Li	70-74	Male	135	40	21.9	No Habit	Yes	Prostate	II	80.15	99.7	99.63	97.37	9.92	173	57	85625679	73025212	39496875	72072019	38543682	76277024	65625619	35360316	65154663	34889360	0	531	132.75	467.4	1	0.997	1	1	0.995	1	1	LeaveIn	LeaveOut	LeaveIn	LeaveIn	LeaveOut	LeaveIn	LeaveIn			20		8	187.5	99.88	0.12	99.94	7340	45	4	330300	82575
P0250	Run0167	P0250_Run0167	5	115	711	25B	Lo	Li	Li	Li	55-59	Male	168	64	22.7	Only Chewer	No	Colorectal	III	65.27	99.76	99.9	97.09	7.65	165	28	72378230	60582820	34909790	60116084	34443054	68072279	57376601	32971539	57064311	32659249	0	616.5	154.125	904	0.998	0.992	0.997	0.997	0.991	0.997	0.994	LeaveIn	LeaveOut	LeaveIn	LeaveIn	LeaveOut	LeaveIn	LeaveIn	Chewing-36 Years; Smoking-36 Years	1 Packet/ day (Tobacco) 4 Packets/ day (Cigarettes)	20		24	166.67	99.44	0.56	99.95	7360	45	4	331200	82800
P0067	Run0022	P0067_Run0022	1	229	86	10B	Li	Li	Li	Li	50-54	Female	154	54	22.8	No Habit	No	Ovary	III	75.99	99.6	99.49	96.92	4.4	173	46	83305394	72969193	40913526	71903162	39847495	74028882	65114870	36154859	64584892	35624881	0	336	88.4211	1192	0.998	1	1	0.999	0.997	1	1	LeaveIn	LeaveIn	LeaveIn	LeaveIn	LeaveIn	LeaveIn	LeaveIn			20	12	8	187.5	99.84	0.16	99.9	7900	40	3.8	316000	83157.9
P0296	Run0042	P0296_Run0042	5	164	24	25B	Li	Lo	Li	Lo	60-64	Male	165	56	20.6	Only Chewer	Yes	Pancreas	I	90.75	99.11	99.11	96.74	4.37	173	95	102303184	78316600	56758146	76699853	55141399	85985648	66437524	47713513	65720441	46996430	0.00325	302.4	75.6	916	0.998	0.992	0.999	0.999	0.993	0.999	0.999	LeaveOut	LeaveIn	LeaveOut	LeaveIn	LeaveIn	LeaveOut	LeaveIn	37 Years	1 Packet/ day (Tobacco)	20	2.6	8	187.5	99.86	0.14	99.95	7680	45	4	345600	86400
P0165	Run0041	P0165_Run0041	3	304	67	10B	Li	Li	Li	Li	65-69	Male	168	65	23	No Habit	No	Lung	IV	77.29	99.66	99.65	96.05	1.99	173	21	79702556	70597022	40886820	67645815	37935613	67228398	59901397	34391227	58174051	32663881	0.01719	321.3	76.5	698.4	0.997	0.999	1	0.999	0.994	1	0.999	LeaveIn	LeaveIn	LeaveIn	LeaveIn	LeaveIn	LeaveIn	LeaveIn			20	3	8	187.5	99.73	0.27	99.84	8180	45	4.2	368100	87642.9
P0302	Run0049	P0302_Run0049	5	153	69	25B	Lo	Lo	Li	Li	70-74	Male	165	56	20.6	Only Chewer	No	Esophagus	I	79.85	97.85	98.63	97.55	4.99	173	38	205533798	166755941	101749450	163839288	98832797	150794256	123628040	75071143	122512190	73955293	0	625.5	156.375	1008	0.999	0.996	0.999	0.999	0.994	1	0.999	LeaveIn	LeaveOut	LeaveOut	LeaveIn	LeaveOut	LeaveOut	LeaveIn	44 Years	1 Packet/ day (Tobacco)	20	1.5	8	187.5	99.86	0.14	99.92	7940	45	4	357300	89325
P0562	Run0089	P0562_Run0089	14	481	195	10B	Lo	Li	Li	Lo	50-54	Female	168	64	22.7	No Habit	No	Kidney	I	78.89	99.61	99.46	97.67	2.58	173	36	89449774	74331859	44155584	72954733	42778458	77061974	64632227	38169871	64128668	37666312	0.00427	598.5	139.186	1339.2	0.998	0.953	0.999	0.999	0.985	0.999	0.997	LeaveOut	LeaveOut	LeaveIn	LeaveIn	LeaveOut	LeaveIn	LeaveIn			20	3.5	8	187.5	99.55	0.45	99.71	8920	45	4.3	401400	93348.8
P0826	Run0042	P0826_Run0042	22	289	60	25B	Li	Li	Lo	Li	75-79	Male	176	49	15.8	No Habit	No	Liver	IV	61.09	99.69	99.68	97.33	2.2	173	68	71090754	58587252	32103801	57528196	31044745	61640610	51136405	27908319	50619974	27391888	0	513	128.25	853.2	1	0.996	1	0.999	0.997	0.999	0.999	LeaveIn	LeaveIn	LeaveIn	LeaveOut	LeaveIn	LeaveIn	LeaveOut			20		8	187.5	99.91	0.09	99.96	8330	45	4	374850	93712.5
P0853	Run0049	P0853_Run0049	22	208	97	25B	Lo	Li	Lo	Li	40-44	Female	164	53	19.7	No Habit	No	Gall Bladder	IV	79.14	98.26	99.03	97.48	4.65	173	42	195932992	168364520	100873811	165669246	98178537	102444329	88996897	53086557	88181419	52271079	0	708.4	172.78	1008	1	0.997	1	1	0.995	1	1	LeaveIn	LeaveOut	LeaveIn	LeaveOut	LeaveOut	LeaveIn	LeaveOut			20		8	187.5	99.89	0.11	99.95	9180	44	4.1	403920	98517.1
P0587	Run0032	P0587_Run0032	14	159	46	10B	Li	Lo	Li	Li	60-64	Male	172	76	25.7	Only Chewer	Yes	Stomach	II	86	99.66	99.64	94.99	1.26	173	48	97613489	81046746	47427896	77617869	43999019	82191099	68705137	39940196	66615898	37850957	0	375.3	107.229	504	0.975	0.972	0.968	0.956	0.973	0.962	0.907	LeaveIn	LeaveIn	LeaveOut	LeaveIn	LeaveIn	LeaveOut	LeaveIn	40 Years	2 Packets/ day (Tobacco)	20	5.8	8	187.5	99.79	0.21	99.89	7670	45	3.5	345150	98614.3
P0635	Run0042	P0635_Run0042	15	283	60	25B	Li	Li	Li	Lo	45-49	Female	138	52	27.3	No Habit	No	Pancreas	I	66.5	99.74	99.68	97.12	1.63	173	34	79038494	62170268	35789081	60800400	34419213	68143576	54029492	31010304	53373376	30354188	0	571.5	142.875	810	0.998	0.996	0.999	0.998	0.998	0.999	0.998	LeaveOut	LeaveIn	LeaveIn	LeaveIn	LeaveIn	LeaveIn	LeaveIn			20		8	187.5	99.84	0.16	99.91	8820	45	4	396900	99225
P0239	Run0032	P0239_Run0032	5	251	49	10B	Li	Li	Li	Li	50-54	Female	167	62	22.2	No Habit	No	Stomach	IV	72.83	99.54	99.45	96.33	3.69	173	51	82631817	69804201	39843924	67595859	37635582	69996443	59537512	33617497	58307398	32387383	0.0179	796.5	199.125	1011.6	0.999	1	1	1	0.995	1	1	LeaveIn	LeaveIn	LeaveIn	LeaveIn	LeaveIn	LeaveIn	LeaveIn			20		8	187.5	99.74	0.26	99.85	8960	45	4	403200	100800
P1499	Run0167	P1499_Run0167	28	450	30	25B	Lo	Lo	Lo	Li	75-79	Male	167	59	21.2	No Habit	Yes	Prostate	II	137.49	99.7	99.72	97	3.67	171	46	181052379	150426946	92978290	149083378	91634722	168366786	140832071	86681977	139988179	85838085	0.00959	2178	544.5	1570.8	0.999	0.997	1	0.999	0.995	1	1	LeaveIn	LeaveOut	LeaveOut	LeaveOut	LeaveOut	LeaveOut	LeaveOut			20		24	166.67	99.31	0.69	99.92	9045	45	4	407025	101756
P0682	Run0042	P0682_Run0042	16	390	56	25B	Li	Li	Li	Li	35-39	Male	155	37	15.4	No Habit	Yes	Gall Bladder	III	57.95	99.11	99.38	97.77	3.14	173	35	64532916	51002405	29732400	50104316	28834311	53798787	42867502	24692848	42461866	24287212	0	651.2	162.8	790.4	0.996	0.996	0.998	0.997	0.999	0.997	0.997	LeaveIn	LeaveIn	LeaveIn	LeaveIn	LeaveIn	LeaveIn	LeaveIn			20	5	8	187.5	99.87	0.13	99.92	9440	44	4	415360	103840
P1559	Run0031	P1559_Run0031	30	84	129	10B	Li	Li	Lo	Lo	45-49	Female	150	50	22.2	No Habit	No	Ovary	IV	64.41	99.4	99.45	95.83	5.03	173	47	64863710	55136318	32231931	54217878	31313491	54532705	46613151	26914282	46286752	26587883	0.01095	963.2	275.2	752	0.659	0.845	0.725	0.815	0.985	0.893	0.731	LeaveOut	LeaveIn	LeaveIn	LeaveOut	LeaveIn	LeaveIn	LeaveOut			20		8	187.5	99.63	0.37	99.78	8780	43	3.5	377540	107869
P0763	Run0082	P0763_Run0082	17	117	176	25B	Lo	Lo	Li	Li	75-79	Male	148	49	22.4	Only Chewer	No	Prostate	IV	81.56	98.92	99.11	97.21	3.4	173	40	83057681	71168017	41431824	69872463	40136270	68734964	59339158	33865076	58790062	33315980	0	517.5	147.857	1068	1	0.997	1	1	0.995	1	1	LeaveIn	LeaveOut	LeaveOut	LeaveIn	LeaveOut	LeaveOut	LeaveIn	54 Years	1 Packet/ day (Tobacco)	20		16	250	99.81	0.19	99.92	8400	45	3.5	378000	108000
P0921	Run0032	P0921_Run0032	25	112	46	10B	Li	Lo	Lo	Li	25-29	Male	150	56	24.9	No Habit	No	Stomach	II	83.16	99.68	99.69	94.6	1.43	173	48	96325912	79856018	44659542	76836306	41639830	81670715	68107606	37842814	66302071	36037279	0	364.5	91.125	439.2	0.995	0.995	0.998	0.997	0.995	0.996	0.989	LeaveIn	LeaveIn	LeaveOut	LeaveOut	LeaveIn	LeaveOut	LeaveOut			20		8	187.5	99.78	0.22	99.88	9840	45	4	442800	110700
P1500	Run0177	P1500_Run0177	28	475	24	25B	Lo	Lo	Lo	Li	55-59	Female	160	60	23.4	No Habit	No	Stomach	I	122.79	99.51	99.73	97.07	4.6	136	18	141707993	119244862	68177400	118273756	67206294	129443152	109549052	62094171	108917117	61462236	0	403.2	100.8	896.8	0.999	0.994	0.999	0.999	0.989	0.999	0.999	LeaveIn	LeaveOut	LeaveOut	LeaveOut	LeaveOut	LeaveOut	LeaveOut			20		24	166.67	99.35	0.65	99.95	10260	45	4	461700	115425
P0349	Run0172	P0349_Run0172	05A	238	16	25B	Lo	Lo	Li	Lo	80-84	Male	168	74	26.2	No Habit	No	Colorectal	II	141.61	97.72	98.46	97.19	6.75	170	29	164661258	140495175	78689320	139465396	77659541	127324002	109373482	60718306	108815987	60160811	0	270.9	67.725	1231.2	0.999	0.988	0.999	0.999	0.99	0.999	0.999	LeaveOut	LeaveOut	LeaveOut	LeaveIn	LeaveOut	LeaveOut	LeaveIn			20	2.5	24	166.67	99.48	0.52	99.96	9060	45	3.5	407700	116486
P1465	Run0023	P1465_Run0023	28	100	18	10B	Li	Lo	Lo	Lo	55-59	Male	160	57	22.3	No Habit	No	Colorectal	IV	87.39	99.77	99.66	97.09	3.33	173	56	103705438	85168253	48773903	83974208	47579858	92171638	76149860	43388862	75563655	42802657	0	796.5	199.125	648	0.999	0.993	0.999	0.999	0.998	0.999	0.999	LeaveOut	LeaveIn	LeaveOut	LeaveOut	LeaveIn	LeaveOut	LeaveOut			20	13	8	187.5	99.75	0.25	99.87	10600	45	4	477000	119250
P0115	Run0032	P0115_Run0032	1	100	49	10B	Li	Lo	Li	Li	50-54	Male	164	72	26.8	Only Chewer	No	Stomach	IV	101.65	99.68	99.64	95.88	2.83	173	50	115568409	97553603	59650379	93710187	55806963	101041143	85726473	52045167	83360645	49679339	0	891	222.75	1029.6	0.998	0.996	1	1	0.997	1	1	LeaveIn	LeaveIn	LeaveOut	LeaveIn	LeaveIn	LeaveOut	LeaveIn	32 Years	2 Packet/ day (Gutka, Tobacco with lime-khaini)	20		8	187.5	99.74	0.26	99.85	11200	45	4	504000	126000
P0917	Run0303	P0917_Run0303	25	29	92	S4	Li	Li	Lo	Li	60-64	Male	160	65	25.4	No Habit	No	Colorectal	IV	88.45	99.88	99.89	96.48	5.22	173	30	86025622	76347373	46902753	75133985	45689365	75578351	67310572	41180272	66625186	40494886	0	334.8	83.7	990	0.996	0.99	0.996	0.995	0.988	0.993	0.979	LeaveIn	LeaveIn	LeaveIn	LeaveOut	LeaveIn	LeaveIn	LeaveOut			20		8	187.5	99.86	0.14	99.97	11300	45	4	508500	127125
P0308	Run0177	P0308_Run0177	5	667	22	25B	Lo	Lo	Li	Lo	65-69	Male	170	75	26	Only Chewer	No	Stomach	II	132.36	99.51	99.69	97.86	3.02	134	18	154103036	131874433	80165354	130659109	78950030	140667109	121013306	73032242	120227907	72246843	0	513	128.25	1162.8	0.994	0.562	0.979	0.985	0.49	0.977	0.967	LeaveOut	LeaveOut	LeaveOut	LeaveIn	LeaveOut	LeaveOut	LeaveIn	41 Years	1/ day (Cigarette)	20		24	166.67	99.4	0.6	99.96	11770	45	4	529650	132412
P0300	Run0042	P0300_Run0042	5	125	56	25B	Li	Lo	Li	Li	65-69	Male	172	76	25.7	Only Chewer	Yes	Gall Bladder	IV	81.65	99.25	99.26	97.38	3.13	173	29	94409749	75246686	45038067	73855377	43646758	80214811	64300212	38080529	63649836	37430153	0.01538	616	171.111	790.4	0.996	0.991	0.997	0.995	0.997	0.996	0.995	LeaveIn	LeaveIn	LeaveOut	LeaveIn	LeaveIn	LeaveOut	LeaveIn	43 Years	1 Packet/ day (Tobacco)	20		8	187.5	99.9	0.1	99.94	11300	44	3.6	497200	138111
P0234	Run0172	P0234_Run0172	5	854	17	25B	Lo	Li	Li	Li	65-69	Female	167	62	22.2	No Habit	No	Breast	I	109.5	94.96	95.82	97.22	13.24	156	25	122925604	105450573	63224658	104588871	62362956	74383471	64672092	38526620	64308574	38163102	0	625.5	156.375	1303.4	1	0.997	1	1	0.995	1	1	LeaveIn	LeaveOut	LeaveIn	LeaveIn	LeaveOut	LeaveIn	LeaveIn			20	1.5	24	166.67	99.54	0.46	99.98	12992	45	4	584640	146160
P0801	Run0023	P0801_Run0023	20	90	18	10B	Li	Lo	Li	Lo	75-79	Male	172	65	22	No Habit	No	Colorectal	IV	64.02	99.81	99.93	97.21	1.33	173	34	74563625	58695354	33385633	57845509	32535788	66475086	52681095	29850346	52256258	29425509	0	954	238.5	660	0.893	0.813	0.893	0.885	0.834	0.799	0.871	LeaveOut	LeaveIn	LeaveOut	LeaveIn	LeaveIn	LeaveOut	LeaveIn			20		8	187.5	99.76	0.24	99.86	13200	45	4	594000	148500
P1685	Run0177	P1685_Run0177	42	701	22	25B	Lo	Lo	Lo	Li	50-54	Female	150	48	21.3	No Habit	No	Stomach	IV	159.88	99.18	99.49	97.2	4.36	146	24	216032989	183282602	109359241	181762868	107839507	189070817	161408755	95878019	160465576	94934840	0	418.5	104.625	1140	0.997	0.996	0.999	0.998	0.991	0.999	0.997	LeaveIn	LeaveOut	LeaveOut	LeaveOut	LeaveOut	LeaveOut	LeaveOut			20	7.5	24	166.67	99.31	0.69	99.96	11700	45	3.5	526500	150429
P1657	Run0167	P1657_Run0167	38	430	14	25B	Lo	Lo	Lo	Li	45-49	Female	164	70	26	Only Chewer	Yes	Lung	I	118.85	99.1	98.95	97.57	8.68	167	30	126854556	111413087	63697924	110283779	62568616	111543122	98414827	55312183	97743004	54640360	0	877.5	219.375	1015.2	1	0.997	1	1	0.994	1	1	LeaveIn	LeaveOut	LeaveOut	LeaveOut	LeaveOut	LeaveOut	LeaveOut	30 Years	4 Packets/ day (Tobacco with lime-khaini)	20		24	166.67	99.41	0.59	99.97	13440	45	4	604800	151200
P0572	Run0274	P0572_Run0274	14	45	127	S4	Li	Li	Li	Lo	60-64	Male	165	66	24.2	No Habit	No	Colorectal	III	67.38	99.81	99.75	95.4	1.05	173	61	70208457	56610809	33206144	56179218	32774553	58658602	47584407	27663918	47404663	27484174	0	756	210	695.4	0.216	0.407	0.37	0.253	0.435	0.152	0.146	LeaveOut	LeaveIn	LeaveIn	LeaveIn	LeaveIn	LeaveIn	LeaveIn			20		8	187.5	99.81	0.19	99.94	12100	45	3.6	544500	151250
P0363	Run0038	P0363_Run0038	6	428	48	25B	Li	Li	Li	Lo	60-64	Male	163	53	19.9	Only Smoker	Yes	Lung	III	70.04	99.79	99.81	96.68	1.62	173	65	83700274	65979891	34467992	64967509	33455610	72505262	57582926	29997606	57089037	29503717	0	492.8	129.684	1058.4	0.999	0.998	1	0.999	0.998	0.999	0.999	LeaveOut	LeaveIn	LeaveIn	LeaveIn	LeaveIn	LeaveIn	LeaveIn	37 Years	5/ day (Cigarettes)	20	9.6	8	187.5	99.89	0.11	99.96	13200	44	3.8	580800	152842
P0922	Run0023	P0922_Run0023	25	76	18	10B	Li	Lo	Lo	Lo	60-64	Female	156	65	26.7	No Habit	No	Colorectal	IV	45.89	99.76	99.58	96	2.8	173	63	59530410	40195780	22435140	39580754	21820114	52271978	35663956	19794130	35382915	19513089	0.0089	576.2	164.629	378	0.998	0.998	0.999	0.998	0.99	0.999	0.998	LeaveOut	LeaveIn	LeaveOut	LeaveOut	LeaveIn	LeaveOut	LeaveOut			20	5	8	187.5	99.69	0.31	99.82	14700	43	3.5	632100	180600
P1516	Run0178	P1516_Run0178	28	202	29	10B	Lo	Lo	Lo	Li	65-69	Male	162	64	24.4	No Habit	Yes	Gall Bladder	I	154.27	99.47	99.12	97.66	9.69	133	22	169691814	152857845	92942221	151454480	91538856	154605213	139864268	84147876	138975884	83259492	0	36.18	9.045	972.8	0.999	0.987	0.997	0.996	0.988	0.996	0.996	LeaveIn	LeaveOut	LeaveOut	LeaveOut	LeaveOut	LeaveOut	LeaveOut			20		24	166.67	99.37	0.63	99.95	16700	45	4	751500	187875
P1550	Run0028	P1550_Run0028	30	229	21	10B	Li	Li	Lo	Lo	85-89	Male	162	53	20.2	No Habit	No	Stomach	I	78.1	99.29	99.2	95.39	3.78	173	81	89775557	76637392	45916998	73572583	42852189	75411687	64659712	38411053	62900364	36651705	0	192.6	48.15	1256	0.999	0.999	1	0.999	0.986	1	0.999	LeaveOut	LeaveIn	LeaveIn	LeaveOut	LeaveIn	LeaveIn	LeaveOut			20	1	8	187.5	99.7	0.3	99.82	16800	45	4	756000	189000
P0656	Run0054	P0656_Run0054	15	103	25	25B	Lo	Lo	Li	Lo	70-74	Female	138	56	29.4	No Habit	No	Pancreas	I	62.18	99.7	99.81	97.72	1.51	173	32	66506368	55549162	31894211	54444660	30789709	57034119	48005357	27414084	47526647	26935374	0	859.5	214.875	524.4	0.999	0.997	1	1	0.995	1	1	LeaveOut	LeaveOut	LeaveOut	LeaveIn	LeaveOut	LeaveOut	LeaveIn			20	4.3	8	187.5	99.87	0.13	99.94	16800	45	4	756000	189000
P1353	Run0274	P1353_Run0274	28	64	127	S4	Li	Lo	Lo	Li	75-79	Female	145	49	23.3	No Habit	No	Colorectal	II	65.76	99.88	99.83	94.26	0.96	173	21	66991577	55417594	27602797	55099029	27284232	56181940	46783022	23041948	46654004	22912930	0	1296	324	619.4	0.995	0.991	0.998	0.991	0.992	0.997	0.993	LeaveIn	LeaveIn	LeaveOut	LeaveOut	LeaveIn	LeaveOut	LeaveOut			20	6.4	8	187.5	99.87	0.13	99.96	17300	45	4	778500	194625
P0068	Run0028	P0068_Run0028	1	320	22	10B	Li	Li	Li	Li	70-74	Female	151	51	22.4	No Habit	No	Stomach	III	81.72	99.5	99.39	94.72	4.96	173	89	91874850	76688782	44936421	72440045	40687684	79207308	66443659	38550741	63562279	35669361	0.00389	490.5	129.079	1292	0.998	0.996	1	0.999	1	1	1	LeaveIn	LeaveIn	LeaveIn	LeaveIn	LeaveIn	LeaveIn	LeaveIn			20	13.5	8	187.5	99.74	0.26	99.85	16900	45	3.8	760500	200132
P0527	Run0105	P0527_Run0105	11	282	246	25B	Lo	Lo	Li	Lo	55-59	Female	149	57	25.7	No Habit	No	Kidney	I	93.55	99.8	99.77	97.67	3.7	172	40	99265844	87737563	46594859	86721369	45578665	89380195	79558355	42077287	79041676	41560608	0	1755	438.75	964.8	0.996	0.957	0.997	0.998	0.985	0.998	0.997	LeaveOut	LeaveOut	LeaveOut	LeaveIn	LeaveOut	LeaveOut	LeaveIn			20	8.1	8	187.5	99.92	0.08	99.96	18075	45	4	813375	203344
P0219	Run0172	P0219_Run0172	5	878	17	25B	Lo	Li	Li	Li	45-49	Female	168	60	21.3	No Habit	No	Breast	II	127.56	98.76	99.24	98.32	3.24	109	24	144766224	128596997	76744990	127555029	75703022	124327681	111055951	65547635	110433232	64924916	0.0051	873	218.25	1318.6	0.999	0.996	0.999	0.999	0.993	0.999	0.997	LeaveIn	LeaveOut	LeaveIn	LeaveIn	LeaveOut	LeaveIn	LeaveIn			20	3.5	24	166.67	99.38	0.62	99.95	21200	45	4.5	954000	212000
P1498	Run0062	P1498_Run0062	28	85	22	25B	Lo	Lo	Lo	Li	70-74	Male	166	69	25	No Habit	Yes	Liver	I	102.44	98.36	98.83	98.24	7.35	173	34	116380122	98379060	59074748	96597470	57293158	87347315	74662966	44179230	74016789	43533053	0.0062	1071	267.75	965.2	0.995	0.988	0.994	0.994	0.948	0.989	0.976	LeaveIn	LeaveOut	LeaveOut	LeaveOut	LeaveOut	LeaveOut	LeaveOut			20		8	187.5	99.84	0.16	99.92	19964	45	4	898380	224595
P0683	Run0042	P0683_Run0042	16	388	174	25B	Li	Li	Li	Li	70-74	Male	155	49	20.4	No Habit	No	Gall Bladder	II	50.53	98.97	99.4	97.36	4	173	23	54104374	44694991	25336261	43909075	24550345	31103941	26062690	14552780	25791044	14281134	0	33.12	8.28	741	0.999	0.994	1	1	0.999	1	1	LeaveIn	LeaveIn	LeaveIn	LeaveIn	LeaveIn	LeaveIn	LeaveIn			20	3.8	8	187.5	99.91	0.09	99.95	23250	44	4.2	1023000	243571
P0282	Run0028	P0282_Run0028	5	37	136	10B	Li	Lo	Li	Li	75-79	Female	162	54	20.6	No Habit	No	Colorectal	III	104.38	99.83	99.68	97.53	6.34	173	34	101536824	89062892	50542113	87924979	49404200	92098098	81138882	45918543	80602070	45381731	0.00595	886.5	221.625	1288	0.996	0.998	0.999	0.998	0.995	0.998	0.999	LeaveIn	LeaveIn	LeaveOut	LeaveIn	LeaveIn	LeaveOut	LeaveIn			20		8	187.5	99.79	0.21	99.84	22300	45	4	1003500	250875
P0060	Run0038	P0060_Run0038	1	374	49	25B	Li	Li	Li	Lo	75-79	Male	169	71	24.9	Both Smoker and Chewer	No	Lung	IV	58.08	99.77	99.82	96.09	1.61	173	53	69034127	52492781	29389884	51446506	28343609	59257809	45463642	25370651	44961765	24868774	0	1091.2	272.8	990	0.999	0.998	1	0.999	0.997	1	1	LeaveOut	LeaveIn	LeaveIn	LeaveIn	LeaveIn	LeaveIn	LeaveIn	Chewing-57 Years; Smoking -57 Years	2 Packets/ day (Gutka); 2/ day (Cigarettes)	20	2.1	8	187.5	99.85	0.15	99.93	23100	44	4	1016400	254100
P0406	Run0028	P0406_Run0028	7	33	37	10B	Li	Lo	Li	Li	45-49	Female	167	54	19.4	No Habit		Ovary	II	75.09	99.81	99.48	97.81	7.59	173	27	69679948	61821565	34648418	60988266	33815119	62748784	55928549	31227067	55554709	30853227	0.02352	45.92	11.48	744	0.997	0.997	0.999	0.999	0.988	0.999	1	LeaveIn	LeaveIn	LeaveOut	LeaveIn	LeaveIn	LeaveOut	LeaveIn			20	4.8	8	187.5	99.77	0.23	99.83	25400	41	4	1041400	260350
P0467	Run0042	P0467_Run0042	9	429	60	25B	Li	Li	Li	Lo	55-59	Male	170	60	20.8	No Habit	No	Liver	IV	67.14	99.67	99.56	96.56	2.39	173	30	81892458	66201662	36982817	64932462	35713617	70654528	57481851	31998208	56863337	31379694	0.00904	3078	769.5	759.6	0.999	1	1	1	0.993	1	0.999	LeaveOut	LeaveIn	LeaveIn	LeaveIn	LeaveIn	LeaveIn	LeaveIn			20	14	8	187.5	99.9	0.1	99.95	23275	45	4	1047375	261844
P0255	Run0032	P0255_Run0032	5	219	50	10B	Li	Li	Li	Li	60-64	Female	168	65	23	No Habit	No	Stomach	II	74.1	99.68	99.7	93.58	1.4	173	55	85193214	64399092	37107924	60367793	33076625	71593569	54556212	31239454	51746376	28429618	0	1377	344.25	1000	0.988	0.983	0.989	0.981	0.977	0.993	0.975	LeaveIn	LeaveIn	LeaveIn	LeaveIn	LeaveIn	LeaveIn	LeaveIn			20		8	187.5	99.75	0.25	99.86	23610	45	4	1062450	265612
P0180	Run0274	P0180_Run0274	5	163	128	S4	Li	Li	Li	Lo	60-64	Male	172	65	22	No Habit	No	Colorectal	III	80.99	99.8	99.82	95.02	1.62	164	17	76381576	65064770	32044640	64592648	31572518	62626513	53656797	26071132	53495554	25909889	0.0075	1233	308.25	547.2	0.999	0.997	1	1	0.996	1	0.999	LeaveOut	LeaveIn	LeaveIn	LeaveIn	LeaveIn	LeaveIn	LeaveIn			20		8	187.5	99.82	0.18	99.92	23800	45	4	1071000	267750
P1703	Run0146	P1703_Run0146	43	187	142	10B	Lo	Lo	Lo	Li	60-64	Male	164	55	20.4	Only Chewer	Yes	Prostate	III	112.95	99.45	98.97	95.91	18.5	164	40	117325284	100866777	62765440	99596345	61495008	102449057	88913701	54557045	88252635	53895979	0.00844	1215	303.75	648	0.999	0.997	1	0.999	0.994	1	1	LeaveIn	LeaveOut	LeaveOut	LeaveOut	LeaveOut	LeaveOut	LeaveOut	41 Years	2 Packets/ day (Tobacco)	20		8	187.5	97.92	2.08	99.82	24750	45	4	1113750	278438
P0831	Run0049	P0831_Run0049	22	282	102	25B	Lo	Li	Lo	Li	50-54	Female	172	68	23	No Habit	No	Pancreas	IV	87.65	98.4	98.85	97.27	4.88	173	33	188604372	160801775	90166085	157658013	87022323	143976973	123512008	68315636	122237533	67041161	0	1047.2	308	691.6	1	0.997	1	1	0.995	1	1	LeaveIn	LeaveOut	LeaveIn	LeaveOut	LeaveOut	LeaveIn	LeaveOut			20	6	8	187.5	99.88	0.12	99.95	23100	44	3.4	1016400	298941
P1488	Run0042	P1488_Run0042	28	65	60	25B	Li	Lo	Lo	Lo	65-69	Male	160	65	25.4	No Habit	No	Pancreas	IV	36.65	99.54	99.23	96.59	2.82	173	21	38792447	31891901	17388003	31430190	16926292	33371630	27701536	14969853	27494473	14762790	0	1197	399	840	0.997	0.992	0.999	0.998	0.986	0.999	0.997	LeaveOut	LeaveIn	LeaveOut	LeaveOut	LeaveIn	LeaveOut	LeaveOut			20	9	8	187.5	99.83	0.17	99.92	20700	45	3	931500	310500
P0596	Run0138	P0596_Run0138	14	199	365	25B	Lo	Lo	Li	Li	45-49	Male	160	50	19.5	No Habit	No	Kidney	III	88.58	99.74	99.74	97.17	4.72	162	35	95830071	81803880	52727706	81087929	52011755	89924643	77317496	49684615	76828892	49196011	0	1809	452.25	1152.6	0.998	0.962	0.997	0.996	0.967	0.995	0.989	LeaveIn	LeaveOut	LeaveOut	LeaveIn	LeaveOut	LeaveOut	LeaveIn			20	7.9	24	166.67	99.49	0.51	99.95	29250	45	4	1316250	329062
P0580	Run0032	P0580_Run0032	14	230	46	10B	Li	Li	Li	Li	50-54	Female	168	65	23	No Habit	No	Stomach	III	68.73	99.7	99.81	93.73	1.78	173	44	76660518	59335989	33408494	56181547	30254052	63856135	49852111	27900799	47720263	25768951	0	2475	618.75	692	0.993	0.994	0.987	0.976	0.985	0.993	0.962	LeaveIn	LeaveIn	LeaveIn	LeaveIn	LeaveIn	LeaveIn	LeaveIn			20		8	187.5	99.64	0.36	99.82	30100	45	4	1354500	338625
P0723	Run0042	P0723_Run0042	17	423	20	25B	Li	Li	Li	Lo	75-79	Male	153	65	27.8	No Habit	No	Liver	I	57.44	99.58	99.57	96.36	2.37	173	147	74907507	57465783	37494875	56517195	36546287	66081430	51251444	33327711	50780968	32857235	0	1624	738.182	856	0.999	0.998	1	0.999	0.989	1	1	LeaveOut	LeaveIn	LeaveIn	LeaveIn	LeaveIn	LeaveIn	LeaveIn			20	10	8	187.5	99.82	0.18	99.94	21560	35	2.2	754600	343000
P1646	Run0091	P1646_Run0091	36	75	344	10B	Lo	Lo	Lo	Li	60-64	Female	161	78	30.1	No Habit	No	Uterus	I	74.9	94.38	96.22	97.7	14.02	173	48	79587806	70521526	38833456	69600126	37912056	42954650	38393506	20771809	38176522	20554825	0	855	251.471	1000.8	1	0.997	1	1	0.995	1	1	LeaveIn	LeaveOut	LeaveOut	LeaveOut	LeaveOut	LeaveOut	LeaveOut			20		8	187.5	99.74	0.26	99.83	26500	45	3.4	1192500	350735
P0475	Run0038	P0475_Run0038	9	341	70	25B	Li	Li	Li	Li	70-74	Male	165	52	19.1	No Habit	No	Stomach	IV	88.5	99.75	99.65	97.64	4	173	53	100808374	83950433	47013829	82654010	45717406	88991455	74521753	41538434	73914450	40931131	0	2043	510.75	601.2	0.999	0.997	1	1	0.996	1	1	LeaveIn	LeaveIn	LeaveIn	LeaveIn	LeaveIn	LeaveIn	LeaveIn			20	12	8	187.5	99.9	0.1	99.95	33400	45	4	1503000	375750
P0820	Run0023	P0820_Run0023	22	177	92	10B	Li	Li	Lo	Lo	65-69	Female	158	60	24	No Habit	No	Ovary	IV	91.86	99.39	99.36	96.59	3.95	173	60	105587791	86906841	51848095	84728890	49670144	92090426	76192653	44913979	74948761	43670087	0.01406	670.5	171.923	1340	0.999	0.996	1	1	1	1	1	LeaveOut	LeaveIn	LeaveIn	LeaveOut	LeaveIn	LeaveIn	LeaveOut			20		8	187.5	99.65	0.35	99.83	36400	45	3.9	1638000	420000
P1702	Run0146	P1702_Run0146	43	251	142	10B	Lo	Lo	Lo	Lo	70-74	Male	160	75	29.3	Only Chewer	No	Prostate	III	86.1	99.53	99.31	95.75	16.49	162	33	87929388	74836141	42997136	73966446	42127441	77918724	67011325	37930914	66552247	37471836	0.00359	1935	483.75	724	0.999	0.997	1	0.999	0.995	1	1	LeaveOut	LeaveOut	LeaveOut	LeaveOut	LeaveOut	LeaveOut	LeaveOut	55 Years	2 Packets/ day (Betel nut and Pan with Tobacco)	20		8	187.5	98.21	1.79	99.85	37400	45	4	1683000	420750
P0228	Run0028	P0228_Run0028	5	267	21	10B	Li	Li	Li	Lo	45-49	Male	168	70	24.8	Both Smoker and Chewer	Yes	Stomach	IV	97.4	99.5	99.62	95.03	2.74	173	116	117837666	95187903	60172769	91716989	56701855	102159769	82940871	52023446	80897892	49980467	0.02443	2160	502.326	1204	0.999	0.996	1	0.999	0.993	1	1	LeaveOut	LeaveIn	LeaveIn	LeaveIn	LeaveIn	LeaveIn	LeaveIn	Not available	Not available	20	10.1	8	187.5	99.64	0.36	99.79	40800	45	4.3	1836000	426977
P0116	Run0042	P0116_Run0042	1	127	61	25B	Li	Lo	Li	Li	45-49	Female	159	61	24.1	No Habit	No	Liver	III	74.46	99.7	99.32	97.48	2.16	173	16	89687772	72829690	39618087	71544237	38332634	77801960	63572738	34492098	62945399	33864759	0	2286	586.154	1116	0.999	0.999	0.999	0.998	0.986	1	0.998	LeaveIn	LeaveIn	LeaveOut	LeaveIn	LeaveIn	LeaveOut	LeaveIn			20	10.2	8	187.5	99.9	0.1	99.95	38200	45	3.9	1719000	440769
P0127	Run0082	P0127_Run0082	1	173	176	25B	Lo	Lo	Li	Lo	80-84	Male	166	85	30.8	Only Chewer	No	Prostate	IV	56.55	98.23	98.32	96.94	6.29	173	40	54875824	47656035	27316624	46765167	26425756	42367085	37127123	20791341	36785582	20449800	0	2835	708.75	712.8	0.999	0.997	1	0.999	0.995	1	1	LeaveOut	LeaveOut	LeaveOut	LeaveIn	LeaveOut	LeaveOut	LeaveIn	62 Years	2 Packets/ day (Tobacco-Gutka with lime-Khaini)	20		16	250	99.83	0.17	99.94	43920	45	4	1976400	494100
P0549	Run0038	P0549_Run0038	14	96	378	25B	Li	Li	Li	Lo	60-64	Female	161	65	25.1	No Habit	No	Breast	IV	62.45	99.83	99.73	NA	NA	0	0	68089325	55805541	33174905	54789793	32159157	60683709	50066598	29645537	49523820	29102759	0	1872	468	711	0.999	0.998	1	1	0.991	1	1	LeaveOut	LeaveIn	LeaveIn	LeaveIn	LeaveIn	LeaveIn	LeaveIn			20		8	187.5	99.86	0.14	99.95	47600	45	4	2142000	535500
P1495	Run0054	P1495_Run0054	28	87	25	25B	Lo	Lo	Lo	Lo	70-74	Male	161	69	26.6	No Habit	Yes	Liver	I	66.77	99.71	99.61	97.45	1.84	168	20	77260206	65862929	38273814	64666846	37077731	67336560	57764573	33418234	57213048	32866709	0	2637	659.25	672.6	0.991	0.992	0.99	0.991	0.989	0.992	0.976	LeaveOut	LeaveOut	LeaveOut	LeaveOut	LeaveOut	LeaveOut	LeaveOut			20		8	187.5	99.89	0.11	99.96	66300	45	4	2983500	745875
P1552	Run0303	P1552_Run0303	30	88	91	S4	Li	Li	Lo	Li	70-74	Female	143	40	19.6	No Habit	No	Colorectal	IV	160.51	99.87	99.69	96.98	3.77	173	27	169131660	142180411	86972065	141212844	86004498	149143753	125877152	76862998	125385148	76370994	0	4382.4	1095.6	734.8	0.961	0.642	0.936	0.974	0.225	0.725	0.878	LeaveIn	LeaveIn	LeaveIn	LeaveOut	LeaveIn	LeaveIn	LeaveOut			20	2.1	8	187.5	99.84	0.16	99.95	73200	44	4	3220800	805200
P1400	Run0042	P1400_Run0042	28	318	24	25B	Li	Li	Lo	Lo	75-79	Female	152	60	26	No Habit	No	Pancreas	I	67.81	99.49	99.37	97.71	2.23	173	24	76969049	61235765	44640854	59828058	43233147	66537545	53495786	38758311	52851065	38113590	0	4023	1005.75	1376	0.999	0.996	1	1	1	1	1	LeaveOut	LeaveIn	LeaveIn	LeaveOut	LeaveIn	LeaveIn	LeaveOut			20		8	187.5	99.84	0.16	99.93	86900	45	4	3910500	977625
P0248	Run0172	P0248_Run0172	5	825	17	25B	Lo	Li	Li	Lo	55-59	Female	168	65	23	No Habit	No	Breast	I	126.74	98.85	99.05	97.66	6.09	142	26	150146758	127213475	75230408	126232999	74249932	131031121	111732655	64984947	111147255	64399547	0	3609	902.25	1451.6	0.999	0.997	1	1	0.995	1	1	LeaveOut	LeaveOut	LeaveIn	LeaveIn	LeaveOut	LeaveIn	LeaveIn			20	1.2	24	166.67	99.53	0.47	99.97	91200	45	4	4104000	1026000
P1515	Run0167	P1515_Run0167	28	207	30	25B	Lo	Lo	Lo	Lo	70-74	Male	170	63	21.8	No Habit	Yes	Prostate	I	101.42	99.2	99.33	96.21	4.01	172	59	113785457	92866506	64139454	91385607	62658555	101490325	83462555	57143225	82591455	56272125	0	7785	1946.25	952	0.999	0.997	1	1	0.995	1	1	LeaveOut	LeaveOut	LeaveOut	LeaveOut	LeaveOut	LeaveOut	LeaveOut			20		24	166.67	99.38	0.62	99.94	91650	45	4	4124250	1.03106e+06
P0266	Run0032	P0266_Run0032	5	196	50	10B	Li	Li	Li	Li	75-79	Female	162	60	22.9	No Habit	No	Stomach	I	86.62	99.74	99.81	94	1.04	173	51	95021119	74959409	42230104	70759238	38029933	80133231	63701861	35650206	60801579	32749924	0.00712	5896	1371.16	856	0.997	0.991	0.997	0.99	0.989	0.995	0.962	LeaveIn	LeaveIn	LeaveIn	LeaveIn	LeaveIn	LeaveIn	LeaveIn			20	1.2	8	187.5	99.74	0.26	99.86	112000	44	4.3	4928000	1.14605e+06
P1670	Run0054	P1670_Run0054	41	164	25	25B	Lo	Lo	Lo	Lo	45-49	Female	154	47	19.8	No Habit	No	Gall Bladder	II	50.49	99.78	99.65	98.17	1.61	173	22	51912164	42932090	23499544	42070614	22638068	44609830	37271630	20256110	36897418	19881898	0	5220	1305	900.6	0.999	0.997	1	1	0.995	1	1	LeaveOut	LeaveOut	LeaveOut	LeaveOut	LeaveOut	LeaveOut	LeaveOut			20		8	187.5	99.88	0.12	99.95	110000	45	4	4950000	1237500
P0448	Run0049	P0448_Run0049	9	474	113	25B	Lo	Li	Li	Li	45-49	Male	168	50	17.7	Both Smoker and Chewer	Yes	Lung	IV	83.76	95.19	96.96	97.89	10.59	173	77	160989421	131134727	82075111	125529219	76469603	83786639	69066574	42333000	67275770	40542196	0	5160	1612.5	1094.4	0.999	0.996	0.999	0.998	0.992	0.999	1	LeaveIn	LeaveOut	LeaveIn	LeaveIn	LeaveOut	LeaveIn	LeaveIn	Chewing-32 Years; Smoking-32 Years	4 Packets/ day (Not available); 40/ day (Cigarettes)	20	10.4	8	187.5	99.83	0.17	99.95	176000	43	3.2	7568000	2365000
P1084	Run0017	P1084_Run0017	27	42	258	10B	Li	Li	Li	Li	55-59	Female	170	49	17	No Habit	No	control	control	82.94	96.23	99.68	96.3	0	77	1	87618305	68046003	40102980	67156466	39213443	78070923	60908603	35043887	60552335	34687619	0.0066	26.55	6.6375	654	0.254	0.264	0.154	0.25	0.18	0.035	0.095	LeaveIn	LeaveIn	LeaveIn	LeaveIn	LeaveIn	LeaveIn	LeaveIn			20.001		8	187.5	99.78	0.22	99.86	350	45	4	15750	3937.5
P0955	Run0260	P0955_Run0260	26	55	121	S4	Li	Li	Li	Li	55-59	Male	161.2	59	22.7	No Habit	No	control	control	72.96	88.86	90.27	100	54.63	108	2	74866254	64488470	46248339	49923090	31682959	55935412	47807059	32426829	40041367	24661137	0	26.55	6.6375	474	0.032	0.044	0.034	0.023	0.034	0.014	0.04	LeaveIn	LeaveIn	LeaveIn	LeaveIn	LeaveIn	LeaveIn	LeaveOut			20.001		8	187.5	99.7	0.3	99.94	427	45	4	19215	4803.75
P1093	Run0262	P1093_Run0262	27	41	125	S4	Lo	Lo	Lo	Lo	55-59	Female	162	40	15.2	No Habit	No	control	control	68.14	98.36	99.75	NA	NA	0	0	60388566	51733046	31830099	51241116	31338169	51682154	44532306	27101106	44337515	26906315	0.01001	65.7	16.425	645	0.078	0.058	0.142	0.118	0.023	0.099	0.234	LeaveOut	LeaveOut	LeaveOut	LeaveOut	LeaveIn	LeaveIn	LeaveIn			20.002		8	187.5	99.78	0.22	99.92	1840	45	4	82800	20700
P1073	Run0259	P1073_Run0259	27	45	112	S4	Lo	Lo	Lo	Lo	55-59	Male	176	58	18.7	No Habit	No	control	control	81.92	99.82	99.8	99.01	0	64	2	80986852	72800046	49618254	62514401	39332609	68694209	61871288	41938051	53881439	33948202	0	27.36	6.84	588	0.006	0.01	0.003	0.003	0.001	0.002	0.003	LeaveOut	LeaveOut	LeaveOut	LeaveOut	LeaveIn	LeaveIn	LeaveIn			20.003		8	187.5	99.8	0.2	99.96	442	45	4	19890	4972.5
P1079	Run0262	P1079_Run0262	27	44	125	S4	Lo	Lo	Lo	Lo	55-59	Male	172	54	18.3	No Habit	No	control	control	56.33	81.47	96.59	NA	NA	0	0	67195156	50105256	35812879	37430213	23137836	48301037	34865373	23077616	28460114	16672357	0	25.65	6.4125	175.5	0.026	0.057	0.027	0.01	0.023	0.012	0.021	LeaveOut	LeaveOut	LeaveOut	LeaveOut	LeaveIn	LeaveIn	LeaveIn			20.007		8	187.5	99.68	0.32	99.94	448	45	4	20160	5040
P1060	Run0260	P1060_Run0260	27	50	119	S4	Li	Li	Li	Li	60-64	Female	158	45	18	No Habit	No	control	control	83.08	93.84	99.56	98.18	0	42	1	87279167	73329961	50903017	63024583	40597639	62437556	52563118	35091966	46994304	29523152	0.00368	22.68	5.67	426	0.051	0.014	0.01	0.012	0.01	0.002	0.007	LeaveIn	LeaveIn	LeaveIn	LeaveIn	LeaveIn	LeaveIn	LeaveIn			20.009		8	187.5	99.73	0.27	99.95	325	45	4	14625	3656.25
P0964	Run0259	P0964_Run0259	26	48	115	S4	Li	Li	Li	Li	60-64	Male	163.2	63.4	23.8	No Habit	No	control	control	75.73	99.83	99.86	100	0	43	1	73205880	66272185	47135147	52715136	33578098	61438251	55749636	39326044	45407431	28983839	0	22.68	5.67	468	0.003	0.007	0.004	0.002	0.005	0.002	0.002	LeaveIn	LeaveIn	LeaveIn	LeaveIn	LeaveIn	LeaveIn	LeaveOut			20.009		8	187.5	99.71	0.29	99.92	394	45	4	17730	4432.5
P0669	Run0038	P0669_Run0038	16	93	378	25B	Li	Li	Li	Li	40-44	Female	155	58	24.1	No Habit	No	Breast	III	49.41	99.81	99.74	100	0	38	1	48544756	39235418	23887899	38269466	22921947	42079442	34321367	20791985	33857983	20328601	0	84.15	21.0375	654	0.966	0.87	0.951	0.859	0.967	0.945	0.892	LeaveIn	LeaveIn	LeaveIn	LeaveIn	LeaveIn	LeaveIn	LeaveIn			20.009	5.2	8	187.5	99.79	0.21	99.93	1230	45	4	55350	13837.5
P1057	Run0260	P1057_Run0260	27	50	119	S4	Li	Li	Li	Li	55-59	Female	170	63	21.8	No Habit	No	control	control	67.53	92.23	96.51	98.69	27.17	93	2	74657811	61252644	44978781	40606403	24332540	56619854	45962354	32311607	33129483	19478736	0.00412	26.64	6.66	375	0.01	0.023	0.01	0.005	0.015	0.004	0.017	LeaveIn	LeaveIn	LeaveIn	LeaveIn	LeaveIn	LeaveIn	LeaveIn			20.01		8	187.5	99.72	0.28	99.97	277	45	4	12465	3116.25
P0971	Run0260	P0971_Run0260	26	47	115	S4	Li	Li	Li	Li	50-54	Female	148.9	72.4	32.7	No Habit	No	control	control	96.39	90.5	96.46	95.24	0	19	1	97827756	81844449	56320899	72897273	47373723	77424773	64573968	42472149	59916769	37814950	0	51.75	12.9375	558	0.017	0.033	0.021	0.011	0.018	0.006	0.008	LeaveIn	LeaveIn	LeaveIn	LeaveIn	LeaveIn	LeaveIn	LeaveOut			20.01		8	187.5	99.73	0.27	99.94	956	45	4	43020	10755
P0022	Run0038	P0022_Run0038	1	144	399	25B	Li	Li	Li	Li	55-59	Female	157	58	23.5	No Habit	No	Breast	I	55.42	99.64	99.76	85.95	0.66	81	1	63450398	48068858	27404987	47091090	26427219	55068319	42153514	23916830	41680412	23443728	0	44.4	11.1	636	0.901	0.946	0.955	0.914	0.976	0.962	0.943	LeaveIn	LeaveIn	LeaveIn	LeaveIn	LeaveIn	LeaveIn	LeaveIn			20.01	0.77	8	187.5	99.83	0.17	99.93	822	75	4	61650	15412.5
P0978	Run0260	P0978_Run0260	26	35	121	S4	Li	Li	Li	Li	55-59	Male	169.1	75.1	26.3	No Habit	No	control	control	72.76	95.11	99.27	96.95	20	66	2	77962850	64451500	45304637	51803667	32656804	62329608	51286251	34928521	43291364	26933634	0.01196	29.43	7.3575	360	0.007	0.017	0.005	0.006	0.027	0.002	0.003	LeaveIn	LeaveIn	LeaveIn	LeaveIn	LeaveIn	LeaveIn	LeaveOut			20.012		8	187.5	99.72	0.28	99.96	520	45	4	23400	5850
P0958	Run0260	P0958_Run0260	26	53	121	S4	Li	Li	Li	Li	60-64	Female	159.7	66.8	26.2	No Habit	No	control	control	102.85	93.97	98.39	98.72	0	53	1	105789137	90735318	65537228	73547919	48349829	84771784	72553358	50945433	61825892	40217967	0.00332	22.86	5.715	528	0.019	0.051	0.022	0.013	0.019	0.018	0.02	LeaveIn	LeaveIn	LeaveIn	LeaveIn	LeaveIn	LeaveIn	LeaveOut			20.015		8	187.5	99.73	0.27	99.95	381	45	4	17145	4286.25
P1062	Run0262	P1062_Run0262	27	49	126	S4	Li	Li	Li	Li	55-59	Female	168	52	18.4	No Habit	No	control	control	102.4	85.79	93.36	NA	NA	0	0	100883528	87643595	59024969	78277306	49658680	76628366	66156217	41860799	61629915	37334497	0.00319	44.37	11.0925	474	0.006	0.015	0.01	0.004	0.028	0.012	0.023	LeaveIn	LeaveIn	LeaveIn	LeaveIn	LeaveIn	LeaveIn	LeaveIn			20.016		8	187.5	99.77	0.23	99.94	702	45	4	31590	7897.5
P0948	Run0259	P0948_Run0259	26	63	115	S4	Lo	Lo	Lo	Lo	55-59	Female	162.8	59	22.3	No Habit	No	control	control	59.02	99.71	99.82	97.46	2.65	112	2	58478607	51860861	35527649	43631961	27298749	48722351	43328706	29486553	37129994	23287841	0	24.48	6.12	462	0.021	0.041	0.018	0.013	0.007	0.004	0.008	LeaveOut	LeaveOut	LeaveOut	LeaveOut	LeaveIn	LeaveIn	LeaveOut			20.019		8	187.5	99.72	0.28	99.94	472	45	4	21240	5310
P1089	Run0262	P1089_Run0262	27	42	125	S4	Li	Li	Li	Li	55-59	Female	162	53	20.2	No Habit	No	control	control	49.95	93.45	99.67	NA	NA	0	0	50690561	44674498	30120761	37795654	23241917	41370151	36336846	23787637	31926573	19377364	0.006	33.12	8.28	309	0.367	0.434	0.22	0.115	0.17	0.139	0.119	LeaveIn	LeaveIn	LeaveIn	LeaveIn	LeaveIn	LeaveIn	LeaveIn			20.019		8	187.5	99.8	0.2	99.97	535	45	4	24075	6018.75
P1078	Run0262	P1078_Run0262	27	44	125	S4	Li	Li	Li	Li	55-59	Female	160	52	20.3	No Habit	No	control	control	93.07	98.71	99.65	NA	NA	0	0	99681864	82884648	56268242	71829081	45212675	78733680	65938348	44223640	58324846	36610138	0.01311	29.25	7.3125	528	0.006	0.004	0.006	0.005	0.007	0.003	0.003	LeaveIn	LeaveIn	LeaveIn	LeaveIn	LeaveIn	LeaveIn	LeaveIn			20.02		8	187.5	99.78	0.22	99.96	380	45	4	17100	4275
P1088	Run0017	P1088_Run0017	27	42	258	10B	Li	Li	Li	Li	55-59	Male	188	100	28.3	No Habit	No	control	control	63.69	97.88	99.66	98.64	12.01	108	1	65683000	50394240	30065208	49284371	28955339	58641077	45335628	26652317	44783593	26100282	0.01418	25.74	6.435	312	0.069	0.093	0.054	0.071	0.128	0.012	0.064	LeaveIn	LeaveIn	LeaveIn	LeaveIn	LeaveIn	LeaveIn	LeaveIn			20.02		8	187.5	99.8	0.2	99.89	424	45	4	19080	4770
P0462	Run0038	P0462_Run0038	9	112	381	25B	Li	Li	Li	Li	40-44	Female	155	54	22.5	No Habit	No	Breast	III	44.68	99.66	99.28	96.08	0.92	83	1	45332062	36970235	20967517	36215219	20212501	39236271	32298367	18220712	31941543	17863888	0	81.9	20.475	372	0.282	0.757	0.534	0.584	0.863	0.408	0.606	LeaveIn	LeaveIn	LeaveIn	LeaveIn	LeaveIn	LeaveIn	LeaveIn			20.02	5	8	187.5	99.84	0.16	99.94	733	45	4	32985	8246.25
P0368	Run0038	P0368_Run0038	6	31	381	25B	Li	Li	Li	Li	40-44	Female	155	63	26.2	No Habit	No	Breast	III	66.4	99.64	99.71	100	0.82	45	1	71080543	57888010	33347064	56680947	32140001	61674599	50652563	29010113	50075121	28432671	0	44.82	11.205	693	0.384	0.539	0.371	0.333	0.898	0.389	0.3	LeaveIn	LeaveIn	LeaveIn	LeaveIn	LeaveIn	LeaveIn	LeaveIn			20.02	8.1	8	187.5	99.81	0.19	99.91	1740	45	4	78300	19575
P1072	Run0259	P1072_Run0259	27	45	112	S4	Li	Li	Li	Li	55-59	Female	166	53	19.2	No Habit	No	control	control	77.76	99.8	99.78	95.35	0	70	1	74984104	67497299	45468452	59939537	37910690	63573493	57354154	38454698	51538280	32638824	0	31.95	7.9875	525	0.014	0.023	0.029	0.016	0.024	0.013	0.005	LeaveIn	LeaveIn	LeaveIn	LeaveIn	LeaveIn	LeaveIn	LeaveIn			20.022		8	187.5	99.79	0.21	99.96	534	45	4	24030	6007.5
P0961	Run0260	P0961_Run0260	26	50	121	S4	Li	Li	Li	Li	55-59	Male	157.8	71.3	28.6	No Habit	No	control	control	63.72	94.71	99.62	94.44	0	18	1	63387933	55938597	40655207	41786920	26503530	50034838	44050276	31112571	34766044	21828339	0	71.55	17.8875	417	0.004	0.018	0.004	0.002	0.002	0.002	0.002	LeaveIn	LeaveIn	LeaveIn	LeaveIn	LeaveIn	LeaveIn	LeaveOut			20.034		8	187.5	99.73	0.27	99.96	2120	45	4	95400	23850
P0959	Run0259	P0959_Run0259	26	59	109	S4	Li	Li	Li	Li	50-54	Male	163.5	64.2	24	No Habit	No	control	control	95.87	99.72	99.75	68.42	11.4	33	1	87514107	73631869	47871068	72444593	46683792	74278105	62964671	40758089	62427211	40220629	0.00702	37.89	11.1441	750	0.033	0.014	0.01	0.011	0.014	0.003	0.008	LeaveIn	LeaveIn	LeaveIn	LeaveIn	LeaveIn	LeaveIn	LeaveOut			20.04		8	187.5	99.74	0.26	99.9	666	45	3.4	29970	8814.71
P0951	Run0259	P0951_Run0259	26	64	112	S4	Li	Li	Li	Li	50-54	Female	165	66	24.2	No Habit	No	control	control	100.09	99.73	99.8	97.18	7.03	33	2	92408602	79716466	48736645	78933983	47954162	78124211	67768347	41259524	67448740	40939917	0.00308	42.75	10.6875	558	0.011	0.013	0.008	0.007	0.015	0.007	0.003	LeaveIn	LeaveIn	LeaveIn	LeaveIn	LeaveIn	LeaveIn	LeaveOut			20.045		8	187.5	99.7	0.3	99.89	881	45	4	39645	9911.25
P0681	Run0038	P0681_Run0038	16	54	371	25B	Li	Li	Li	Li	60-64	Female	140	66	33.7	No Habit	No	Breast	III	63.77	99.85	99.74	97.37	0	38	1	64272379	53131678	30505367	52179360	29553049	56644718	47167755	26987462	46698825	26518532	0	80.55	20.1375	708	0.998	0.997	0.999	0.999	0.997	1	0.999	LeaveIn	LeaveIn	LeaveIn	LeaveIn	LeaveIn	LeaveIn	LeaveIn			20.048	7.5	8	187.5	99.84	0.16	99.93	945	45	4	42525	10631.2
P0361	Run0038	P0361_Run0038	6	113	381	25B	Li	Li	Li	Li	50-54	Female	137	56	29.8	No Habit	No	Breast	IV	39.72	99.69	99.57	95.35	0	28	2	44282935	34131829	19306907	33473272	18648350	38562389	30044299	16923169	29730043	16608913	0	85.95	21.4875	244.5	1	0.996	1	1	0.996	1	1	LeaveIn	LeaveIn	LeaveIn	LeaveIn	LeaveIn	LeaveIn	LeaveIn			20.055	5.9	8	187.5	99.83	0.17	99.92	1500	45	4	67500	16875
P1310	Run0057	P1310_Run0057	27	237	34	10B	Lo	Lo	Lo	Lo	60-64	Female	159	57.2	22.6	Both Smoker and Chewer	No	control	control	77.27	98.92	99.06	96.72	4.19	173	130	91495362	71910435	43413470	70404369	41907404	74390856	58861177	34929557	58295901	34364281	0.00739	20.07	5.0175	932	0.951	0.977	0.972	0.958	0.99	0.991	0.98	LeaveOut	LeaveOut	LeaveOut	LeaveOut	LeaveOut	LeaveOut	LeaveIn	Chewing-40 Years; Smoking -39 Years	1 Packet/ day (Tobacco); 2/ day (Pan); 2/ day (Cigarettes)	20.07		8	187.5	99.69	0.31	99.83	244	45	4	10980	2745
P0736	Run0073	P0736_Run0073	17	406	134	10B	Lo	Li	Li	Li	55-59	Female	153	57	24.3	No Habit	No	Uterus	I	83.85	97.52	97.92	97.15	7.84	173	58	87103545	74605878	44152409	73636317	43182848	64283718	55488407	32102243	55153437	31767273	0	20.07	5.0175	1328.4	1	0.997	1	1	0.995	1	1	LeaveIn	LeaveOut	LeaveIn	LeaveIn	LeaveOut	LeaveIn	LeaveIn			20.07		16	250	99.85	0.15	99.91	259	45	4	11655	2913.75
P0460	Run0038	P0460_Run0038	9	120	381	25B	Li	Li	Li	Li	85-89	Female	155	48	20	No Habit	No	Breast	III	74.78	99.79	99.65	94.74	0	19	1	83309140	66767057	39356566	65434829	38024338	73283498	59201301	34764437	58527739	34090875	0	86.85	21.7125	564	0.997	0.995	1	1	0.996	1	0.999	LeaveIn	LeaveIn	LeaveIn	LeaveIn	LeaveIn	LeaveIn	LeaveIn			20.072	16	8	187.5	99.86	0.14	99.94	1390	45	4	62550	15637.5
P0555	Run0085	P0555_Run0085	14	509	174	10B	Lo	Li	Li	Li	45-49	Male	163	74	27.9	No Habit	Yes	Urinary Bladder	III	61.94	99.65	99.58	96.84	2.26	173	46	70555969	54944349	32398942	53666154	31120747	60872154	48023339	28088864	47450057	27515582	0.00948	20.16	4.8	1008	0.998	0.982	0.998	0.997	0.991	0.998	0.996	LeaveIn	LeaveOut	LeaveIn	LeaveIn	LeaveOut	LeaveIn	LeaveIn			20.16		8	187.5	99.66	0.34	99.78	113	45	4.2	5085	1210.71
P0385	Run0038	P0385_Run0038	6	213	66	25B	Li	Li	Li	Li	40-44	Female	155	49	20.4	No Habit	No	Esophagus	III	52.03	99.56	99.79	97.63	2.67	173	24	53875679	44930977	26012482	44113173	25194678	46360286	38906105	22377931	38540266	22012092	0	20.16	5.04	460.8	0.999	0.994	0.998	0.997	0.998	0.999	0.998	LeaveIn	LeaveIn	LeaveIn	LeaveIn	LeaveIn	LeaveIn	LeaveIn			20.16	5.2	8	187.5	99.87	0.13	99.93	140	45	4	6300	1575
P1111	Run0272	P1111_Run0272	27	133	55	S4	Li	Li	Li	Li	55-59	Female	154	50	21.1	No Habit	No	control	control	72.48	98.36	98.57	96.54	8.42	173	24	72533963	59192103	36612749	58531530	35952176	51223119	42251236	25893824	42043090	25685678	0.0167	20.25	5.0625	936	0.011	0.048	0.012	0.014	0.04	0.006	0.006	LeaveIn	LeaveIn	LeaveIn	LeaveIn	LeaveIn	LeaveIn	LeaveIn			20.25		8	187.5	99.66	0.34	99.81	286	45	4	12870	3217.5
P0421	Run0027	P0421_Run0027	8	105	105	10B	Li	Li	Li	Li	45-49	Female	141	45	22.6	No Habit	No	Ovary	I	84.09	99.77	99.44	96.2	5.36	173	47	83351395	70782829	40187779	68782884	38187834	73135001	62477967	35315824	61259605	34097462	0.00772	20.43	5.23846	940	0.667	0.766	0.858	0.667	0.701	0.606	0.428	LeaveIn	LeaveIn	LeaveIn	LeaveIn	LeaveIn	LeaveIn	LeaveIn			20.43	4	8	187.5	99.76	0.24	99.85	481	45	3.9	21645	5550
P1128	Run0006	P1128_Run0006	27	153	65	10B	Li	Li	Li	Li	75-79	Male	164	76	28.3	No Habit	No	control	control	58.59	99.63	99.54	97.23	2.91	173	57	67064116	54455548	33422573	53854042	32821067	61221795	50053423	30581436	49757362	30285375	0.01134	20.43	5.1075	1420	0.734	0.498	0.858	0.819	0.474	0.84	0.649	LeaveIn	LeaveIn	LeaveIn	LeaveIn	LeaveIn	LeaveIn	LeaveIn			20.43		8	187.5	99.79	0.21	99.85	518	45	4	23310	5827.5
P1215	Run0151	P1215_Run0151	27	353	395	10B	Li	Li	Li	Li	50-54	Male	173.2	65.2	21.7	Both Smoker and Chewer	No	control	control	73.14	99.29	99.26	96.87	4.24	173	153	88975999	68113708	42996612	67546531	42429435	80450313	62218983	39060375	61879119	38720511	0	20.52	6.84	352.8	0.051	0.032	0.036	0.045	0.069	0.025	0.023	LeaveIn	LeaveIn	LeaveIn	LeaveIn	LeaveOut	LeaveIn	LeaveIn	Chewing-18 Years; Smoking-25 Years	5 Packets/ day (Tobacco with lime-khaini); 2 Packets/ day (Gutkha); Not available (Betel nut with tobacco); 4/ day (Cigarettes)	20.52		24	166.67	99.3	0.7	99.92	192	45	3	8640	2880
P1611	Run0104	P1611_Run0104	35	286	215	10B	Lo	Lo	Lo	Lo	55-59	Female	142	48	23.8	Both Smoker and Chewer	Yes	control	control	54.51	99.56	99.44	95.8	4.21	173	59	55053825	45544928	25346238	44467564	24268874	45968086	38498243	21226489	38021486	20749732	0.01649	20.79	5.1975	464	0.226	0.543	0.297	0.203	0.72	0.201	0.498	LeaveOut	LeaveOut	LeaveOut	LeaveOut	LeaveOut	LeaveOut	LeaveOut	Chewing-36 Years; Smoking-31 Years	2 Packets/ day (Betel nut with lime); 1/ week (Cigarettes)	20.79		8	187.5	99.65	0.35	99.76	102	45	4	4590	1147.5
P1045	Run0109	P1045_Run0109	26	130	444	25B	Li	Li	Li	Li	60-64	Female	142.5	39.8	19.6	Only Chewer	No	control	control	30.96	98.21	100	94.11	7.54	95	13	103256468	85126627	49206587	83500249	47580209	74200704	62028423	35213404	61580026	34765007	0	20.79	5.1975	760	0.862	0.759	0.817	0.719	0.793	0.594	0.704	LeaveIn	LeaveIn	LeaveIn	LeaveIn	LeaveOut	LeaveIn	LeaveOut	47 Years	3 Packets/ day (Tobacco)	20.79		8	187.5	99.88	0.12	99.94	271	45	4	12195	3048.75
P1140	Run0008	P1140_Run0008	27	70	76	10B	Li	Li	Li	Li	70-74	Male	177.8	81	25.6	Only Chewer	No	control	control	75.33	99.22	99.17	95.31	5.49	173	128	79980019	65481167	38093209	64077122	36689164	70147593	57773666	33099176	56893389	32218899	0	21.15	5.2875	816	0.01	0.051	0.015	0.073	0.104	0.027	0.054	LeaveIn	LeaveIn	LeaveIn	LeaveIn	LeaveIn	LeaveIn	LeaveIn	56 Years	3 Packets/ day (Gutka); 2 Packets/ day (Betel nut); 1 Packet/ day (Pan)	20.962		8	187.5	99.87	0.13	99.92	293	45	4	13185	3296.25
P0318	Run0029	P0318_Run0029	5	61	23	10B	Li	Lo	Li	Lo	60-64	Male	158	60	24	No Habit	No	Colorectal	II	65.23	99.52	99.47	94.43	2.88	173	96	70438328	54315806	32684370	53086553	31455117	61040118	47443563	28311318	46834065	27701820	0	41.36	10.34	556	0.604	0.78	0.693	0.351	0.638	0.307	0.319	LeaveOut	LeaveIn	LeaveOut	LeaveIn	LeaveIn	LeaveOut	LeaveIn			21.338	5	8	187.5	99.73	0.27	99.81	324	44	4	14256	3564
P0346	Run0167	P0346_Run0167	05A	258	15	25B	Lo	Lo	Li	Lo	60-64	Male	160	62	24.2	No Habit	No	Lung	I	134.41	98.46	98.39	97.58	8.24	171	31	155059685	130687735	75772016	129644359	74728640	130775796	110923071	63349118	110326883	62752930	0	1071	267.75	1306.8	0.999	0.997	1	0.999	0.995	1	1	LeaveOut	LeaveOut	LeaveOut	LeaveIn	LeaveOut	LeaveOut	LeaveIn			23.8	1	24	166.67	99.41	0.59	99.95	22248	45	4	1001160	250290
P0358	Run0042	P0358_Run0042	6	454	89	25B	Li	Li	Li	Li	45-49	Male	163	44	16.6	No Habit	Yes	Esophagus	IV	95.11	99.7	99.67	97.18	0.72	173	27	113545876	86445786	53296801	85028237	51879252	99540515	76453007	46945619	75784904	46277516	0	1584	396	261	0.997	0.999	1	0.999	0.985	0.999	0.999	LeaveIn	LeaveIn	LeaveIn	LeaveIn	LeaveIn	LeaveIn	LeaveIn			200		8	187.5	99.86	0.14	99.94	21700	45	4	976500	244125

### Sheet: Benign Cohort
sample	Run	Sample_run	SampleID	Site	Plasma Storage Time	DNA Storage Time	Flow_cell	Age	Gender	Height	Comment	Weight	BMI	Tobacco	Alcohol	Cancer_type	Stage	cov.avg	pConvNonCpG	pConvCpG.lambda	pCpG.Methylation.puc19	pNonCpG.Methylation.puc19	nCpG.puc19	avCovCpG.puc19	preres_nOriginalPatrRows	preres_nTotalPatrRows	preres_nUsefulPatrRows	preres_nResolvedTotalPatrRows	preres_nResolvedUsefulPatrRows	postres_nOrigPatrRows	postres_nTotalPatrRows	postres_nUsefulPatrRows	postres_nResolvedTotalPatrRows	postres_nResolvedUsefulPatrRows	HPV_score	extr_yield_ng	yield_ml_plasma_ng	lib_yield_ng	Tobacco Duration	Tobacco Quantity	DNA_Input_For_Lib_Prep (ng)	Lib_Yield_(ng)	RandomSplit_Score	Inflammatory	Cystic	Hyperplastic	Proliferative	Dysplasia	None/NA	Plexing	Amount of library used for capture (ng)	pAln_wrt_nReads	Unaligned Read %	pAln_wrt_nTrimReads	Conc_100_1500bp_pg_ul	Elution_Volume_ul	Plasma_Volume_ml	cfDNA_yield_as_per_TapeStation_pg	cfDNA_yield_per_ml_of_plasma_pg_ml
P1370	Run0049	P1370_Run0049	Run0049_P1370	28	407	35	25B	30-34	Male	179		65	20.3	Only Chewer	No	Colorectal	Benign	55.01	99.78	99.7	95.52	1.59	173	132	70829977	46754996	27220668	45681080	26146752	60828070	40641232	23542273	40112405	23013446	0	39.42	9.855	727.6	2 Years	2 Packets/ day (Tobacco)	20	727.6	0.0296	1						8	187.5	99.86	0.14	99.92	28	45	4	1260	315
P0432	Run0049	P0432_Run0049	Run0049_P0432	8	131	36	25B	40-44	Female	160		50	19.5	No Habit	No	Cervix	Benign	38.5	99.78	99.56	95.57	1.52	173	83	43025897	31957959	19087168	31159949	18289158	36981296	27737816	16484062	27352924	16099170	0	27.99	6.9975	652.8			20	652.8	0.8551					1		8	187.5	99.86	0.14	99.91	34.6	45	4	1557	389.25
P1440	Run0049	P1440_Run0049	Run0049_P1440	28	262	35	25B	20-24	Male	156		60	24.7	No Habit	No	Colorectal	Benign	67.87	99.77	99.69	96.11	1.79	173	123	82719088	58101278	34111407	56816106	32826235	71538489	50773095	29650555	50148685	29026145	0	28.8	7.2	887.4			20	887.4	0.0218	1						8	187.5	99.87	0.13	99.93	84.5	45	4	3802.5	950.625
P1426	Run0049	P1426_Run0049	Run0049_P1426	28	295	35	25B	35-39	Female	155		65	27.1	No Habit	No	Cervix	Benign	53.93	99.78	99.68	95.91	1.75	173	155	60846183	45684861	26155136	44659030	25129305	52447071	39782881	22639292	39277866	22134277	0	34.47	8.6175	700.4			20	700.4	0.312	1		1				8	187.5	99.89	0.11	99.94	143	45	4	6435	1608.75
P1441	Run0049	P1441_Run0049	Run0049_P1441	28	262	35	25B	35-39	Female	152		60	26	No Habit	No	Cervix	Benign	49.07	99.78	99.67	96.01	1.78	173	124	55407643	42793159	24883866	41816743	23907450	47806629	37262349	21546181	36787421	21071253	0	39.69	9.9225	622.2			20	622.2	0.1114	1						8	187.5	99.88	0.12	99.93	145	45	4	6525	1631.25
P1398	Run0049	P1398_Run0049	Run0049_P1398	28	350	35	25B	40-44	Female	154		65	27.4	No Habit	No	Cervix	Benign	42.97	99.76	99.73	95.66	1.91	173	119	47442522	35805959	20981780	35003401	20179222	41078751	31304812	18253389	30913331	17861908	0.01276	35.46	8.865	567.8			20	567.8	0.6439	1						8	187.5	99.89	0.11	99.94	161	45	4	7245	1811.25
P1404	Run0049	P1404_Run0049	Run0049_P1404	28	341	35	25B	70-74	Male	161		59	22.8	No Habit	No	Esophagus	Benign	53.58	99.78	99.72	95.94	1.65	173	55	58050587	46357476	27262625	45257833	26162982	48684822	39202593	22975781	38698357	22471545	0	27.27	6.8175	809.2			20	809.2	0.4219	1		1				8	187.5	99.76	0.24	99.89	172	45	4	7740	1935
P1683	Run0049	P1683_Run0049	Run0049_P1683	42	224	36	25B	40-44	Female	152		60	26	No Habit	No	Cervix	Benign	47.19	99.79	99.85	96.58	1.54	173	37	46753941	38690735	23681977	37701869	22693111	40365356	33706868	20518406	33229782	20041320	0.00675	35.82	8.955	697			20	697	0.9898	1	1					8	187.5	99.88	0.12	99.93	206	45	4	9270	2317.5
P0594	Run0049	P0594_Run0049	Run0049_P0594	14	197	26	25B	40-44	Female	168		62	22	No Habit	No	Ovary	Benign	57.14	99.62	99.58	97.2	2.43	173	94	63980253	48393776	28020870	47324910	26952004	54247643	41463254	23848923	40956183	23341852	0.01013	31.5	7.875	846			20	846	0.9105		1					8	187.5	99.9	0.1	99.95	208	45	4	9360	2340
P0554	Run0049	P0554_Run0049	Run0049_P0554	14	468	36	25B	45-49	Female	162		58	22.1	No Habit	No	Breast	Benign	44.34	99.65	99.74	96.28	2.15	173	32	45269093	37770155	21838686	36938629	21007160	38555613	32407748	18607905	31997194	18197351	0	42.12	10.53	761.6			20	761.6	0.6748	1						8	187.5	99.9	0.1	99.95	211	45	4	9495	2373.75
P1394	Run0049	P1394_Run0049	Run0049_P1394	28	355	36	25B	50-54	Female	149		65	29.3	No Habit	No	Breast	Benign	39.71	99.52	99.39	96.05	3.59	172	37	40724264	34135330	19817229	33374943	19056842	34373614	29002644	16720106	28628211	16345673	0	35.28	8.82	663			20	663	0.5181	1						8	187.5	99.9	0.1	99.95	222	45	4	9990	2497.5
P1424	Run0049	P1424_Run0049	Run0049_P1424	28	302	35	25B	40-44	Female	152		48	20.8	No Habit	No	Cervix	Benign	56.94	99.78	99.49	96.16	2.53	173	78	61238690	49536165	28899223	48418359	27781417	53259503	43403397	25182035	42850213	24628851	0.00543	29.7	7.425	819.4			20	819.4	0.6622	1		1				8	187.5	99.89	0.11	99.94	226	45	4	10170	2542.5
P1687	Run0151	P1687_Run0151	Run0151_P1687	42	463	169	10B	65-69	Male	166		79	28.7	No Habit	No	Prostate	Benign	75.58	99.47	99.28	94.15	9.67	172	41	88267058	70262291	43683644	69701307	43122660	82072428	65973826	40858847	65622558	40507579	0.00336	21.24	5.31	277.2			20	277.2	0.9978	1		1				24	166.67	99.16	0.84	99.9	230	45	4	10350	2587.5
P1383	Run0049	P1383_Run0049	Run0049_P1383	28	388	36	25B	40-44	Female	147.32		83	38.2	No Habit	No	Breast	Benign	48.43	99.78	99.87	95.96	2.65	173	41	49828467	40873042	24525623	39873407	23525988	43286643	35823658	21380520	35325435	20882297	0	41.85	10.4625	778.6			20	778.6	0.1382			1				8	187.5	99.9	0.1	99.95	237	45	4	10665	2666.25
P0523	Run0105	P0523_Run0105	Run0105_P0523	11	259	280	25B	65-69	Female	150		72	32	No Habit	No	Kidney	Benign	60.92	99.81	99.79	95.05	2.26	173	78	63168861	52469528	29724885	51712267	28967624	56287001	47204284	26628073	46842957	26266746	0	30.33	7.5825	424.8			20	424.8	0.9685		1					8	187.5	99.89	0.11	99.94	255	45	4	11475	2868.75
P1388	Run0049	P1388_Run0049	Run0049_P1388	28	377	36	25B	35-39	Female	150		55	24.4	No Habit	No	Cervix	Benign	49.08	99.78	99.74	96.07	2.93	173	41	50349362	41411934	24439418	40459450	23486934	43452196	36007084	21150839	35519067	20662822	0	30.15	7.5375	1003			20	1003	0.0715	1						8	187.5	99.89	0.11	99.94	273	45	4	12285	3071.25
P0021	Run0049	P0021_Run0049	Run0049_P0021	1	568	39	25B	45-49	Female	159		56	22.2	No Habit	No	Breast	Benign	49.35	99.76	99.59	96.41	2.07	173	47	51321516	41875537	25685915	40807919	24618297	44266482	36447823	22236146	35925123	21713446	0	50.85	14.125	516.8			20	516.8	0.9948						1	8	187.5	99.89	0.11	99.94	247	45	3.6	11115	3087.5
P1430	Run0151	P1430_Run0151	Run0151_P1430	28	471	438	10B	40-44	Female	151		59	25.9	No Habit	No	Uterus	Benign	81.15	99.51	99.21	95.56	9.85	173	147	94134916	75779035	47697529	75178145	47096639	88305198	71734986	44963095	71358153	44586262	0	27	6.75	347.4			20	347.4	0.0209	1						24	166.67	99.25	0.75	99.91	298	45	4	13410	3352.5
P0425	Run0023	P0425_Run0023	Run0023_P0425	8	36	85	10B	30-34	Female	151		47	20.6	No Habit	No	Ovary	Benign	68.96	99.76	99.55	96.81	9.36	173	35	67102373	57611811	32728192	56707350	31823731	59316666	51230056	28970384	50816270	28556598	0.00941	16.11	4.23947	1032			16.11	1032	0.583		1					8	187.5	99.78	0.22	99.85	300	45	3.8	13500	3552.63
P0606	Run0049	P0606_Run0049	Run0049_P0606	14	61	36	25B	60-64	Female	163		63	23.7	No Habit	No	Cervix	Benign	40.13	99.79	99.69	95.64	2.69	173	58	44834583	34205909	20263481	33360739	19418311	38699841	29813750	17573222	29391782	17151254	0	48.15	12.0375	792.2			20	792.2	0.6589				1			8	187.5	99.9	0.1	99.95	316	45	4	14220	3555
P1679	Run0105	P1679_Run0105	Run0105_P1679	42	312	275	25B	75-79	Male	170		72	24.9	Only Chewer	No	Prostate	Benign	38.47	99.44	99.6	97.64	2.51	170	34	38082091	31206112	18322802	30697413	17814103	32565638	26994681	15737410	26768294	15511023	0	31.41	7.8525	748.6	47 Years	7 Packets/ day (Tobacco)	20	748.6	0.9952		1					8	187.5	99.89	0.11	99.95	318	45	4	14310	3577.5
P1350	Run0049	P1350_Run0049	Run0049_P1350	28	319	35	25B	40-44	Male	157		69	28	No Habit	No	Esophagus	Benign	54.71	99.8	99.82	95.92	1.72	173	61	57376111	45983791	27405466	44863228	26284903	49753879	40239729	23849358	39691575	23301204	0	62.1	14.7857	748			20	748	0.9969			1				8	187.5	99.88	0.12	99.95	335	45	4.2	15075	3589.29
P1423	Run0049	P1423_Run0049	Run0049_P1423	28	323	14	25B	30-34	Male	169		90	31.5	No Habit	No	Liver	Benign	45.36	99.75	99.68	97.66	1.54	173	56	53955375	40294595	23063721	39527463	22296589	45907823	34640668	19739997	34283930	19383259	0	26.73	6.36429	756			20	756	0.8432	1						8	187.5	99.84	0.16	99.93	351	45	4.2	15795	3760.71
P0070	Run0049	P0070_Run0049	Run0049_P0070	1	428	27	25B	45-49	Female	161		74	28.5	No Habit	No	Ovary	Benign	74.37	99.75	99.73	96.94	1.72	173	110	85760432	64149537	37213844	62664778	35729085	73424083	55471302	31997776	54759651	31286125	0	30.15	7.5375	824.4			20	824.4	0.9865		1					8	187.5	99.89	0.11	99.94	337	45	4	15165	3791.25
P1480	Run0049	P1480_Run0049	Run0049_P1480	28	153	34	25B	45-49	Male	162		67	25.5	Only Smoker	No	Lung	Benign	46.35	99.74	99.49	94.89	2.32	173	45	50853698	42196241	24699567	41192593	23695919	42770095	35761298	20824227	35298205	20361134	0	22.68	5.67	478.8	22 Years	4/ day (Cigarettes)	20	478.8	0.878	1						8	187.5	99.8	0.2	99.92	346	45	4	15570	3892.5
P1425	Run0049	P1425_Run0049	Run0049_P1425	28	304	26	25B	45-49	Female	160		76	29.7	No Habit	No	Ovary	Benign	49.64	99.78	99.81	97.11	1.85	173	43	51916195	43774089	25390161	42766719	24382791	43817308	37222514	21491008	36742405	21010899	0	38.7	9.675	950.4			20	950.4	0.9604			1				8	187.5	99.83	0.17	99.94	346	45	4	15570	3892.5
P1414	Run0049	P1414_Run0049	Run0049_P1414	28	327	35	25B	70-74	Male	165		65	23.9	Only Chewer	No	Colorectal	Benign	49.5	99.76	99.84	94.94	3.8	173	56	49534860	42061817	23990046	41103555	23031784	42637384	36442829	20646443	35961928	20165542	0	76.95	19.2375	632.4	Chewing-47 Years; Smoking -47 Years	6 Packets/ day (Gutka); 12/ day (Cigarettes)	20	632.4	0.9992	1						8	187.5	99.91	0.09	99.96	352	45	4	15840	3960
P1433	Run0049	P1433_Run0049	Run0049_P1433	28	293	25	25B	65-69	Male	156		46	18.9	No Habit	No	Stomach	Benign	52.02	99.76	99.81	97.14	2.85	173	47	57520672	46765333	27669449	45840522	26744638	49455369	40503964	23871026	40058370	23425432	0	28.53	7.1325	900			20	900	0.9948	1						8	187.5	99.87	0.13	99.95	358	45	4	16110	4027.5
P0912	Run0049	P0912_Run0049	Run0049_P0912	25	297	26	25B	70-74	Female	156		56	23	No Habit	No	Ovary	Benign	42.58	99.74	99.76	97.13	1.84	173	50	48592312	37566608	21565154	36854622	20853168	41403484	32300858	18474077	31965262	18138481	0	47.7	11.925	813.6			20	813.6	0.9954		1					8	187.5	99.85	0.15	99.94	369	45	4	16605	4151.25
P1490	Run0049	P1490_Run0049	Run0049_P1490	28	144	14	25B	50-54	Male	152		80	34.6	No Habit	No	Gall Bladder	Benign	54.44	99.7	99.67	97.39	2.54	173	49	62914582	48608700	27874767	47649926	26915993	53140181	41453329	23676481	41017897	23241049	0	33.21	7.90714	828			20	828	0.9571			1				8	187.5	99.81	0.19	99.91	413	45	4.2	18585	4425
P0870	Run0049	P0870_Run0049	Run0049_P0870	22	182	33	25B	65-69	Female	174		76	25.1	No Habit	No	Gall Bladder	Benign	36.56	99.72	99.72	96.3	2.86	173	36	40538094	33238268	18817080	32641563	18220375	34681201	28649888	16146915	28369349	15866376	0	20.7	5.175	514.8			20	514.8	0.9606	1						8	187.5	99.86	0.14	99.95	399	45	4	17955	4488.75
P1417	Run0049	P1417_Run0049	Run0049_P1417	28	323	26	25B	40-44	Female	153		45	19.2	No Habit	No	Ovary	Benign	69.7	99.71	99.68	96.99	2.61	173	93	79305488	59758719	34110167	58459681	32811129	68209555	51903054	29467698	51267792	28832436	0	45.45	11.3625	680.4			20	680.4	0.9802					1		8	187.5	99.89	0.11	99.94	437	45	4	19665	4916.25
P1686	Run0146	P1686_Run0146	Run0146_P1686	42	462	154	10B	80-84	Male	162		65	24.8	No Habit	No	Prostate	Benign	99.12	99.61	99.24	95.13	10.24	170	50	111976164	94943452	57038851	93891516	55986915	98954392	84672669	50163017	84099252	49589600	0	50.4	13.2632	720			20	720	0.027	1		1				8	187.5	98.31	1.69	99.89	427	45	3.8	19215	5056.58
P1690	Run0107	P1690_Run0107	Run0107_P1690	42	165	282	10B	80-84	Male	152		49	21.2	No Habit	Yes	Prostate	Benign	54.77	99.45	99.5	97.39	3.88	173	69	100628117	82436481	48364651	81047938	46976108	86066998	71275468	41491833	70707910	40924275	0.02096	35.73	8.9325	471.2			20	471.2	0.6656	1		1				8	187.5	99.63	0.37	99.74	457	45	4	20565	5141.25
P0424	Run0049	P0424_Run0049	Run0049_P0424	8	271	27	25B	30-34	Female	144		57	27.5	No Habit	No	Ovary	Benign	55.98	99.73	99.64	97.01	1.64	173	80	65143686	50284073	28915100	49347814	27978841	55614233	43336991	24823322	42902941	24389272	0	36	9	702			20	702	0.9591		1					8	187.5	99.85	0.15	99.94	457	45	4	20565	5141.25
P1474	Run0049	P1474_Run0049	Run0049_P1474	28	210	14	25B	65-69	Male	150		54	24	No Habit	No	Liver	Benign	66.25	99.52	99.52	97.36	1.33	173	51	81699167	61043932	35240206	59551470	33747744	66720123	50412410	28937593	49731319	28256502	0.00442	34.11	8.5275	810			20	810	0.9984	1						8	187.5	99.79	0.21	99.91	487	45	4	21915	5478.75
P0883	Run0105	P0883_Run0105	Run0105_P0883	25	439		25B	30-34	Female	156		65	26.71	No Habit	No	Skin	Benign	77.64	99.73	99.64	95.7	2.92	173	66	81316133	66660243	37430518	65698228	36468503	71961083	59650120	33301485	59181610	32832975	0	24.03	6.0075	396			20	396	0.9505							8	187.5	99.9	0.1	99.95	488	45	4	21960	5490
P1444	Run0105	P1444_Run0105	Run0105_P1444	28	264		25B	75-79	Female	150		74.4	33.07	No Habit	No	Skin	Benign	63.51	99.75	99.6	95.6	2.3	173	61	71542424	55469904	32379449	54599628	31509173	63060681	49490763	28740369	49079453	28329059	0	40.41	10.1025	453.6			20	453.6	0.9696	1						8	187.5	99.88	0.12	99.94	501	45	4	22545	5636.25
P1432	Run0049	P1432_Run0049	Run0049_P1432	28	306	14	25B	30-34	Male	156		60	24.7	No Habit	No	Pancreas	Benign	58.43	99.79	99.81	97.59	1.91	173	44	64737656	52535454	30359450	51524557	29348553	38466413	31703633	18288366	31339739	17924472	0	40.77	10.1925	896.4			20	896.4	0.8844	1						8	187.5	99.84	0.16	99.93	523	45	4	23535	5883.75
P1399	Run0049	P1399_Run0049	Run0049_P1399	28	350	35	25B	35-39	Female	177		40	12.8	No Habit	No	Esophagus	Benign	59.86	99.79	99.63	96.66	1.67	173	66	64486971	50223405	30118280	48972488	28867363	55623761	43742692	26082011	43134579	25473898	0.01013	53.1	13.275	850			20	850	0.9221	1						8	187.5	99.89	0.11	99.94	575	45	4	25875	6468.75
P1493	Run0138	P1493_Run0138	Run0138_P1493	28	105	395	25B	45-49	Female	160		65	25.4	No Habit	Yes	Kidney	Benign	85.92	99.68	99.38	97.38	6.6	172	49	98022494	82515662	49849379	81867729	49201446	91599076	77737049	46779338	77294023	46336312	0.00652	58.95	14.7375	1044			20	1044	0.9982	1						24	166.67	99.53	0.47	99.97	605	45	4	27225	6806.25
P0551	Run0049	P0551_Run0049	Run0049_P0551	14	497	36	25B	40-44	Female	161		58	22.4	No Habit	No	Breast	Benign	48.83	99.78	99.6	96.74	1.82	173	42	51989611	40367797	24754091	39321232	23707526	44863645	35193484	21457347	34689292	20953155	0	113.4	27.6585	635.8			20	635.8	0.754			1	1			8	187.5	99.87	0.13	99.93	628	45	4.1	28260	6892.68
P1442	Run0049	P1442_Run0049	Run0049_P1442	28	283	14	25B	40-44	Male	166		65	23.6	No Habit	No	Liver	Benign	62.99	99.77	99.69	97.27	2.31	173	33	69452116	57706402	33810854	56361250	32465702	58738436	49164001	28692051	48527756	28055806	0.01076	27.63	6.57857	975.6			20	975.6	0.949			1				8	187.5	99.83	0.17	99.93	665	45	4.2	29925	7125
P1588	Run0049	P1588_Run0049	Run0049_P1588	35	262	36	25B	60-64	Female	153	Height is not available in open clinica	69	29.5	Only Chewer	No	Breast	Benign	38.75	99.77	99.67	95.53	1.38	173	37	42550757	34318259	20729891	33462171	19873803	35639514	28975669	17452192	28575678	17052201	0	79.2	18.8571	632.4	42 Years	6 Packets/ day (Tobacco)	20	632.4	0.9981				1			8	187.5	99.81	0.19	99.92	750	45	4.2	33750	8035.71
P1485	Run0073	P1485_Run0073	Run0073_P1485	28	150	161	10B	75-79	Female	145		56	26.6	No Habit	No	Uterus	Benign	54.38	99.67	99.51	97.72	2.31	173	19	53880846	46893774	27495074	46262393	26863693	48544084	42519952	24756659	42237479	24474186	0	96.3	24.075	1656.8			20	1656.8	0.9989		1					16	250	99.86	0.14	99.92	736	45	4	33120	8280
P1449	Run0049	P1449_Run0049	Run0049_P1449	28	255	35	25B	80-84	Male	159		57	22.5	No Habit	No	Esophagus	Benign	45.36	99.81	99.66	96.07	1.31	173	36	49184513	40438700	23283101	39526164	22370565	41673437	34514609	19815433	34082922	19383746	0	49.95	12.4875	884			20	884	0.9991	1						8	187.5	99.82	0.18	99.93	755	45	4	33975	8493.75
P1468	Run0027hcg	P1468_Run0027hcg	Run0027hcg_P1468	28	223		10B	25-29	Male	160		55	21.48	No Habit	No	Testis	Benign	90.93	99.72	99.67	96.66	3.05	173	68	105949449	85825226	52183112	84724665	51082551	92612702	75687275	45520564	75241485	45074774	0	63.45	15.8625	752.4			20	752.4	0.9971	1						24	166.67	99.77	0.23	99.86	761	45	4	34245	8561.25
P1438	Run0049	P1438_Run0049	Run0049_P1438	28	266	35	25B	55-59	Male	156		66	27.1	No Habit	No	Colorectal	Benign	48.91	99.69	99.59	95.63	2.5	173	33	56144753	45939780	25886717	44989900	24936837	47363468	39029854	21927704	38578139	21475989	0	472.5	118.125	1101.6			20	1101.6	0.991	1						8	187.5	99.82	0.18	99.93	794	45	4	35730	8932.5
P0887	Run0049	P0887_Run0049	Run0049_P0887	25	423	36	25B	40-44	Female	152		60	26	No Habit	No	Breast	Benign	39.73	99.75	99.77	96.02	1.66	173	55	41111726	32834563	20737291	31905658	19808386	34925001	28189760	17732168	27752499	17294907	0	128.7	32.175	421.6			20	421.6	0.9984	1			1			8	187.5	99.85	0.15	99.92	816	45	4	36720	9180
P1446	Run0105	P1446_Run0105	Run0105_P1446	28	264	276	25B	65-69	Male	162		55	21	No Habit	No	Prostate	Benign	66.92	99.44	99.41	95.58	5.23	173	43	71149744	59167007	33998898	58307399	33139290	61924860	52005194	29642593	51605161	29242560	0.00491	42.48	10.62	464.4			20	464.4	0.9991			1				8	187.5	99.9	0.1	99.95	845	45	4	38025	9506.25
P1461	Run0049	P1461_Run0049	Run0049_P1461	28	232	35	25B	60-64	Male	189		57	16	No Habit	No	Esophagus	Benign	50.1	99.82	99.77	96.13	1.73	173	39	53951064	43556823	24330537	42652064	23425778	46395319	37754645	20998211	37303493	20547059	0	70.65	17.6625	799			20	799	0.8722	1		1				8	187.5	99.87	0.13	99.93	850	45	4	38250	9562.5
P1351	Run0151	P1351_Run0151	Run0151_P1351	28	321	442	10B	40-44	Female	157		65	26.4	No Habit	No	Uterus	Benign	72.74	99.6	99.41	95.15	6.64	173	146	85561461	67241022	41136347	66726074	40621399	80416687	63822238	38873671	63501787	38553220	0.00648	82.35	19.1512	302.4			20	302.4	0.0531	1	1					24	166.67	99.24	0.76	99.92	925	45	4.3	41625	9680.23
P0918	Run0049	P0918_Run0049	Run0049_P0918	25	284	14	25B	45-49	Female	152		56	24.2	No Habit	No	Gall Bladder	Benign	64.66	98.8	99.04	97.49	3.18	173	43	70874270	57819607	33465589	56473991	32119973	37770843	31242253	18017101	30808615	17583463	0	70.2	17.55	889.2			20	889.2	0.9934	1						8	187.5	99.81	0.19	99.92	877	45	4	39465	9866.25
P1689	Run0146	P1689_Run0146	Run0146_P1689	42	437	153	10B	70-74	Male	148		45	20.5	Only Chewer	Yes	Prostate	Benign	97.83	99.47	98.77	95.31	11.11	168	33	109315179	89952351	54768288	88920069	53736006	95763992	79552813	47627535	78996497	47071219	0	59.4	14.85	776	54 Years	1 Packet/ day (Tobacco with lime (Khaini)	20	776	0.0286			1				8	187.5	98.23	1.77	99.87	924	45	4	41580	10395
P1453	Run0049	P1453_Run0049	Run0049_P1453	28	248	35	25B	45-49	Female	156		55	22.6	No Habit	No	Esophagus	Benign	45.03	99.78	99.75	96.43	3.38	173	38	48790701	39716706	21987718	38898663	21169675	41924769	34384475	18925451	33971855	18512831	0	50.4	12.6	914.6			20	914.6	0.9988	1						8	187.5	99.88	0.12	99.94	977	45	4	43965	10991.2
P1691	Run0073	P1691_Run0073	Run0073_P1691	42	143	161	10B	60-64	Male	175		70	22.9	No Habit	No	Prostate	Benign	50.49	93.64	94.65	97.16	15.96	173	17	49458078	42822710	25135387	42272630	24585307	24213176	21267943	12319959	21138751	12190767	0	52.65	13.1625	961.4			20	961.4	0.8	1		1				16	250	99.87	0.13	99.93	999	45	4	44955	11238.8
P1466	Run0049	P1466_Run0049	Run0049_P1466	28	217	34	25B	45-49	Female	160		57	22.3	No Habit	No	Lung	Benign	55.77	99.72	99.45	95.52	1.97	173	72	66373067	49575881	28299480	48648435	27372034	56883531	42929990	24389705	42499491	23959206	0	82.8	20.7	453.6			20	453.6	0.9987	1						8	187.5	99.83	0.17	99.92	1100	45	4	49500	12375
P1415	Run0028	P1415_Run0028	Run0028_P1415	28	142	101	10B	35-39	Female	155		60	25	No Habit	No	Ovary	Benign	78.53	99.76	99.55	97.42	9.46	173	36	72351209	64356282	36943764	63485244	36072726	65229416	58274314	33306903	57877065	32909654	0	41.31	10.3275	837			20	837	0.215		1					8	187.5	99.8	0.2	99.85	1110	45	4	49950	12487.5
P1680	Run0105	P1680_Run0105	Run0105_P1680	42	300	275	25B	65-69	Male	160		57	22.3	Only Chewer	No	Prostate	Benign	53.74	99.28	99.19	97.06	4.32	170	39	55968636	44775180	25490657	44112745	24828222	47478030	38439222	21741094	38144175	21446047	0	63	15.75	649.8	40 Years	Not available	20	649.8	0.9877	1		1				8	187.5	99.88	0.12	99.93	1160	45	4	52200	13050
P0542	Run0021	P0542_Run0021	Run0021_P0542	12	298	23	10B	40-44	Female	152		50	21.6	No Habit	No	Colorectal	Benign	57.46	99.79	99.77	94.12	1.79	173	76	64135059	49331726	27657610	48125335	26451219	56306993	43629316	24342656	42908490	23621830	0.01015	61.65	15.4125	687.6			20	687.6	0.9688	1		1				8	187.5	99.87	0.13	99.93	1220	45	4	54900	13725
P1681	Run0070	P1681_Run0070	Run0070_P1681	42	286	160	25B	40-44	Female	152		62	26.8	No Habit	No	Uterus	Benign	60.17	99.8	99.59	96.47	2.1	171	12	54035969	48427585	28322438	47539578	27434431	48101229	43498108	25231234	43103392	24836518	0	63.9	15.975	1550.4			20	1550.4	0.9988	1		1				16	250	99.86	0.14	99.93	1280	45	4	57600	14400
P1376	Run0049	P1376_Run0049	Run0049_P1376	28	406	35	25B	35-39	Male	153		60	25.6	Only Chewer	No	Esophagus	Benign	63.25	99.79	99.7	96.06	1.73	173	70	70117661	54700480	31383187	53509946	30192653	60799645	47840670	27298016	47246473	26703819	0.00953	99.9	24.975	870.4	2 Years	2 Packets/ day (Tobacco)	20	870.4	0.3826	1		1				8	187.5	99.89	0.11	99.94	1352	45	4	60840	15210
P1473	Run0049	P1473_Run0049	Run0049_P1473	28	199	29	25B	55-59	Male	164		63	23.4	No Habit	No	Liver	Benign	68.65	99.64	99.66	97.45	1.22	173	42	78296615	63064769	37143418	61574982	35653631	65415336	53101902	31141707	52418179	30457984	0	124.2	31.05	874.8			20	874.8	0.9635	1						8	187.5	99.8	0.2	99.91	1700	45	4	76500	19125
P1403	Run0105	P1403_Run0105	Run0105_P1403	28	347	276	25B	70-74	Male	154		50	21.1	No Habit	No	Urinary Bladder	Benign	79.71	99.73	99.75	97.47	2.09	149	25	83248108	72092427	39761323	71191526	38860422	74258539	64838319	35573349	64394882	35129912	0	146.7	36.675	1386			20	1386	0.9923	1		1				8	187.5	99.91	0.09	99.95	1750	45	4	78750	19687.5
P1492	Run0073	P1492_Run0073	Run0073_P1492	28	111	161	10B	60-64	Male	158		83	33.2	No Habit	No	Prostate	Benign	54.75	99.66	99.59	96.64	3.06	173	20	56575879	48646600	29422621	47961552	28737573	50825699	43995674	26434220	43695349	26133895	0	142.2	35.55	1022.2			20	1022.2	0.9953			1				16	250	99.81	0.19	99.87	1770	45	4	79650	19912.5
P0598	Run0105	P0598_Run0105	Run0105_P0598	14	142	280	25B	60-64	Female	165		68	25	No Habit	No	Uterus	Benign	58.29	99.82	99.76	95.66	3.03	172	49	62855768	50811092	28319138	50120494	27628540	56090899	45826739	25421776	45492001	25087038	0	137.7	34.425	496.8			20	496.8	0.5224				1			8	187.5	99.9	0.1	99.95	1974	45	4	88830	22207.5
P1391	Run0049	P1391_Run0049	Run0049_P1391	28	364	34	25B	60-64	Male	156		56	23	No Habit	No	Lung	Benign	49.06	99.7	99.7	95.18	3.25	173	32	53833975	45426310	25090434	44492385	24156509	45524761	38707085	21254450	38269223	20816588	0.01384	162.9	40.725	421.2			20	421.2	0.915	1						8	187.5	99.84	0.16	99.94	2420	45	4	108900	27225
P0409	Run0022	P0409_Run0022	Run0022_P0409	8	324	85	10B	45-49	Female	147		57	26.4	No Habit	No	Ovary	Benign	71.25	99.58	99.36	96.7	4.16	173	87	76868597	63388444	36511216	62466654	35589426	67476575	55975556	31910536	55546693	31481673	0.01372	42.57	60.8143	1180			20	1180	0.9986	1						8	187.5	99.84	0.16	99.91	430	45	0.7	19350	27642.9
P0202	Run0049	P0202_Run0049	Run0049_P0202	5	424	35	25B	40-44	Male	162		68	25.9	No Habit	No	Colorectal	Benign	39.75	99.75	99.69	96.18	2.05	173	47	43339585	34236813	19270903	33514736	18548826	36380504	29026392	16268346	28681782	15923736	0	189.9	47.475	816			20	816	0.9818	1						8	187.5	99.83	0.17	99.94	2536	45	4	114120	28530
P1405	Run0049	P1405_Run0049	Run0049_P1405	28	338	34	25B	20-24	Male	154		58	24.5	No Habit	No	Lung	Benign	61.37	99.73	99.53	95.34	1.41	173	94	68819177	52443209	31706694	50935612	30199097	59306915	45600964	27396848	44856054	26651938	0.0095	315.9	78.975	522			20	522	0.9989				1			8	187.5	99.88	0.12	99.93	4446	45	4	200070	50017.5
P1448	Run0049	P1448_Run0049	Run0049_P1448	28	262	29	25B	55-59	Male	162		65	24.8	No Habit	No	Pancreas	Benign	51.17	99.72	99.49	95.69	1.62	173	47	58088374	46286973	26914843	45251974	25879844	34049670	27495688	15946169	27127475	15577956	0	362.7	90.675	550.8			20	550.8	0.7867	1						8	187.5	99.81	0.19	99.92	6200	45	4	279000	69750
P1395	Run0049	P1395_Run0049	Run0049_P1395	28	356	35	25B	65-69	Female	158		52	20.8	No Habit	No	Colorectal	Benign	48.39	99.78	99.75	96.16	2.45	173	40	52515758	42660739	24536135	41709307	23584703	44485131	36440648	20884098	35985591	20429041	0	83.25	20.8125	754.8			20	754.8	0.9952		1	1				8	187.5	99.83	0.17	99.94	7710	45	4	346950	86737.5
P1482	Run0049	P1482_Run0049	Run0049_P1482	28	147	35	25B	65-69	Male	164		67	24.9	No Habit	No	Colorectal	Benign	49.31	99.8	99.88	96.46	1.57	173	32	51187100	42409117	23458790	41608425	22658098	43338165	36185763	19932393	35803989	19550619	0	5310	1327.5	979.2			20	979.2	0.9975	1						8	187.5	99.82	0.18	99.93	99750	45	4	4488750	1.12219e+06
P0133	Run0082	P0133_Run0082	Run0082_P0133	1	103	204	25B	65-69	Female	160		64	25	No Habit	No	Uterus	Benign	42.24	98.89	99.14	97.2	5.06	173	13	41868655	36367844	22295821	35632969	21560946	34106191	29880345	18143907	29561763	17825325	0	11.7	3.34286	1835.4			11.7	1835.4	0.9928		1	1				16	250	99.79	0.21	99.9	NA	45	3.5	NA	NA
P1429	Run0049	P1429_Run0049	Run0049_P1429	28	292	34	25B	35-39	Male	165		70	25.7	No Habit	No	Lung	Benign	54.84	99.72	99.8	96.23	1.59	173	110	63803111	47377965	28115323	46271109	27008467	54802334	41109760	24245512	40574665	23710417	0.00962	16.2	4.05	547.2			15.84	547.2	0.2709	1						8	187.5	99.88	0.12	99.93	NA	45	4	NA	NA
P0049	Run0138	P0049_Run0138	Run0138_P0049	1	495		25B	60-64	Female	159		62	24.52	No Habit	No	Thyroid	Benign	97.67	99.25	99.1	97.32	11.72	173	84	110142098	93551179	58639070	92741352	57829243	99082249	84771778	52774423	84248880	52251525	0	18.18	4.545	1113.4			18.18	1113.4	0.9671			1	1			24	166.67	99.46	0.54	99.95	NA	45	4	NA	NA
P0035	Run0049	P0035_Run0049	Run0049_P0035	1	532	36	25B	15-19	Female	149		41	18.5	No Habit	No	Breast	Benign	47.83	99.8	99.85	95.94	1.96	173	59	50777592	40129714	25068385	39015271	23953942	43606939	34789405	21624732	34250653	21085980	0	20.43	5.1075	771.8			20	771.8	0.3239				1			8	187.5	99.85	0.15	99.91	NA	45	4	NA	NA
P0032	Run0049	P0032_Run0049	Run0049_P0032	1	545	39	25B	30-34	Female	157		54	21.9	No Habit	No	Breast	Benign	43.48	99.79	99.82	95.98	2.24	173	43	44889222	37386028	22439602	36505872	21559446	38635569	32414391	19389012	31971718	18946339	0	20.97	5.99143	737.8			20	737.8	0.7774	1		1				8	187.5	99.89	0.11	99.94	NA	45	3.5	NA	NA
P0024	Run0049	P0024_Run0049	Run0049_P0024	1	567	39	25B	20-24	Female	149		46	20.7	No Habit	No	Breast	Benign	49.5	99.78	99.63	95.77	1.78	173	84	52587251	41298353	24004596	40386924	23093167	45756826	36260388	20961685	35807418	20508715	0	26.91	6.7275	601.8			20	601.8	0.7633				1			8	187.5	99.91	0.09	99.95	NA	45	4	NA	NA
P0366	Run0049	P0366_Run0049	Run0049_P0366	6	473	36	25B	50-54	Female	142		60	29.8	No Habit	No	Breast	Benign	31.57	99.77	99.85	96.11	2.51	173	41	32489169	27786584	16613399	27095830	15922645	26517558	22847262	13602720	22545995	13301453	0	27.99	6.9975	465.8			20	465.8	0.9466				1			8	187.5	99.77	0.23	99.92	NA	45	4	NA	NA
