## Supplementary material for "cfDNA concentration as an independent determinant of multi-cancer early detection sensitivity: evidence from a large Indian case-control cohort": TCGA beta values for 4384 classifier regions and for the entire TCGA panel

### Sheet: TCGA Beta Values
sample	tag	group	beta_all	beta_4384_selected
Cancer_0	BRCA	Cancer	0.513684	0.505058
Cancer_1	BRCA	Cancer	0.530748	0.615247
Cancer_2	BRCA	Cancer	0.527261	0.585454
Cancer_3	BRCA	Cancer	0.477643	0.477649
Cancer_4	BRCA	Cancer	0.490405	0.467953
Cancer_5	BRCA	Cancer	0.481735	0.465807
Cancer_6	BRCA	Cancer	0.458218	0.461395
Cancer_7	BRCA	Cancer	0.506288	0.482685
Cancer_8	BRCA	Cancer	0.432122	0.472797
Cancer_9	BRCA	Cancer	0.493666	0.449634
Cancer_10	BRCA	Cancer	0.493247	0.497863
Cancer_11	BRCA	Cancer	0.44203	0.45115
Cancer_12	BRCA	Cancer	0.442401	0.454763
Cancer_13	BRCA	Cancer	0.519599	0.552807
Cancer_14	BRCA	Cancer	0.606198	0.722751
Cancer_15	BRCA	Cancer	0.472228	0.490404
Cancer_16	BRCA	Cancer	0.4843	0.511077
Cancer_17	BRCA	Cancer	0.504029	0.485622
Cancer_18	BRCA	Cancer	0.500279	0.452207
Cancer_19	BRCA	Cancer	0.504767	0.455827
Cancer_20	BRCA	Cancer	0.537461	0.628115
Cancer_21	BRCA	Cancer	0.506174	0.585175
Cancer_22	BRCA	Cancer	0.486313	0.486595
Cancer_23	BRCA	Cancer	0.466095	0.486148
Cancer_24	BRCA	Cancer	0.505841	0.594029
Cancer_25	BRCA	Cancer	0.506094	0.510395
Cancer_26	BRCA	Cancer	0.483007	0.557284
Cancer_27	BRCA	Cancer	0.49798	0.468837
Cancer_28	BRCA	Cancer	0.505708	0.473223
Cancer_29	BRCA	Cancer	0.49747	0.597359
Cancer_30	BRCA	Cancer	0.500151	0.518008
Cancer_31	BRCA	Cancer	0.516971	0.547546
Cancer_32	BRCA	Cancer	0.524994	0.521974
Cancer_33	BRCA	Cancer	0.502482	0.49273
Cancer_34	BRCA	Cancer	0.50028	0.461514
Cancer_35	BRCA	Cancer	0.51456	0.559567
Cancer_36	BRCA	Cancer	0.496345	0.445218
Cancer_37	BRCA	Cancer	0.515658	0.439913
Cancer_38	BRCA	Cancer	0.443369	0.460219
Cancer_39	BRCA	Cancer	0.483696	0.471253
Cancer_40	BRCA	Cancer	0.509473	0.51443
Cancer_41	BRCA	Cancer	0.490978	0.51165
Cancer_42	BRCA	Cancer	0.493404	0.503112
Cancer_43	BRCA	Cancer	0.496083	0.425152
Cancer_44	BRCA	Cancer	0.49446	0.478565
Cancer_45	BRCA	Cancer	0.486456	0.524963
Cancer_46	BRCA	Cancer	0.46061	0.489211
Cancer_47	BRCA	Cancer	0.531926	0.563666
Cancer_48	BRCA	Cancer	0.491803	0.458233
Cancer_49	BRCA	Cancer	0.453689	0.472845
Cancer_50	BRCA	Cancer	0.520115	0.561717
Cancer_51	BRCA	Cancer	0.475402	0.438711
Cancer_52	BRCA	Cancer	0.497609	0.457018
Cancer_53	BRCA	Cancer	0.453104	0.43264
Cancer_54	BRCA	Cancer	0.502912	0.487514
Cancer_55	BRCA	Cancer	0.513646	0.526032
Cancer_56	BRCA	Cancer	0.473088	0.439742
Cancer_57	BRCA	Cancer	0.479552	0.481154
Cancer_58	BRCA	Cancer	0.494066	0.510634
Cancer_59	BRCA	Cancer	0.466375	0.525399
Cancer_60	BRCA	Cancer	0.453262	0.516245
Cancer_61	BRCA	Cancer	0.519166	0.52171
Cancer_62	BRCA	Cancer	0.480979	0.43354
Cancer_63	BRCA	Cancer	0.469551	0.437441
Cancer_64	BRCA	Cancer	0.419763	0.478841
Cancer_65	BRCA	Cancer	0.475092	0.52133
Cancer_66	BRCA	Cancer	0.497913	0.528063
Cancer_67	BRCA	Cancer	0.495983	0.546228
Cancer_68	BRCA	Cancer	0.490853	0.467054
Cancer_69	BRCA	Cancer	0.447062	0.462387
Cancer_70	BRCA	Cancer	0.509247	0.483553
Cancer_71	BRCA	Cancer	0.495239	0.492893
Cancer_72	BRCA	Cancer	0.507743	0.511901
Cancer_73	BRCA	Cancer	0.493904	0.445015
Cancer_74	BRCA	Cancer	0.49428	0.469581
Cancer_75	BRCA	Cancer	0.524524	0.567801
Cancer_76	BRCA	Cancer	0.486327	0.527621
Cancer_77	BRCA	Cancer	0.442155	0.456122
Cancer_78	BRCA	Cancer	0.491143	0.455882
Cancer_79	BRCA	Cancer	0.480877	0.454863
Cancer_80	BRCA	Cancer	0.48617	0.516492
Cancer_81	BRCA	Cancer	0.537988	0.618766
Cancer_82	BRCA	Cancer	0.510416	0.536052
Cancer_83	BRCA	Cancer	0.480596	0.482948
Cancer_84	BRCA	Cancer	0.51098	0.482741
Cancer_85	BRCA	Cancer	0.518607	0.558953
Cancer_86	BRCA	Cancer	0.514161	0.514687
Cancer_87	BRCA	Cancer	0.519793	0.536418
Cancer_88	BRCA	Cancer	0.502866	0.517128
Cancer_89	BRCA	Cancer	0.417314	0.408636
Cancer_90	BRCA	Cancer	0.50987	0.53314
Cancer_91	BRCA	Cancer	0.488894	0.544869
Cancer_92	BRCA	Cancer	0.519304	0.620821
Cancer_93	BRCA	Cancer	0.46843	0.468593
Cancer_94	BRCA	Cancer	0.498773	0.458252
Cancer_95	BRCA	Cancer	0.469648	0.485634
Cancer_96	BRCA	Cancer	0.507567	0.481408
Cancer_97	BRCA	Cancer	0.51609	0.55545
Cancer_98	BRCA	Cancer	0.479127	0.482081
Cancer_99	BRCA	Cancer	0.470037	0.511335
Cancer_100	BRCA	Cancer	0.471739	0.496973
Cancer_101	BRCA	Cancer	0.435239	0.485992
Cancer_102	BRCA	Cancer	0.525416	0.533172
Cancer_103	BRCA	Cancer	0.483453	0.461227
Cancer_104	BRCA	Cancer	0.508406	0.564685
Cancer_105	BRCA	Cancer	0.444992	0.492003
Cancer_106	BRCA	Cancer	0.439532	0.428226
Cancer_107	BRCA	Cancer	0.486767	0.511553
Cancer_108	BRCA	Cancer	0.511413	0.544292
Cancer_109	BRCA	Cancer	0.523974	0.620027
Cancer_110	BRCA	Cancer	0.519095	0.519414
Cancer_111	BRCA	Cancer	0.517617	0.554982
Cancer_112	BRCA	Cancer	0.497485	0.451346
Cancer_113	BRCA	Cancer	0.519081	0.5608
Cancer_114	BRCA	Cancer	0.558407	0.665025
Cancer_115	BRCA	Cancer	0.504781	0.458958
Cancer_116	BRCA	Cancer	0.504626	0.496414
Cancer_117	BRCA	Cancer	0.425211	0.431251
Cancer_118	BRCA	Cancer	0.480607	0.494901
Cancer_119	BRCA	Cancer	0.534158	0.61494
Cancer_120	BRCA	Cancer	0.484343	0.42524
Cancer_121	BRCA	Cancer	0.4907	0.505585
Cancer_122	BRCA	Cancer	0.492194	0.430455
Cancer_123	BRCA	Cancer	0.496235	0.469478
Cancer_124	BRCA	Cancer	0.526421	0.611076
Cancer_125	BRCA	Cancer	0.461799	0.571336
Cancer_126	BRCA	Cancer	0.520065	0.551242
Cancer_127	BRCA	Cancer	0.488941	0.48548
Cancer_128	BRCA	Cancer	0.520692	0.588146
Cancer_129	BRCA	Cancer	0.433772	0.417004
Cancer_130	BRCA	Cancer	0.516843	0.505983
Cancer_131	BRCA	Cancer	0.540083	0.608721
Cancer_132	BRCA	Cancer	0.494242	0.587068
Cancer_133	BRCA	Cancer	0.471895	0.45196
Cancer_134	BRCA	Cancer	0.488718	0.525524
Cancer_135	BRCA	Cancer	0.49027	0.510356
Cancer_136	BRCA	Cancer	0.537626	0.582384
Cancer_137	BRCA	Cancer	0.466578	0.513385
Cancer_138	BRCA	Cancer	0.500264	0.483363
Cancer_139	BRCA	Cancer	0.473991	0.505587
Cancer_140	BRCA	Cancer	0.505862	0.519397
Cancer_141	BRCA	Cancer	0.519914	0.543227
Cancer_142	BRCA	Cancer	0.508817	0.475503
Cancer_143	BRCA	Cancer	0.491215	0.442943
Cancer_144	BRCA	Cancer	0.495617	0.53492
Cancer_145	BRCA	Cancer	0.458946	0.444263
Cancer_146	BRCA	Cancer	0.494302	0.479229
Cancer_147	BRCA	Cancer	0.51182	0.535979
Cancer_148	BRCA	Cancer	0.450646	0.460629
Cancer_149	BRCA	Cancer	0.479995	0.524078
Cancer_150	BRCA	Cancer	0.541798	0.58329
Cancer_151	BRCA	Cancer	0.50217	0.522911
Cancer_152	BRCA	Cancer	0.490914	0.514556
Cancer_153	BRCA	Cancer	0.45056	0.513188
Cancer_154	BRCA	Cancer	0.505778	0.521569
Cancer_155	BRCA	Cancer	0.459746	0.474994
Cancer_156	BRCA	Cancer	0.470095	0.499052
Cancer_157	BRCA	Cancer	0.355244	0.446846
Cancer_158	BRCA	Cancer	0.452096	0.478537
Cancer_159	BRCA	Cancer	0.497841	0.500889
Cancer_160	BRCA	Cancer	0.468594	0.478238
Cancer_161	BRCA	Cancer	0.509021	0.571782
Cancer_162	BRCA	Cancer	0.475859	0.443622
Cancer_163	BRCA	Cancer	0.458082	0.460262
Cancer_164	BRCA	Cancer	0.511628	0.476767
Cancer_165	BRCA	Cancer	0.515908	0.596352
Cancer_166	BRCA	Cancer	0.549569	0.668636
Cancer_167	BRCA	Cancer	0.541497	0.604412
Cancer_168	BRCA	Cancer	0.477408	0.475436
Cancer_169	BRCA	Cancer	0.503828	0.461282
Cancer_170	BRCA	Cancer	0.499606	0.561783
Cancer_171	BRCA	Cancer	0.522435	0.641543
Cancer_172	BRCA	Cancer	0.492709	0.472719
Cancer_173	BRCA	Cancer	0.514718	0.539038
Cancer_174	BRCA	Cancer	0.446773	0.452468
Cancer_175	BRCA	Cancer	0.522818	0.568392
Cancer_176	BRCA	Cancer	0.499846	0.573275
Cancer_177	BRCA	Cancer	0.506113	0.515277
Cancer_178	BRCA	Cancer	0.51495	0.629189
Cancer_179	BRCA	Cancer	0.492541	0.512367
Cancer_180	BRCA	Cancer	0.528972	0.571495
Cancer_181	BRCA	Cancer	0.436803	0.468312
Cancer_182	BRCA	Cancer	0.486651	0.480019
Cancer_183	BRCA	Cancer	0.471991	0.482615
Cancer_184	BRCA	Cancer	0.493094	0.479115
Cancer_185	BRCA	Cancer	0.460368	0.454409
Cancer_186	BRCA	Cancer	0.509271	0.483722
Cancer_187	BRCA	Cancer	0.470928	0.441499
Cancer_188	BRCA	Cancer	0.441189	0.506192
Cancer_189	BRCA	Cancer	0.5312	0.554858
Cancer_190	BRCA	Cancer	0.444326	0.456788
Cancer_191	BRCA	Cancer	0.510172	0.533697
Cancer_192	BRCA	Cancer	0.539633	0.599434
Cancer_193	BRCA	Cancer	0.519203	0.527374
Cancer_194	BRCA	Cancer	0.414351	0.519152
Cancer_195	BRCA	Cancer	0.483236	0.467822
Cancer_196	BRCA	Cancer	0.461436	0.548273
Cancer_197	BRCA	Cancer	0.508973	0.545444
Cancer_198	BRCA	Cancer	0.494831	0.572069
Cancer_199	BRCA	Cancer	0.499918	0.517276
Cancer_200	BRCA	Cancer	0.527552	0.604987
Cancer_201	BRCA	Cancer	0.482235	0.446566
Cancer_202	BRCA	Cancer	0.440245	0.42551
Cancer_203	BRCA	Cancer	0.499498	0.609535
Cancer_204	BRCA	Cancer	0.507152	0.546037
Cancer_205	BRCA	Cancer	0.533343	0.584775
Cancer_206	BRCA	Cancer	0.49253	0.523673
Cancer_207	BRCA	Cancer	0.529905	0.596489
Cancer_208	BRCA	Cancer	0.495746	0.540381
Cancer_209	BRCA	Cancer	0.497117	0.534728
Cancer_210	BRCA	Cancer	0.460537	0.450569
Cancer_211	BRCA	Cancer	0.501025	0.487325
Cancer_212	BRCA	Cancer	0.508199	0.627161
Cancer_213	BRCA	Cancer	0.505479	0.504232
Cancer_214	BRCA	Cancer	0.482717	0.472912
Cancer_215	BRCA	Cancer	0.468616	0.52023
Cancer_216	BRCA	Cancer	0.515063	0.543909
Cancer_217	BRCA	Cancer	0.506077	0.498042
Cancer_218	BRCA	Cancer	0.493668	0.533391
Cancer_219	BRCA	Cancer	0.505853	0.454497
Cancer_220	BRCA	Cancer	0.50571	0.552987
Cancer_221	BRCA	Cancer	0.507204	0.562528
Cancer_222	BRCA	Cancer	0.503671	0.456768
Cancer_223	BRCA	Cancer	0.469571	0.49135
Cancer_224	BRCA	Cancer	0.513329	0.563512
Cancer_225	BRCA	Cancer	0.472776	0.455061
Cancer_226	BRCA	Cancer	0.500263	0.497219
Cancer_227	BRCA	Cancer	0.480508	0.491859
Cancer_228	BRCA	Cancer	0.50029	0.573031
Cancer_229	BRCA	Cancer	0.490416	0.50013
Cancer_230	BRCA	Cancer	0.474396	0.550334
Cancer_231	BRCA	Cancer	0.507688	0.486214
Cancer_232	BRCA	Cancer	0.491285	0.418286
Cancer_233	BRCA	Cancer	0.52797	0.682499
Cancer_234	BRCA	Cancer	0.506068	0.490561
Cancer_235	BRCA	Cancer	0.487598	0.51591
Cancer_236	BRCA	Cancer	0.490782	0.452893
Cancer_237	BRCA	Cancer	0.508409	0.508391
Cancer_238	BRCA	Cancer	0.508464	0.516178
Cancer_239	BRCA	Cancer	0.497425	0.548678
Cancer_240	BRCA	Cancer	0.490735	0.603677
Cancer_241	BRCA	Cancer	0.470383	0.488033
Cancer_242	BRCA	Cancer	0.518747	0.59852
Cancer_243	BRCA	Cancer	0.492563	0.609957
Cancer_244	BRCA	Cancer	0.531742	0.605845
Cancer_245	BRCA	Cancer	0.505922	0.466365
Cancer_246	BRCA	Cancer	0.484427	0.446191
Cancer_247	BRCA	Cancer	0.477665	0.467954
Cancer_248	BRCA	Cancer	0.514745	0.610892
Cancer_249	BRCA	Cancer	0.533161	0.637137
Cancer_250	BRCA	Cancer	0.498747	0.509341
Cancer_251	BRCA	Cancer	0.528279	0.558356
Cancer_252	BRCA	Cancer	0.442256	0.465214
Cancer_253	BRCA	Cancer	0.462377	0.497312
Cancer_254	BRCA	Cancer	0.507963	0.509068
Cancer_255	BRCA	Cancer	0.492523	0.525957
Cancer_256	BRCA	Cancer	0.462941	0.476482
Cancer_257	BRCA	Cancer	0.507925	0.574418
Cancer_258	BRCA	Cancer	0.492944	0.511562
Cancer_259	BRCA	Cancer	0.512861	0.513847
Cancer_260	BRCA	Cancer	0.534923	0.605711
Cancer_261	BRCA	Cancer	0.509643	0.527286
Cancer_262	BRCA	Cancer	0.442588	0.501816
Cancer_263	BRCA	Cancer	0.487802	0.500097
Cancer_264	BRCA	Cancer	0.501154	0.435636
Cancer_265	BRCA	Cancer	0.489715	0.484032
Cancer_266	BRCA	Cancer	0.495959	0.488525
Cancer_267	BRCA	Cancer	0.482109	0.460516
Cancer_268	BRCA	Cancer	0.499696	0.553191
Cancer_269	BRCA	Cancer	0.529453	0.551278
Cancer_270	BRCA	Cancer	0.517798	0.57545
Cancer_271	BRCA	Cancer	0.519611	0.513329
Cancer_272	BRCA	Cancer	0.504101	0.528857
Cancer_273	BRCA	Cancer	0.508382	0.483271
Cancer_274	BRCA	Cancer	0.457867	0.479077
Cancer_275	BRCA	Cancer	0.489021	0.453334
Cancer_276	BRCA	Cancer	0.498124	0.482011
Cancer_277	BRCA	Cancer	0.498641	0.478277
Cancer_278	BRCA	Cancer	0.471371	0.511186
Cancer_279	BRCA	Cancer	0.490298	0.495841
Cancer_280	BRCA	Cancer	0.495433	0.502547
Cancer_281	BRCA	Cancer	0.513714	0.490642
Cancer_282	BRCA	Cancer	0.501103	0.490943
Cancer_283	BRCA	Cancer	0.492209	0.501018
Cancer_284	BRCA	Cancer	0.49503	0.460779
Cancer_285	BRCA	Cancer	0.524813	0.653744
Cancer_286	BRCA	Cancer	0.469683	0.516418
Cancer_287	BRCA	Cancer	0.479342	0.567005
Cancer_288	BRCA	Cancer	0.475887	0.469426
Cancer_289	BRCA	Cancer	0.527941	0.554022
Cancer_290	BRCA	Cancer	0.543004	0.615066
Cancer_291	BRCA	Cancer	0.466734	0.496276
Cancer_292	BRCA	Cancer	0.495191	0.493251
Cancer_293	BRCA	Cancer	0.509637	0.433141
Cancer_294	BRCA	Cancer	0.459883	0.527847
Cancer_295	BRCA	Cancer	0.483608	0.512173
Cancer_296	BRCA	Cancer	0.480339	0.549713
Cancer_297	BRCA	Cancer	0.497279	0.509342
Cancer_298	BRCA	Cancer	0.48855	0.541417
Cancer_299	BRCA	Cancer	0.497879	0.501803
Cancer_300	BRCA	Cancer	0.486755	0.497663
Cancer_301	BRCA	Cancer	0.486318	0.497092
Cancer_302	BRCA	Cancer	0.529413	0.549009
Cancer_303	BRCA	Cancer	0.483402	0.44759
Cancer_304	BRCA	Cancer	0.520269	0.576433
Cancer_305	BRCA	Cancer	0.505971	0.526892
Cancer_306	BRCA	Cancer	0.481757	0.511795
Cancer_307	BRCA	Cancer	0.527567	0.549412
Cancer_308	BRCA	Cancer	0.512827	0.483305
Cancer_309	BRCA	Cancer	0.524891	0.587894
Cancer_310	BRCA	Cancer	0.485053	0.4779
Cancer_311	BRCA	Cancer	0.47562	0.470128
Cancer_312	BRCA	Cancer	0.486281	0.548861
Cancer_313	BRCA	Cancer	0.499755	0.506052
Cancer_314	BRCA	Cancer	0.498162	0.48611
Cancer_315	BRCA	Cancer	0.496737	0.467127
Cancer_316	BRCA	Cancer	0.513588	0.443846
Cancer_317	BRCA	Cancer	0.550136	0.633226
Cancer_318	BRCA	Cancer	0.509657	0.630323
Cancer_319	BRCA	Cancer	0.518893	0.515448
Cancer_320	BRCA	Cancer	0.514188	0.549691
Cancer_321	BRCA	Cancer	0.52774	0.557123
Cancer_322	BRCA	Cancer	0.427623	0.436249
Cancer_323	BRCA	Cancer	0.521457	0.583805
Cancer_324	BRCA	Cancer	0.500805	0.499532
Cancer_325	BRCA	Cancer	0.471377	0.474993
Cancer_326	BRCA	Cancer	0.458149	0.439109
Cancer_327	BRCA	Cancer	0.495671	0.497781
Cancer_328	BRCA	Cancer	0.516813	0.536333
Cancer_329	BRCA	Cancer	0.500169	0.5158
Cancer_330	BRCA	Cancer	0.481962	0.445403
Cancer_331	BRCA	Cancer	0.496306	0.507299
Cancer_332	BRCA	Cancer	0.508402	0.475115
Cancer_333	BRCA	Cancer	0.500717	0.498081
Cancer_334	BRCA	Cancer	0.502531	0.440222
Cancer_335	BRCA	Cancer	0.489836	0.469671
Cancer_336	BRCA	Cancer	0.496998	0.471077
Cancer_337	BRCA	Cancer	0.501187	0.478026
Cancer_338	BRCA	Cancer	0.521345	0.540824
Cancer_339	BRCA	Cancer	0.484483	0.448065
Cancer_340	BRCA	Cancer	0.455299	0.545232
Cancer_341	BRCA	Cancer	0.451715	0.529202
Cancer_342	BRCA	Cancer	0.504786	0.488237
Cancer_343	BRCA	Cancer	0.469187	0.475944
Cancer_344	BRCA	Cancer	0.52508	0.535126
Cancer_345	BRCA	Cancer	0.506006	0.540014
Cancer_346	BRCA	Cancer	0.502818	0.590439
Cancer_347	BRCA	Cancer	0.472615	0.517422
Cancer_348	BRCA	Cancer	0.454468	0.48088
Cancer_349	BRCA	Cancer	0.532912	0.632516
Cancer_350	BRCA	Cancer	0.478463	0.521915
Cancer_351	BRCA	Cancer	0.47226	0.431933
Cancer_352	BRCA	Cancer	0.512537	0.549513
Cancer_353	BRCA	Cancer	0.495072	0.493639
Cancer_354	BRCA	Cancer	0.441533	0.447171
Cancer_355	BRCA	Cancer	0.506122	0.532884
Cancer_356	BRCA	Cancer	0.467352	0.524323
Cancer_357	BRCA	Cancer	0.54794	0.702499
Cancer_358	BRCA	Cancer	0.48388	0.489541
Cancer_359	BRCA	Cancer	0.489009	0.48342
Cancer_360	BRCA	Cancer	0.496976	0.464991
Cancer_361	BRCA	Cancer	0.488362	0.540463
Cancer_362	BRCA	Cancer	0.513442	0.516203
Cancer_363	BRCA	Cancer	0.476954	0.458558
Cancer_364	BRCA	Cancer	0.525663	0.555065
Cancer_365	BRCA	Cancer	0.504256	0.478083
Cancer_366	BRCA	Cancer	0.482598	0.4942
Cancer_367	BRCA	Cancer	0.531491	0.593348
Cancer_368	BRCA	Cancer	0.491055	0.512924
Cancer_369	BRCA	Cancer	0.49623	0.522762
Cancer_370	BRCA	Cancer	0.5051	0.527508
Cancer_371	BRCA	Cancer	0.464314	0.452897
Cancer_372	BRCA	Cancer	0.496	0.551934
Cancer_373	BRCA	Cancer	0.535112	0.562193
Cancer_374	BRCA	Cancer	0.49622	0.456408
Cancer_375	BRCA	Cancer	0.443105	0.448751
Cancer_376	BRCA	Cancer	0.432683	0.445712
Cancer_377	BRCA	Cancer	0.500799	0.48274
Cancer_378	BRCA	Cancer	0.519836	0.543527
Cancer_379	BRCA	Cancer	0.551167	0.626138
Cancer_380	BRCA	Cancer	0.47042	0.449056
Cancer_381	BRCA	Cancer	0.440449	0.464973
Cancer_382	BRCA	Cancer	0.533776	0.555996
Cancer_383	BRCA	Cancer	0.472471	0.473308
Cancer_384	BRCA	Cancer	0.521748	0.549446
Cancer_385	BRCA	Cancer	0.507764	0.493019
Cancer_386	BRCA	Cancer	0.513797	0.438584
Cancer_387	BRCA	Cancer	0.507119	0.532846
Cancer_388	BRCA	Cancer	0.49917	0.487361
Cancer_389	BRCA	Cancer	0.524606	0.627931
Cancer_390	BRCA	Cancer	0.491401	0.46808
Cancer_391	BRCA	Cancer	0.507368	0.470494
Cancer_392	BRCA	Cancer	0.494323	0.470312
Cancer_393	BRCA	Cancer	0.495033	0.543045
Cancer_394	BRCA	Cancer	0.518171	0.545026
Cancer_395	BRCA	Cancer	0.492903	0.512874
Cancer_396	BRCA	Cancer	0.466626	0.509387
Cancer_397	BRCA	Cancer	0.48225	0.541381
Cancer_398	BRCA	Cancer	0.468507	0.514309
Cancer_399	BRCA	Cancer	0.496669	0.548953
Cancer_400	BRCA	Cancer	0.497841	0.520401
Cancer_401	BRCA	Cancer	0.483887	0.487568
Cancer_402	BRCA	Cancer	0.505795	0.47663
Cancer_403	BRCA	Cancer	0.507884	0.555976
Cancer_404	BRCA	Cancer	0.539542	0.591572
Cancer_405	BRCA	Cancer	0.446906	0.468353
Cancer_406	BRCA	Cancer	0.538545	0.572562
Cancer_407	BRCA	Cancer	0.501812	0.475682
Cancer_408	BRCA	Cancer	0.487969	0.454929
Cancer_409	BRCA	Cancer	0.486321	0.448902
Cancer_410	BRCA	Cancer	0.494521	0.488113
Cancer_411	BRCA	Cancer	0.471257	0.487332
Cancer_412	BRCA	Cancer	0.493174	0.49291
Cancer_413	BRCA	Cancer	0.513431	0.424501
Cancer_414	BRCA	Cancer	0.498521	0.497214
Cancer_415	BRCA	Cancer	0.489931	0.581964
Cancer_416	BRCA	Cancer	0.501637	0.603337
Cancer_417	BRCA	Cancer	0.490285	0.453075
Cancer_418	BRCA	Cancer	0.498383	0.446592
Cancer_419	BRCA	Cancer	0.496456	0.50274
Cancer_420	BRCA	Cancer	0.461447	0.475628
Cancer_421	BRCA	Cancer	0.458489	0.449123
Cancer_422	BRCA	Cancer	0.439818	0.456154
Cancer_423	BRCA	Cancer	0.464292	0.49719
Cancer_424	BRCA	Cancer	0.521044	0.513393
Cancer_425	BRCA	Cancer	0.528471	0.57788
Cancer_426	BRCA	Cancer	0.508882	0.466984
Cancer_427	BRCA	Cancer	0.510362	0.509909
Cancer_428	BRCA	Cancer	0.512897	0.566155
Cancer_429	BRCA	Cancer	0.465092	0.48089
Cancer_430	BRCA	Cancer	0.515818	0.506458
Cancer_431	BRCA	Cancer	0.498104	0.491853
Cancer_432	BRCA	Cancer	0.449566	0.48556
Cancer_433	BRCA	Cancer	0.471395	0.48915
Cancer_434	BRCA	Cancer	0.499668	0.475603
Cancer_435	BRCA	Cancer	0.494825	0.525021
Cancer_436	BRCA	Cancer	0.520897	0.436398
Cancer_437	BRCA	Cancer	0.497272	0.57501
Cancer_438	BRCA	Cancer	0.542246	0.629877
Cancer_439	BRCA	Cancer	0.501335	0.499552
Cancer_440	BRCA	Cancer	0.473706	0.52173
Cancer_441	BRCA	Cancer	0.496592	0.507404
Cancer_442	BRCA	Cancer	0.520546	0.570175
Cancer_443	BRCA	Cancer	0.515996	0.5075
Cancer_444	BRCA	Cancer	0.480962	0.514487
Cancer_445	BRCA	Cancer	0.503448	0.54545
Cancer_446	BRCA	Cancer	0.504304	0.514955
Cancer_447	BRCA	Cancer	0.512352	0.60226
Cancer_448	BRCA	Cancer	0.473855	0.423795
Cancer_449	BRCA	Cancer	0.524777	0.515543
Cancer_450	BRCA	Cancer	0.46589	0.461108
Cancer_451	BRCA	Cancer	0.409814	0.445556
Cancer_452	BRCA	Cancer	0.484508	0.53259
Cancer_453	BRCA	Cancer	0.493032	0.520238
Cancer_454	BRCA	Cancer	0.514708	0.575516
Cancer_455	BRCA	Cancer	0.502419	0.50003
Cancer_456	BRCA	Cancer	0.490182	0.471681
Cancer_457	BRCA	Cancer	0.509269	0.554344
Cancer_458	BRCA	Cancer	0.51521	0.511282
Cancer_459	BRCA	Cancer	0.494808	0.569763
Cancer_460	BRCA	Cancer	0.484507	0.503784
Cancer_461	BRCA	Cancer	0.431946	0.450537
Cancer_462	BRCA	Cancer	0.444849	0.463993
Cancer_463	BRCA	Cancer	0.537905	0.591742
Cancer_464	BRCA	Cancer	0.498345	0.509248
Cancer_465	BRCA	Cancer	0.508113	0.553515
Cancer_466	BRCA	Cancer	0.485122	0.485395
Cancer_467	BRCA	Cancer	0.461403	0.526485
Cancer_468	BRCA	Cancer	0.508564	0.437297
Cancer_469	BRCA	Cancer	0.506898	0.490902
Cancer_470	BRCA	Cancer	0.477527	0.502799
Cancer_471	BRCA	Cancer	0.482696	0.491264
Cancer_472	BRCA	Cancer	0.450765	0.476409
Cancer_473	BRCA	Cancer	0.49007	0.50724
Cancer_474	BRCA	Cancer	0.391659	0.467491
Cancer_475	BRCA	Cancer	0.515841	0.603052
Cancer_476	BRCA	Cancer	0.494805	0.59455
Cancer_477	BRCA	Cancer	0.487029	0.503761
Cancer_478	BRCA	Cancer	0.496998	0.479567
Cancer_479	BRCA	Cancer	0.487934	0.485359
Cancer_480	BRCA	Cancer	0.509152	0.554256
Cancer_481	BRCA	Cancer	0.510511	0.48664
Cancer_482	BRCA	Cancer	0.531462	0.555706
Cancer_483	BRCA	Cancer	0.515213	0.518184
Cancer_484	BRCA	Cancer	0.522679	0.59051
Cancer_485	BRCA	Cancer	0.480397	0.459015
Cancer_486	BRCA	Cancer	0.458096	0.470665
Cancer_487	BRCA	Cancer	0.471559	0.477002
Cancer_488	BRCA	Cancer	0.505548	0.507128
Cancer_489	BRCA	Cancer	0.453328	0.446882
Cancer_490	BRCA	Cancer	0.498734	0.53047
Cancer_491	BRCA	Cancer	0.492429	0.585454
Cancer_492	BRCA	Cancer	0.475485	0.501327
Cancer_493	BRCA	Cancer	0.481012	0.472073
Cancer_494	BRCA	Cancer	0.492193	0.530195
Cancer_495	BRCA	Cancer	0.498199	0.56577
Cancer_496	BRCA	Cancer	0.516378	0.529572
Cancer_497	BRCA	Cancer	0.496085	0.483555
Cancer_498	BRCA	Cancer	0.494774	0.537412
Cancer_499	BRCA	Cancer	0.467307	0.540418
Cancer_500	BRCA	Cancer	0.490963	0.521023
Cancer_501	BRCA	Cancer	0.465717	0.523939
Cancer_502	BRCA	Cancer	0.418702	0.42048
Cancer_503	BRCA	Cancer	0.441523	0.505468
Cancer_504	BRCA	Cancer	0.475726	0.464834
Cancer_505	BRCA	Cancer	0.493442	0.478922
Cancer_506	BRCA	Cancer	0.507017	0.536182
Cancer_507	BRCA	Cancer	0.503024	0.487422
Cancer_508	BRCA	Cancer	0.490943	0.457084
Cancer_509	BRCA	Cancer	0.486395	0.466209
Cancer_510	BRCA	Cancer	0.463243	0.458991
Cancer_511	BRCA	Cancer	0.523719	0.560315
Cancer_512	BRCA	Cancer	0.46006	0.524831
Cancer_513	BRCA	Cancer	0.464136	0.484718
Cancer_514	BRCA	Cancer	0.525551	0.527944
Cancer_515	BRCA	Cancer	0.494141	0.493202
Cancer_516	BRCA	Cancer	0.469603	0.537886
Cancer_517	BRCA	Cancer	0.515153	0.531339
Cancer_518	BRCA	Cancer	0.504035	0.548301
Cancer_519	BRCA	Cancer	0.442075	0.452098
Cancer_520	BRCA	Cancer	0.519158	0.533553
Cancer_521	BRCA	Cancer	0.468326	0.456237
Cancer_522	BRCA	Cancer	0.51153	0.50924
Cancer_523	BRCA	Cancer	0.501391	0.480923
Cancer_524	BRCA	Cancer	0.495509	0.427343
Cancer_525	BRCA	Cancer	0.529283	0.50731
Cancer_526	BRCA	Cancer	0.480398	0.465325
Cancer_527	BRCA	Cancer	0.509777	0.525942
Cancer_528	BRCA	Cancer	0.520918	0.558405
Cancer_529	BRCA	Cancer	0.483409	0.459777
Cancer_530	BRCA	Cancer	0.476548	0.444164
Cancer_531	BRCA	Cancer	0.49626	0.481705
Cancer_532	BRCA	Cancer	0.457899	0.481035
Cancer_533	BRCA	Cancer	0.462966	0.513965
Cancer_534	BRCA	Cancer	0.529083	0.573692
Cancer_535	BRCA	Cancer	0.507771	0.49774
Cancer_536	BRCA	Cancer	0.476016	0.503943
Cancer_537	BRCA	Cancer	0.518675	0.576898
Cancer_538	BRCA	Cancer	0.465464	0.501214
Cancer_539	BRCA	Cancer	0.50614	0.587917
Cancer_540	BRCA	Cancer	0.518086	0.546461
Cancer_541	BRCA	Cancer	0.450106	0.485592
Cancer_542	BRCA	Cancer	0.473107	0.435696
Cancer_543	BRCA	Cancer	0.523911	0.528372
Cancer_544	BRCA	Cancer	0.506188	0.501925
Cancer_545	BRCA	Cancer	0.488589	0.513193
Cancer_546	BRCA	Cancer	0.514068	0.467666
Cancer_547	BRCA	Cancer	0.462035	0.442902
Cancer_548	BRCA	Cancer	0.483789	0.493247
Cancer_549	BRCA	Cancer	0.485455	0.526545
Cancer_550	BRCA	Cancer	0.507945	0.588949
Cancer_551	BRCA	Cancer	0.493888	0.48128
Cancer_552	BRCA	Cancer	0.504589	0.576202
Cancer_553	BRCA	Cancer	0.447888	0.477388
Cancer_554	BRCA	Cancer	0.474695	0.555653
Cancer_555	BRCA	Cancer	0.486114	0.569094
Cancer_556	BRCA	Cancer	0.49372	0.476828
Cancer_557	BRCA	Cancer	0.505289	0.472365
Cancer_558	BRCA	Cancer	0.503574	0.597554
Cancer_559	BRCA	Cancer	0.499488	0.463737
Cancer_560	BRCA	Cancer	0.421111	0.407308
Cancer_561	BRCA	Cancer	0.527888	0.581006
Cancer_562	BRCA	Cancer	0.461896	0.491069
Cancer_563	BRCA	Cancer	0.44847	0.447672
Cancer_564	BRCA	Cancer	0.489391	0.550523
Cancer_565	BRCA	Cancer	0.520064	0.516343
Cancer_566	BRCA	Cancer	0.485341	0.472195
Cancer_567	BRCA	Cancer	0.514144	0.524865
Cancer_568	BRCA	Cancer	0.515547	0.527798
Cancer_569	BRCA	Cancer	0.508185	0.506744
Cancer_570	BRCA	Cancer	0.476121	0.481715
Cancer_571	BRCA	Cancer	0.518073	0.62988
Cancer_572	BRCA	Cancer	0.428904	0.448805
Cancer_573	BRCA	Cancer	0.499932	0.492534
Cancer_574	BRCA	Cancer	0.494534	0.46643
Cancer_575	BRCA	Cancer	0.503538	0.609064
Cancer_576	BRCA	Cancer	0.506274	0.533352
Cancer_577	BRCA	Cancer	0.465852	0.447639
Cancer_578	BRCA	Cancer	0.515607	0.553124
Cancer_579	BRCA	Cancer	0.509173	0.535644
Cancer_580	BRCA	Cancer	0.49656	0.503208
Cancer_581	BRCA	Cancer	0.485999	0.552918
Cancer_582	BRCA	Cancer	0.520888	0.529807
Cancer_583	BRCA	Cancer	0.501457	0.558599
Cancer_584	BRCA	Cancer	0.51343	0.511868
Cancer_585	BRCA	Cancer	0.464447	0.481708
Cancer_586	BRCA	Cancer	0.544581	0.574765
Cancer_587	BRCA	Cancer	0.457114	0.473265
Cancer_588	BRCA	Cancer	0.452444	0.463716
Cancer_589	BRCA	Cancer	0.517165	0.593931
Cancer_590	BRCA	Cancer	0.471103	0.512238
Cancer_591	BRCA	Cancer	0.534569	0.622208
Cancer_592	BRCA	Cancer	0.553112	0.642056
Cancer_593	BRCA	Cancer	0.507913	0.532785
Cancer_594	BRCA	Cancer	0.473788	0.533297
Cancer_595	BRCA	Cancer	0.508989	0.543842
Cancer_596	BRCA	Cancer	0.544825	0.557071
Cancer_597	BRCA	Cancer	0.465493	0.505829
Cancer_598	BRCA	Cancer	0.461378	0.562358
Cancer_599	BRCA	Cancer	0.506332	0.498531
Cancer_600	BRCA	Cancer	0.527604	0.587758
Cancer_601	BRCA	Cancer	0.505321	0.479789
Cancer_602	BRCA	Cancer	0.513656	0.581136
Cancer_603	BRCA	Cancer	0.446565	0.449494
Cancer_604	BRCA	Cancer	0.494208	0.521415
Cancer_605	BRCA	Cancer	0.50598	0.505871
Cancer_606	BRCA	Cancer	0.469291	0.505328
Cancer_607	BRCA	Cancer	0.454944	0.444377
Cancer_608	BRCA	Cancer	0.495788	0.435827
Cancer_609	BRCA	Cancer	0.469652	0.505039
Cancer_610	BRCA	Cancer	0.485031	0.553245
Cancer_611	BRCA	Cancer	0.491106	0.544571
Cancer_612	BRCA	Cancer	0.496837	0.525449
Cancer_613	BRCA	Cancer	0.497306	0.505301
Cancer_614	BRCA	Cancer	0.483802	0.581152
Cancer_615	BRCA	Cancer	0.496737	0.431272
Cancer_616	BRCA	Cancer	0.473468	0.472918
Cancer_617	BRCA	Cancer	0.517573	0.573942
Cancer_618	BRCA	Cancer	0.510958	0.533232
Cancer_619	BRCA	Cancer	0.49222	0.49456
Cancer_620	BRCA	Cancer	0.484325	0.53466
Cancer_621	BRCA	Cancer	0.497117	0.576525
Cancer_622	BRCA	Cancer	0.454458	0.54023
Cancer_623	BRCA	Cancer	0.488182	0.491303
Cancer_624	BRCA	Cancer	0.531907	0.582372
Cancer_625	BRCA	Cancer	0.439851	0.50557
Cancer_626	BRCA	Cancer	0.513206	0.540708
Cancer_627	BRCA	Cancer	0.512988	0.515247
Cancer_628	BRCA	Cancer	0.514996	0.518386
Cancer_629	BRCA	Cancer	0.476437	0.457568
Cancer_630	BRCA	Cancer	0.52497	0.538137
Cancer_631	BRCA	Cancer	0.526799	0.665798
Cancer_632	BRCA	Cancer	0.520907	0.514324
Cancer_633	BRCA	Cancer	0.522254	0.524876
Cancer_634	BRCA	Cancer	0.496172	0.481192
Cancer_635	BRCA	Cancer	0.506175	0.526424
Cancer_636	BRCA	Cancer	0.475156	0.481354
Cancer_637	BRCA	Cancer	0.524818	0.564157
Cancer_638	BRCA	Cancer	0.50312	0.597975
Cancer_639	BRCA	Cancer	0.498089	0.591163
Cancer_640	BRCA	Cancer	0.452573	0.430657
Cancer_641	BRCA	Cancer	0.585276	0.694165
Cancer_642	BRCA	Cancer	0.518651	0.564756
Cancer_643	BRCA	Cancer	0.500916	0.516498
Cancer_644	BRCA	Cancer	0.479895	0.427761
Cancer_645	BRCA	Cancer	0.479667	0.488538
Cancer_646	BRCA	Cancer	0.501872	0.594576
Cancer_647	BRCA	Cancer	0.498952	0.576325
Cancer_648	BRCA	Cancer	0.430735	0.438535
Cancer_649	BRCA	Cancer	0.511827	0.485469
Cancer_650	BRCA	Cancer	0.484273	0.476946
Cancer_651	BRCA	Cancer	0.495683	0.480477
Cancer_652	BRCA	Cancer	0.520131	0.566538
Cancer_653	BRCA	Cancer	0.489033	0.578605
Cancer_654	BRCA	Cancer	0.465024	0.441749
Cancer_655	BRCA	Cancer	0.500443	0.534116
Cancer_656	BRCA	Cancer	0.492299	0.462362
Cancer_657	BRCA	Cancer	0.450514	0.525156
Cancer_658	BRCA	Cancer	0.425489	0.418617
Cancer_659	BRCA	Cancer	0.4948	0.474127
Cancer_660	BRCA	Cancer	0.388166	0.415675
Cancer_661	BRCA	Cancer	0.494441	0.49855
Cancer_662	BRCA	Cancer	0.517631	0.537778
Cancer_663	BRCA	Cancer	0.465699	0.467862
Cancer_664	BRCA	Cancer	0.498427	0.464463
Cancer_665	BRCA	Cancer	0.486374	0.464137
Cancer_666	BRCA	Cancer	0.4555	0.517913
Cancer_667	BRCA	Cancer	0.558993	0.656287
Cancer_668	BRCA	Cancer	0.477929	0.454977
Cancer_669	BRCA	Cancer	0.50893	0.45248
Cancer_670	BRCA	Cancer	0.497462	0.509577
Cancer_671	BRCA	Cancer	0.515871	0.544289
Cancer_672	BRCA	Cancer	0.516698	0.575806
Cancer_673	BRCA	Cancer	0.498744	0.497467
Cancer_674	BRCA	Cancer	0.513071	0.53629
Cancer_675	BRCA	Cancer	0.516727	0.478126
Cancer_676	BRCA	Cancer	0.528406	0.53923
Cancer_677	BRCA	Cancer	0.475342	0.456776
Cancer_678	BRCA	Cancer	0.497915	0.570756
Cancer_679	BRCA	Cancer	0.496079	0.492012
Cancer_680	BRCA	Cancer	0.499912	0.465715
Cancer_681	BRCA	Cancer	0.422451	0.470528
Cancer_682	BRCA	Cancer	0.542917	0.580419
Cancer_683	BRCA	Cancer	0.505062	0.514467
Cancer_684	BRCA	Cancer	0.532123	0.538441
Cancer_685	BRCA	Cancer	0.490219	0.556882
Cancer_686	BRCA	Cancer	0.513091	0.542877
Cancer_687	BRCA	Cancer	0.496847	0.478608
Cancer_688	BRCA	Cancer	0.459892	0.41818
Cancer_689	BRCA	Cancer	0.529609	0.558782
Cancer_690	BRCA	Cancer	0.473049	0.503928
Cancer_691	BRCA	Cancer	0.485867	0.490269
Cancer_692	BRCA	Cancer	0.496606	0.486606
Cancer_693	BRCA	Cancer	0.509183	0.55094
Cancer_694	BRCA	Cancer	0.533836	0.583912
Cancer_695	BRCA	Cancer	0.491487	0.485813
Cancer_696	BRCA	Cancer	0.422128	0.437561
Cancer_697	BRCA	Cancer	0.498692	0.541907
Cancer_698	BRCA	Cancer	0.505121	0.457991
Cancer_699	BRCA	Cancer	0.501532	0.501906
Cancer_700	BRCA	Cancer	0.512947	0.513098
Cancer_701	BRCA	Cancer	0.481567	0.53592
Cancer_702	BRCA	Cancer	0.5259	0.601977
Cancer_703	BRCA	Cancer	0.505045	0.460996
Cancer_704	BRCA	Cancer	0.519589	0.590258
Cancer_705	BRCA	Cancer	0.488985	0.417283
Cancer_706	BRCA	Cancer	0.485745	0.460838
Cancer_707	BRCA	Cancer	0.557772	0.690266
Cancer_708	BRCA	Cancer	0.491122	0.499125
Cancer_709	BRCA	Cancer	0.457859	0.512522
Cancer_710	BRCA	Cancer	0.480456	0.46781
Cancer_711	BRCA	Cancer	0.52426	0.561924
Cancer_712	BRCA	Cancer	0.49083	0.507942
Cancer_713	BRCA	Cancer	0.514885	0.543077
Cancer_714	BRCA	Cancer	0.491509	0.550844
Cancer_715	BRCA	Cancer	0.497858	0.487786
Cancer_716	BRCA	Cancer	0.509625	0.56154
Cancer_717	BRCA	Cancer	0.502613	0.475942
Cancer_718	BRCA	Cancer	0.494774	0.507475
Cancer_719	BRCA	Cancer	0.477773	0.486677
Cancer_720	BRCA	Cancer	0.502452	0.54685
Cancer_721	BRCA	Cancer	0.515032	0.553269
Cancer_722	BRCA	Cancer	0.51591	0.567826
Cancer_723	BRCA	Cancer	0.494274	0.569688
Cancer_724	BRCA	Cancer	0.47485	0.504642
Cancer_725	BRCA	Cancer	0.506827	0.506097
Cancer_726	BRCA	Cancer	0.497592	0.479774
Cancer_727	BRCA	Cancer	0.486212	0.463811
Cancer_728	BRCA	Cancer	0.530338	0.608462
Cancer_729	BRCA	Cancer	0.480761	0.422014
Cancer_730	BRCA	Cancer	0.515458	0.46663
Cancer_731	BRCA	Cancer	0.562374	0.648583
Cancer_732	BRCA	Cancer	0.488742	0.51955
Cancer_733	BRCA	Cancer	0.471536	0.511482
Cancer_734	BRCA	Cancer	0.509851	0.557231
Cancer_735	BRCA	Cancer	0.474623	0.482609
Cancer_736	BRCA	Cancer	0.495635	0.58492
Cancer_737	BRCA	Cancer	0.501776	0.504419
Cancer_738	BRCA	Cancer	0.483361	0.493361
Cancer_739	BRCA	Cancer	0.466449	0.520573
Cancer_740	BRCA	Cancer	0.475296	0.517003
Cancer_741	BRCA	Cancer	0.449532	0.443597
Cancer_742	BRCA	Cancer	0.489524	0.574924
Cancer_743	BRCA	Cancer	0.451923	0.511284
Cancer_744	BRCA	Cancer	0.508943	0.460382
Cancer_745	BRCA	Cancer	0.470369	0.453308
Cancer_746	BRCA	Cancer	0.475095	0.466703
Cancer_747	BRCA	Cancer	0.489037	0.448477
Cancer_748	BRCA	Cancer	0.483493	0.480175
Cancer_749	BRCA	Cancer	0.531766	0.513546
Cancer_750	BRCA	Cancer	0.502401	0.542703
Cancer_751	BRCA	Cancer	0.502583	0.457259
Cancer_752	BRCA	Cancer	0.516077	0.515736
Cancer_753	BRCA	Cancer	0.479855	0.437275
Cancer_754	BRCA	Cancer	0.514317	0.466494
Cancer_755	BRCA	Cancer	0.505722	0.459703
Cancer_756	BRCA	Cancer	0.474445	0.558834
Cancer_757	BRCA	Cancer	0.499355	0.4573
Cancer_758	BRCA	Cancer	0.513609	0.551002
Cancer_759	BRCA	Cancer	0.525669	0.613382
Cancer_760	BRCA	Cancer	0.517972	0.561003
Cancer_761	BRCA	Cancer	0.487419	0.490538
Cancer_762	BRCA	Cancer	0.490753	0.545141
Cancer_763	BRCA	Cancer	0.516149	0.544638
Cancer_764	BRCA	Cancer	0.503395	0.479729
Cancer_765	BRCA	Cancer	0.450017	0.441243
Cancer_766	BRCA	Cancer	0.471644	0.465767
Cancer_767	BRCA	Cancer	0.497678	0.47395
Cancer_768	BRCA	Cancer	0.419618	0.413321
Cancer_769	BRCA	Cancer	0.526332	0.544402
Cancer_770	BRCA	Cancer	0.545875	0.617683
Cancer_771	BRCA	Cancer	0.485675	0.479735
Cancer_772	BRCA	Cancer	0.492593	0.500988
Cancer_773	BRCA	Cancer	0.480906	0.457941
Cancer_774	BRCA	Cancer	0.501637	0.510617
Cancer_775	BRCA	Cancer	0.497374	0.519668
Cancer_776	BRCA	Cancer	0.489531	0.498998
Cancer_777	BRCA	Cancer	0.45548	0.449465
Cancer_778	BRCA	Cancer	0.474477	0.500529
Cancer_779	BRCA	Cancer	0.503258	0.495277
Cancer_780	BRCA	Cancer	0.521783	0.476613
Cancer_781	BRCA	Cancer	0.525264	0.567603
Cancer_782	BRCA	Cancer	0.493923	0.51085
Healthy_11	ESCA	Healthy	0.496748	0.372528
Healthy.15	CESC	Healthy	0.450118	0.381178
Healthy_4	LUAD	Healthy	0.48526	0.382904
Healthy_3	LUSC	Healthy	0.496441	0.38418
Healthy_15	LUSC	Healthy	0.484197	0.384543
Healthy.22	CESC	Healthy	0.459319	0.385888
Healthy_34	LUSC	Healthy	0.487731	0.386033
Healthy_8	LUSC	Healthy	0.481506	0.386633
Healthy_5	LUAD	Healthy	0.484791	0.387105
Healthy.11	CESC	Healthy	0.466442	0.388423
Healthy_80	BRCA	Healthy	0.491273	0.388933
Healthy_21	LUSC	Healthy	0.479413	0.389233
Healthy_19	LUAD	Healthy	0.476994	0.389911
Healthy.19	CESC	Healthy	0.471666	0.389966
Healthy_27	LUAD	Healthy	0.486377	0.390439
Healthy_11	LUAD	Healthy	0.48389	0.390581
Healthy_16	LUAD	Healthy	0.483895	0.391071
Healthy_36	LUSC	Healthy	0.490374	0.391412
Healthy_0	LUSC	Healthy	0.485242	0.391424
Healthy_38	BRCA	Healthy	0.476641	0.392635
Healthy_18	LUAD	Healthy	0.485563	0.392685
Healthy_26	LUAD	Healthy	0.48169	0.39361
Healthy.27	CESC	Healthy	0.463967	0.393687
Healthy_3	PAAD	Healthy	0.501281	0.393959
Healthy_16	LUSC	Healthy	0.483902	0.393978
Healthy_6	UCEC	Healthy	0.46614	0.394116
Healthy_6	UCS	Healthy	0.46614	0.394116
Healthy_18	LUSC	Healthy	0.487542	0.394163
Healthy.13	CESC	Healthy	0.46624	0.394261
Healthy_13	LUSC	Healthy	0.485332	0.394278
Healthy_13	LUAD	Healthy	0.476648	0.394327
Healthy_2	LUAD	Healthy	0.485376	0.394336
Healthy_30	LIHC	Healthy	0.505349	0.394524
Healthy.21	CESC	Healthy	0.466772	0.394693
Healthy_27	LUSC	Healthy	0.486978	0.394712
Healthy_38	LUSC	Healthy	0.489945	0.39484
Healthy.14	CESC	Healthy	0.458384	0.395291
Healthy_4	LUSC	Healthy	0.49378	0.395517
Healthy_23	LUSC	Healthy	0.489722	0.3956
Healthy_31	LIHC	Healthy	0.508209	0.395613
Healthy_29	LUSC	Healthy	0.486075	0.395764
Healthy.18	CESC	Healthy	0.462621	0.395871
Healthy_1	LUAD	Healthy	0.490012	0.395891
Healthy_7	BRCA	Healthy	0.474792	0.395907
Healthy_22	LUAD	Healthy	0.48804	0.396052
Healthy_30	LUSC	Healthy	0.479846	0.396053
Healthy_39	LUSC	Healthy	0.485217	0.396069
Healthy_6	LUAD	Healthy	0.484851	0.396115
Healthy.24	CESC	Healthy	0.471705	0.396127
Healthy_46	BRCA	Healthy	0.47836	0.396351
Healthy_37	LUSC	Healthy	0.487326	0.3965
Healthy_41	LUSC	Healthy	0.485167	0.396551
Healthy.12	CESC	Healthy	0.464963	0.396678
Healthy_33	LUSC	Healthy	0.490263	0.396933
Healthy_10	LUAD	Healthy	0.479229	0.396968
Healthy_20	HNSC	Healthy	0.471151	0.397011
Healthy_15	LUAD	Healthy	0.478609	0.397047
Healthy_22	LUSC	Healthy	0.487209	0.39736
Healthy_35	LUSC	Healthy	0.48398	0.397402
Healthy_8	HNSC	Healthy	0.475917	0.397473
Healthy_16	HNSC	Healthy	0.49225	0.397584
Healthy_7	LUAD	Healthy	0.495262	0.397603
Healthy_6	LUSC	Healthy	0.488678	0.397646
Healthy_28	LUSC	Healthy	0.493206	0.397682
Healthy_17	BRCA	Healthy	0.48604	0.397821
Healthy_2	ESCA	Healthy	0.46724	0.398257
Healthy_2	PAAD	Healthy	0.490105	0.398409
Healthy_14	LUAD	Healthy	0.482618	0.398481
Healthy_32	LUSC	Healthy	0.489762	0.398482
Healthy.20	CESC	Healthy	0.470302	0.398859
Healthy_30	LUAD	Healthy	0.490088	0.398869
Healthy_5	LUSC	Healthy	0.481347	0.399058
Healthy_24	LUSC	Healthy	0.49074	0.399305
Healthy_11	LUSC	Healthy	0.479102	0.399573
Healthy_29	UCEC	Healthy	0.474342	0.399654
Healthy_29	UCS	Healthy	0.474342	0.399654
Healthy_22	UCEC	Healthy	0.472746	0.399656
Healthy_22	UCS	Healthy	0.472746	0.399656
Healthy_5	HNSC	Healthy	0.467692	0.399738
Healthy_35	HNSC	Healthy	0.474099	0.399987
Healthy_95	BRCA	Healthy	0.478048	0.400211
Healthy_21	LUAD	Healthy	0.487825	0.400414
Healthy_31	LUSC	Healthy	0.490406	0.400577
Healthy_13	OV	Healthy	0.493747	0.400646
Healthy_2	LUSC	Healthy	0.488949	0.400669
Healthy_24	LUAD	Healthy	0.490179	0.400778
Healthy.10	CESC	Healthy	0.479927	0.400849
Healthy.28	CESC	Healthy	0.470016	0.400968
Healthy_0	ESCA	Healthy	0.475936	0.401217
Healthy_36	UCEC	Healthy	0.473134	0.401399
Healthy_36	UCS	Healthy	0.473134	0.401399
Healthy_29	LUAD	Healthy	0.4862	0.401696
Healthy_19	LUSC	Healthy	0.488458	0.401763
Healthy_40	HNSC	Healthy	0.485169	0.401886
Healthy_17	LUSC	Healthy	0.492255	0.401953
Healthy_37	LIHC	Healthy	0.494571	0.401996
Healthy_11	LIHC	Healthy	0.502176	0.402028
Cancer_0	CESC	Cancer	0.539547	0.609121
Cancer_1	CESC	Cancer	0.502249	0.558945
Cancer_2	CESC	Cancer	0.511043	0.591119
Cancer_3	CESC	Cancer	0.521635	0.578549
Cancer_4	CESC	Cancer	0.467293	0.535396
Cancer_5	CESC	Cancer	0.54493	0.635464
Cancer_6	CESC	Cancer	0.503939	0.527428
Cancer_7	CESC	Cancer	0.514446	0.548424
Cancer_8	CESC	Cancer	0.520156	0.543418
Cancer_9	CESC	Cancer	0.505909	0.496674
Cancer_10	CESC	Cancer	0.470131	0.553021
Cancer_11	CESC	Cancer	0.45383	0.436551
Cancer_12	CESC	Cancer	0.443304	0.412285
Cancer_13	CESC	Cancer	0.502482	0.49634
Cancer_14	CESC	Cancer	0.44238	0.516825
Cancer_15	CESC	Cancer	0.535105	0.575692
Cancer_16	CESC	Cancer	0.490897	0.54358
Cancer_17	CESC	Cancer	0.447825	0.536919
Cancer_18	CESC	Cancer	0.484252	0.522057
Cancer_19	CESC	Cancer	0.433842	0.491863
Cancer_20	CESC	Cancer	0.479616	0.598249
Cancer_21	CESC	Cancer	0.535914	0.660541
Cancer_22	CESC	Cancer	0.523927	0.568568
Cancer_23	CESC	Cancer	0.456687	0.518766
Cancer_24	CESC	Cancer	0.51048	0.551497
Cancer_25	CESC	Cancer	0.512278	0.570438
Cancer_26	CESC	Cancer	0.492799	0.525429
Cancer_27	CESC	Cancer	0.466254	0.492004
Cancer_28	CESC	Cancer	0.48823	0.505094
Cancer_29	CESC	Cancer	0.493738	0.599665
Cancer_30	CESC	Cancer	0.491952	0.506894
Cancer_31	CESC	Cancer	0.499014	0.494212
Cancer_32	CESC	Cancer	0.491487	0.475272
Cancer_33	CESC	Cancer	0.529031	0.617639
Cancer_34	CESC	Cancer	0.485833	0.505667
Cancer_35	CESC	Cancer	0.480002	0.539564
Cancer_36	CESC	Cancer	0.488392	0.563822
Cancer_37	CESC	Cancer	0.520794	0.573887
Cancer_38	CESC	Cancer	0.490055	0.490997
Cancer_39	CESC	Cancer	0.446957	0.483744
Cancer_40	CESC	Cancer	0.47505	0.557982
Cancer_41	CESC	Cancer	0.540051	0.636524
Cancer_42	CESC	Cancer	0.523455	0.575874
Cancer_43	CESC	Cancer	0.493736	0.522747
Cancer_44	CESC	Cancer	0.494739	0.51745
Cancer_45	CESC	Cancer	0.432801	0.530396
Cancer_46	CESC	Cancer	0.414215	0.44943
Cancer_47	CESC	Cancer	0.466944	0.586911
Cancer_48	CESC	Cancer	0.46694	0.552897
Cancer_49	CESC	Cancer	0.461942	0.457577
Cancer_50	CESC	Cancer	0.477308	0.536373
Cancer_51	CESC	Cancer	0.525401	0.655175
Cancer_52	CESC	Cancer	0.539654	0.579434
Cancer_53	CESC	Cancer	0.485624	0.518024
Cancer_54	CESC	Cancer	0.492302	0.522565
Cancer_55	CESC	Cancer	0.494439	0.568735
Cancer_56	CESC	Cancer	0.507454	0.552981
Cancer_57	CESC	Cancer	0.516379	0.52015
Cancer_58	CESC	Cancer	0.517325	0.60731
Cancer_59	CESC	Cancer	0.484605	0.502865
Cancer_60	CESC	Cancer	0.474703	0.525819
Cancer_61	CESC	Cancer	0.455622	0.539622
Cancer_62	CESC	Cancer	0.523822	0.518292
Cancer_63	CESC	Cancer	0.467311	0.409129
Cancer_64	CESC	Cancer	0.328077	0.366422
Cancer_65	CESC	Cancer	0.484532	0.511997
Cancer_66	CESC	Cancer	0.448155	0.442387
Cancer_67	CESC	Cancer	0.442698	0.468025
Cancer_68	CESC	Cancer	0.542625	0.515592
Cancer_69	CESC	Cancer	0.475245	0.424609
Cancer_70	CESC	Cancer	0.500642	0.570158
Cancer_71	CESC	Cancer	0.522032	0.60489
Cancer_72	CESC	Cancer	0.485664	0.446012
Cancer_73	CESC	Cancer	0.539545	0.581548
Cancer_74	CESC	Cancer	0.525078	0.594209
Cancer_75	CESC	Cancer	0.409676	0.473776
Cancer_76	CESC	Cancer	0.419869	0.469957
Cancer_77	CESC	Cancer	0.491146	0.443274
Cancer_78	CESC	Cancer	0.492804	0.599998
Cancer_79	CESC	Cancer	0.501377	0.527079
Cancer_80	CESC	Cancer	0.454766	0.487827
Cancer_81	CESC	Cancer	0.390234	0.447518
Cancer_82	CESC	Cancer	0.472781	0.526827
Cancer_83	CESC	Cancer	0.482506	0.466584
Cancer_84	CESC	Cancer	0.573325	0.654045
Cancer_85	CESC	Cancer	0.48426	0.58081
Cancer_86	CESC	Cancer	0.550682	0.666686
Cancer_87	CESC	Cancer	0.472171	0.495552
Cancer_88	CESC	Cancer	0.513022	0.544652
Cancer_89	CESC	Cancer	0.485786	0.503
Cancer_90	CESC	Cancer	0.517706	0.569911
Cancer_91	CESC	Cancer	0.489094	0.498488
Cancer_92	CESC	Cancer	0.46815	0.493783
Cancer_93	CESC	Cancer	0.475837	0.516781
Cancer_94	CESC	Cancer	0.493702	0.496226
Cancer_95	CESC	Cancer	0.353582	0.444652
Cancer_96	CESC	Cancer	0.477878	0.545059
Cancer_97	CESC	Cancer	0.434257	0.478042
Cancer_98	CESC	Cancer	0.407975	0.442075
Cancer_99	CESC	Cancer	0.526411	0.61536
Cancer_100	CESC	Cancer	0.515435	0.593249
Cancer_101	CESC	Cancer	0.477609	0.485096
Cancer_102	CESC	Cancer	0.531302	0.660501
Cancer_103	CESC	Cancer	0.531157	0.614939
Cancer_104	CESC	Cancer	0.397736	0.464091
Cancer_105	CESC	Cancer	0.576184	0.705159
Cancer_106	CESC	Cancer	0.49753	0.526057
Cancer_107	CESC	Cancer	0.519289	0.620011
Cancer_108	CESC	Cancer	0.487728	0.575714
Cancer_109	CESC	Cancer	0.489573	0.584071
Cancer_110	CESC	Cancer	0.50096	0.575447
Cancer_111	CESC	Cancer	0.512485	0.559877
Cancer_112	CESC	Cancer	0.481788	0.485049
Cancer_113	CESC	Cancer	0.569503	0.667828
Cancer_114	CESC	Cancer	0.481164	0.506721
Cancer_115	CESC	Cancer	0.419316	0.537098
Cancer_116	CESC	Cancer	0.49954	0.611305
Cancer_117	CESC	Cancer	0.486631	0.58546
Cancer_118	CESC	Cancer	0.444793	0.500518
Cancer_119	CESC	Cancer	0.533983	0.595852
Cancer_120	CESC	Cancer	0.479715	0.503276
Cancer_121	CESC	Cancer	0.481887	0.525354
Cancer_122	CESC	Cancer	0.47832	0.511937
Cancer_123	CESC	Cancer	0.511389	0.581208
Cancer_124	CESC	Cancer	0.528286	0.656793
Cancer_125	CESC	Cancer	0.504727	0.505316
Cancer_126	CESC	Cancer	0.498801	0.552252
Cancer_127	CESC	Cancer	0.492601	0.479869
Cancer_128	CESC	Cancer	0.486264	0.532917
Cancer_129	CESC	Cancer	0.465621	0.489941
Cancer_130	CESC	Cancer	0.45467	0.519734
Cancer_131	CESC	Cancer	0.44067	0.50193
Cancer_132	CESC	Cancer	0.492571	0.491222
Cancer_133	CESC	Cancer	0.507435	0.59102
Cancer_134	CESC	Cancer	0.53672	0.595056
Cancer_135	CESC	Cancer	0.531142	0.604629
Cancer_136	CESC	Cancer	0.470234	0.470399
Cancer_137	CESC	Cancer	0.524663	0.538936
Cancer_138	CESC	Cancer	0.512327	0.550721
Cancer_139	CESC	Cancer	0.527097	0.598314
Cancer_140	CESC	Cancer	0.435091	0.545373
Cancer_141	CESC	Cancer	0.49017	0.561435
Cancer_142	CESC	Cancer	0.512559	0.531495
Cancer_143	CESC	Cancer	0.457442	0.551702
Cancer_144	CESC	Cancer	0.555398	0.612503
Cancer_145	CESC	Cancer	0.52979	0.592449
Cancer_146	CESC	Cancer	0.497184	0.55515
Cancer_147	CESC	Cancer	0.508865	0.600532
Cancer_148	CESC	Cancer	0.521494	0.525948
Cancer_149	CESC	Cancer	0.51376	0.530944
Cancer_150	CESC	Cancer	0.441021	0.549072
Cancer_151	CESC	Cancer	0.503684	0.514956
Cancer_152	CESC	Cancer	0.494149	0.534954
Cancer_153	CESC	Cancer	0.41543	0.489301
Cancer_154	CESC	Cancer	0.554115	0.597498
Cancer_155	CESC	Cancer	0.462341	0.537386
Cancer_156	CESC	Cancer	0.503961	0.568441
Cancer_157	CESC	Cancer	0.468627	0.463698
Cancer_158	CESC	Cancer	0.473364	0.519446
Cancer_159	CESC	Cancer	0.474844	0.504109
Cancer_160	CESC	Cancer	0.528669	0.566846
Cancer_161	CESC	Cancer	0.444939	0.465908
Cancer_162	CESC	Cancer	0.489495	0.570845
Cancer_163	CESC	Cancer	0.389222	0.396724
Cancer_164	CESC	Cancer	0.505106	0.562102
Cancer_165	CESC	Cancer	0.472236	0.485751
Cancer_166	CESC	Cancer	0.367759	0.421383
Cancer_167	CESC	Cancer	0.478876	0.503096
Cancer_168	CESC	Cancer	0.478279	0.473532
Cancer_169	CESC	Cancer	0.479105	0.551681
Cancer_170	CESC	Cancer	0.523596	0.575686
Cancer_171	CESC	Cancer	0.497858	0.588719
Cancer_172	CESC	Cancer	0.488314	0.555776
Cancer_173	CESC	Cancer	0.48258	0.474655
Cancer_174	CESC	Cancer	0.549598	0.605087
Cancer_175	CESC	Cancer	0.510126	0.524566
Cancer_176	CESC	Cancer	0.520832	0.653952
Cancer_177	CESC	Cancer	0.545149	0.549105
Cancer_178	CESC	Cancer	0.49615	0.549546
Cancer_179	CESC	Cancer	0.467089	0.468162
Cancer_180	CESC	Cancer	0.53598	0.591141
Cancer_181	CESC	Cancer	0.572624	0.66273
Cancer_182	CESC	Cancer	0.487093	0.569504
Cancer_183	CESC	Cancer	0.504785	0.516973
Cancer_184	CESC	Cancer	0.413427	0.439716
Cancer_185	CESC	Cancer	0.556529	0.626678
Cancer_186	CESC	Cancer	0.517493	0.684264
Cancer_187	CESC	Cancer	0.531685	0.598733
Cancer_188	CESC	Cancer	0.522335	0.559591
Cancer_189	CESC	Cancer	0.478173	0.571955
Cancer_190	CESC	Cancer	0.498323	0.56177
Cancer_191	CESC	Cancer	0.496578	0.53094
Cancer_192	CESC	Cancer	0.517923	0.535158
Cancer_193	CESC	Cancer	0.492701	0.558582
Cancer_194	CESC	Cancer	0.394141	0.46085
Cancer_195	CESC	Cancer	0.492597	0.462885
Cancer_196	CESC	Cancer	0.449839	0.477132
Cancer_197	CESC	Cancer	0.527631	0.581908
Cancer_198	CESC	Cancer	0.479454	0.503709
Cancer_199	CESC	Cancer	0.38725	0.451965
Cancer_200	CESC	Cancer	0.476895	0.559642
Cancer_201	CESC	Cancer	0.506228	0.581643
Cancer_202	CESC	Cancer	0.475622	0.475751
Cancer_203	CESC	Cancer	0.491309	0.518517
Cancer_204	CESC	Cancer	0.438257	0.476253
Cancer_205	CESC	Cancer	0.515569	0.51504
Cancer_206	CESC	Cancer	0.503477	0.512697
Cancer_207	CESC	Cancer	0.4518	0.470433
Cancer_208	CESC	Cancer	0.518369	0.552872
Cancer_209	CESC	Cancer	0.487172	0.487352
Cancer_210	CESC	Cancer	0.486029	0.465486
Cancer_211	CESC	Cancer	0.520586	0.538396
Cancer_212	CESC	Cancer	0.520988	0.562499
Cancer_213	CESC	Cancer	0.495926	0.529843
Cancer_214	CESC	Cancer	0.54024	0.614739
Cancer_215	CESC	Cancer	0.469377	0.481148
Cancer_216	CESC	Cancer	0.469385	0.513395
Cancer_217	CESC	Cancer	0.465995	0.532063
Cancer_218	CESC	Cancer	0.47996	0.484541
Cancer_219	CESC	Cancer	0.550501	0.674303
Cancer_220	CESC	Cancer	0.461927	0.494564
Cancer_221	CESC	Cancer	0.495197	0.515826
Cancer_222	CESC	Cancer	0.5221	0.568166
Cancer_223	CESC	Cancer	0.511722	0.503854
Cancer_224	CESC	Cancer	0.486863	0.521843
Cancer_225	CESC	Cancer	0.490849	0.577764
Cancer_226	CESC	Cancer	0.553016	0.675126
Cancer_227	CESC	Cancer	0.470167	0.473157
Cancer_228	CESC	Cancer	0.492986	0.582473
Cancer_229	CESC	Cancer	0.484519	0.519507
Cancer_230	CESC	Cancer	0.565609	0.672996
Cancer_231	CESC	Cancer	0.538755	0.632447
Cancer_232	CESC	Cancer	0.456573	0.501573
Cancer_233	CESC	Cancer	0.494301	0.555993
Cancer_234	CESC	Cancer	0.485224	0.549698
Cancer_235	CESC	Cancer	0.496579	0.549771
Cancer_236	CESC	Cancer	0.499184	0.567168
Cancer_237	CESC	Cancer	0.495157	0.517815
Cancer_238	CESC	Cancer	0.437091	0.501258
Cancer_239	CESC	Cancer	0.444272	0.502269
Cancer_240	CESC	Cancer	0.504402	0.529583
Cancer_241	CESC	Cancer	0.401075	0.431759
Cancer_242	CESC	Cancer	0.552025	0.624468
Cancer_243	CESC	Cancer	0.48709	0.495882
Cancer_244	CESC	Cancer	0.479559	0.514432
Cancer_245	CESC	Cancer	0.480269	0.516866
Cancer_246	CESC	Cancer	0.506201	0.553305
Cancer_247	CESC	Cancer	0.513392	0.526081
Cancer_248	CESC	Cancer	0.521417	0.5784
Cancer_249	CESC	Cancer	0.469963	0.50145
Cancer_250	CESC	Cancer	0.525039	0.56456
Cancer_251	CESC	Cancer	0.481805	0.632877
Cancer_252	CESC	Cancer	0.508972	0.499808
Cancer_253	CESC	Cancer	0.517511	0.622178
Cancer_254	CESC	Cancer	0.549158	0.648352
Cancer_255	CESC	Cancer	0.483451	0.510093
Cancer_256	CESC	Cancer	0.503909	0.559712
Cancer_257	CESC	Cancer	0.44543	0.489297
Cancer_258	CESC	Cancer	0.512516	0.535293
Cancer_259	CESC	Cancer	0.489531	0.540536
Cancer_260	CESC	Cancer	0.471535	0.511696
Cancer_261	CESC	Cancer	0.519234	0.586439
Cancer_262	CESC	Cancer	0.469616	0.501722
Cancer_263	CESC	Cancer	0.472577	0.449685
Cancer_264	CESC	Cancer	0.472936	0.495187
Cancer_265	CESC	Cancer	0.477144	0.505033
Cancer_266	CESC	Cancer	0.476589	0.517237
Cancer_267	CESC	Cancer	0.448908	0.499461
Cancer_268	CESC	Cancer	0.506805	0.60479
Cancer_269	CESC	Cancer	0.479089	0.509189
Cancer_270	CESC	Cancer	0.481669	0.46068
Cancer_271	CESC	Cancer	0.47655	0.542992
Cancer_272	CESC	Cancer	0.498096	0.541022
Cancer_273	CESC	Cancer	0.495652	0.483124
Cancer_274	CESC	Cancer	0.51182	0.465745
Cancer_275	CESC	Cancer	0.390742	0.522973
Cancer_276	CESC	Cancer	0.449905	0.468369
Cancer_277	CESC	Cancer	0.429817	0.425621
Cancer_278	CESC	Cancer	0.473672	0.502142
Cancer_279	CESC	Cancer	0.490045	0.511151
Cancer_280	CESC	Cancer	0.432141	0.49378
Cancer_281	CESC	Cancer	0.465428	0.493194
Cancer_282	CESC	Cancer	0.479822	0.529735
Cancer_283	CESC	Cancer	0.469607	0.453643
Cancer_284	CESC	Cancer	0.454021	0.427508
Cancer_285	CESC	Cancer	0.534743	0.575875
Cancer_286	CESC	Cancer	0.570632	0.679567
Cancer_287	CESC	Cancer	0.504311	0.521486
Cancer_288	CESC	Cancer	0.440357	0.485294
Cancer_289	CESC	Cancer	0.474366	0.515491
Cancer_290	CESC	Cancer	0.478754	0.606891
Cancer_291	CESC	Cancer	0.45969	0.487078
Cancer_292	CESC	Cancer	0.546098	0.625304
Cancer_293	CESC	Cancer	0.459242	0.48237
Cancer_294	CESC	Cancer	0.478257	0.495118
Cancer_295	CESC	Cancer	0.560502	0.634169
Cancer_296	CESC	Cancer	0.489057	0.501678
Cancer_297	CESC	Cancer	0.502815	0.593173
Cancer_298	CESC	Cancer	0.516251	0.529442
Cancer_299	CESC	Cancer	0.542646	0.620745
Cancer_300	CESC	Cancer	0.470402	0.526135
Cancer_301	CESC	Cancer	0.496775	0.509317
Cancer_302	CESC	Cancer	0.518477	0.533228
Cancer_303	CESC	Cancer	0.467714	0.437848
Cancer_304	CESC	Cancer	0.510202	0.578854
Cancer_305	CESC	Cancer	0.486266	0.584113
Cancer_306	CESC	Cancer	0.525676	0.588665
Healthy_12	LUAD	Healthy	0.48746	0.402145
Healthy_94	BRCA	Healthy	0.484012	0.402272
Healthy_1	LUSC	Healthy	0.491318	0.402444
Healthy_20	UCEC	Healthy	0.481913	0.402483
Healthy_20	UCS	Healthy	0.481913	0.402483
Healthy_40	LUSC	Healthy	0.486459	0.402608
Healthy_3	LUAD	Healthy	0.484031	0.402814
Healthy_14	LUSC	Healthy	0.491423	0.403097
Healthy_25	LUAD	Healthy	0.48998	0.403157
Healthy_25	LUSC	Healthy	0.487599	0.403236
Healthy_26	LIHC	Healthy	0.498769	0.403262
Healthy_27	LIHC	Healthy	0.504901	0.403537
Healthy.16	CESC	Healthy	0.465469	0.403584
Healthy_73	BRCA	Healthy	0.475417	0.403719
Healthy_2	HNSC	Healthy	0.476343	0.403992
Healthy_3	HNSC	Healthy	0.47518	0.404236
Healthy_28	LUAD	Healthy	0.495146	0.404263
Healthy_12	LUSC	Healthy	0.488854	0.404334
Healthy_14	ESCA	Healthy	0.472994	0.404578
Healthy_37	HNSC	Healthy	0.473099	0.405035
Healthy_9	LUSC	Healthy	0.494635	0.405069
Healthy_30	HNSC	Healthy	0.476508	0.405232
Healthy_8	LUAD	Healthy	0.487987	0.405261
Healthy_4	ESCA	Healthy	0.481436	0.405524
Healthy_19	HNSC	Healthy	0.480403	0.405669
Healthy_39	BRCA	Healthy	0.473174	0.405746
Healthy_38	HNSC	Healthy	0.50122	0.405823
Healthy_9	LUAD	Healthy	0.482417	0.406413
Healthy_10	LUSC	Healthy	0.489042	0.406593
Cancer_0	COAD	Cancer	0.488799	0.549654
Cancer_1	COAD	Cancer	0.458849	0.528719
Cancer_2	COAD	Cancer	0.451614	0.499115
Cancer_3	COAD	Cancer	0.474819	0.555987
Cancer_4	COAD	Cancer	0.476091	0.438443
Cancer_5	COAD	Cancer	0.505205	0.597767
Cancer_6	COAD	Cancer	0.450327	0.50981
Cancer_7	COAD	Cancer	0.495758	0.516316
Cancer_8	COAD	Cancer	0.501687	0.496008
Cancer_9	COAD	Cancer	0.46503	0.558627
Cancer_10	COAD	Cancer	0.463807	0.498257
Cancer_11	COAD	Cancer	0.421923	0.422309
Cancer_12	COAD	Cancer	0.477189	0.467688
Cancer_13	COAD	Cancer	0.529137	0.582915
Cancer_14	COAD	Cancer	0.469886	0.568584
Cancer_15	COAD	Cancer	0.542221	0.683482
Cancer_16	COAD	Cancer	0.51349	0.565222
Cancer_17	COAD	Cancer	0.466945	0.468403
Cancer_18	COAD	Cancer	0.505903	0.553708
Cancer_19	COAD	Cancer	0.484291	0.51825
Cancer_20	COAD	Cancer	0.509162	0.468572
Cancer_21	COAD	Cancer	0.504478	0.587729
Cancer_22	COAD	Cancer	0.492505	0.57976
Cancer_23	COAD	Cancer	0.489713	0.575151
Cancer_24	COAD	Cancer	0.504779	0.585832
Cancer_25	COAD	Cancer	0.480518	0.564621
Cancer_26	COAD	Cancer	0.457413	0.493788
Cancer_27	COAD	Cancer	0.488481	0.643526
Cancer_28	COAD	Cancer	0.492588	0.480999
Cancer_29	COAD	Cancer	0.463031	0.500804
Cancer_30	COAD	Cancer	0.479594	0.480159
Cancer_31	COAD	Cancer	0.476928	0.554179
Cancer_32	COAD	Cancer	0.48681	0.536719
Cancer_33	COAD	Cancer	0.45536	0.467725
Cancer_34	COAD	Cancer	0.462927	0.599449
Cancer_35	COAD	Cancer	0.443481	0.632568
Cancer_36	COAD	Cancer	0.520035	0.592766
Cancer_37	COAD	Cancer	0.469644	0.552555
Cancer_38	COAD	Cancer	0.495107	0.519944
Cancer_39	COAD	Cancer	0.43249	0.467968
Cancer_40	COAD	Cancer	0.485302	0.558961
Cancer_41	COAD	Cancer	0.480163	0.517223
Cancer_42	COAD	Cancer	0.51054	0.539566
Cancer_43	COAD	Cancer	0.506842	0.55282
Cancer_44	COAD	Cancer	0.51477	0.609382
Cancer_45	COAD	Cancer	0.522355	0.576102
Cancer_46	COAD	Cancer	0.485182	0.527393
Cancer_47	COAD	Cancer	0.47251	0.478075
Cancer_48	COAD	Cancer	0.454822	0.465651
Cancer_49	COAD	Cancer	0.441764	0.491569
Cancer_50	COAD	Cancer	0.475996	0.428736
Cancer_51	COAD	Cancer	0.488898	0.535152
Cancer_52	COAD	Cancer	0.448687	0.535173
Cancer_53	COAD	Cancer	0.484549	0.580348
Cancer_54	COAD	Cancer	0.446052	0.481964
Cancer_55	COAD	Cancer	0.462308	0.437782
Cancer_56	COAD	Cancer	0.494286	0.482639
Cancer_57	COAD	Cancer	0.486066	0.587755
Cancer_58	COAD	Cancer	0.447008	0.510297
Cancer_59	COAD	Cancer	0.48568	0.500629
Cancer_60	COAD	Cancer	0.510254	0.533766
Cancer_61	COAD	Cancer	0.51738	0.56325
Cancer_62	COAD	Cancer	0.489037	0.525527
Cancer_63	COAD	Cancer	0.48447	0.548076
Cancer_64	COAD	Cancer	0.444167	0.470056
Cancer_65	COAD	Cancer	0.481588	0.579388
Cancer_66	COAD	Cancer	0.470268	0.496223
Cancer_67	COAD	Cancer	0.485069	0.550541
Cancer_68	COAD	Cancer	0.465613	0.487518
Cancer_69	COAD	Cancer	0.461414	0.513352
Cancer_70	COAD	Cancer	0.476314	0.495474
Cancer_71	COAD	Cancer	0.502646	0.520443
Cancer_72	COAD	Cancer	0.503021	0.518688
Cancer_73	COAD	Cancer	0.500182	0.494659
Cancer_74	COAD	Cancer	0.442151	0.461905
Cancer_75	COAD	Cancer	0.492808	0.527387
Cancer_76	COAD	Cancer	0.470041	0.547164
Cancer_77	COAD	Cancer	0.50527	0.563005
Cancer_78	COAD	Cancer	0.50393	0.576922
Cancer_79	COAD	Cancer	0.515061	0.639069
Cancer_80	COAD	Cancer	0.523199	0.621047
Cancer_81	COAD	Cancer	0.482027	0.496018
Cancer_82	COAD	Cancer	0.492807	0.560175
Cancer_83	COAD	Cancer	0.470238	0.600506
Cancer_84	COAD	Cancer	0.483859	0.556644
Cancer_85	COAD	Cancer	0.442931	0.525455
Cancer_86	COAD	Cancer	0.481444	0.520822
Cancer_87	COAD	Cancer	0.452387	0.595686
Cancer_88	COAD	Cancer	0.469759	0.42374
Cancer_89	COAD	Cancer	0.504217	0.509271
Cancer_90	COAD	Cancer	0.478897	0.565024
Cancer_91	COAD	Cancer	0.451176	0.557329
Cancer_92	COAD	Cancer	0.482709	0.425563
Cancer_93	COAD	Cancer	0.487537	0.513538
Cancer_94	COAD	Cancer	0.451323	0.486937
Cancer_95	COAD	Cancer	0.498653	0.546144
Cancer_96	COAD	Cancer	0.528195	0.657178
Cancer_97	COAD	Cancer	0.528235	0.640471
Cancer_98	COAD	Cancer	0.478417	0.506951
Cancer_99	COAD	Cancer	0.511971	0.539168
Cancer_100	COAD	Cancer	0.490568	0.555054
Cancer_101	COAD	Cancer	0.496633	0.587172
Cancer_102	COAD	Cancer	0.486887	0.558108
Cancer_103	COAD	Cancer	0.477202	0.512405
Cancer_104	COAD	Cancer	0.54776	0.639891
Cancer_105	COAD	Cancer	0.470407	0.536791
Cancer_106	COAD	Cancer	0.477855	0.551631
Cancer_107	COAD	Cancer	0.468421	0.524386
Cancer_108	COAD	Cancer	0.501111	0.610402
Cancer_109	COAD	Cancer	0.484583	0.514535
Cancer_110	COAD	Cancer	0.491573	0.536241
Cancer_111	COAD	Cancer	0.459732	0.558718
Cancer_112	COAD	Cancer	0.470238	0.521307
Cancer_113	COAD	Cancer	0.472651	0.560501
Cancer_114	COAD	Cancer	0.470322	0.567364
Cancer_115	COAD	Cancer	0.459548	0.517237
Cancer_116	COAD	Cancer	0.508439	0.611305
Cancer_117	COAD	Cancer	0.479599	0.500597
Cancer_118	COAD	Cancer	0.511727	0.642614
Cancer_119	COAD	Cancer	0.519959	0.580663
Cancer_120	COAD	Cancer	0.472462	0.543202
Cancer_121	COAD	Cancer	0.498043	0.5508
Cancer_122	COAD	Cancer	0.446302	0.540446
Cancer_123	COAD	Cancer	0.480113	0.546153
Cancer_124	COAD	Cancer	0.503736	0.598595
Cancer_125	COAD	Cancer	0.498698	0.597906
Cancer_126	COAD	Cancer	0.554804	0.6164
Cancer_127	COAD	Cancer	0.488401	0.540297
Cancer_128	COAD	Cancer	0.524075	0.616702
Cancer_129	COAD	Cancer	0.455603	0.540023
Cancer_130	COAD	Cancer	0.479627	0.553101
Cancer_131	COAD	Cancer	0.431014	0.491495
Cancer_132	COAD	Cancer	0.501526	0.507701
Cancer_133	COAD	Cancer	0.481134	0.559423
Cancer_134	COAD	Cancer	0.441435	0.432768
Cancer_135	COAD	Cancer	0.486097	0.549085
Cancer_136	COAD	Cancer	0.419509	0.468138
Cancer_137	COAD	Cancer	0.469696	0.442484
Cancer_138	COAD	Cancer	0.480247	0.513423
Cancer_139	COAD	Cancer	0.499429	0.543087
Cancer_140	COAD	Cancer	0.507473	0.593082
Cancer_141	COAD	Cancer	0.456766	0.524728
Cancer_142	COAD	Cancer	0.519539	0.575142
Cancer_143	COAD	Cancer	0.501695	0.554917
Cancer_144	COAD	Cancer	0.47414	0.513745
Cancer_145	COAD	Cancer	0.508268	0.573861
Cancer_146	COAD	Cancer	0.409358	0.437386
Cancer_147	COAD	Cancer	0.499589	0.517937
Cancer_148	COAD	Cancer	0.465106	0.474928
Cancer_149	COAD	Cancer	0.451649	0.547628
Cancer_150	COAD	Cancer	0.447856	0.50789
Cancer_151	COAD	Cancer	0.503681	0.588231
Cancer_152	COAD	Cancer	0.470885	0.525199
Cancer_153	COAD	Cancer	0.494663	0.479897
Cancer_154	COAD	Cancer	0.438806	0.548174
Cancer_155	COAD	Cancer	0.465866	0.509174
Cancer_156	COAD	Cancer	0.493652	0.497817
Cancer_157	COAD	Cancer	0.50467	0.444177
Cancer_158	COAD	Cancer	0.448932	0.494272
Cancer_159	COAD	Cancer	0.469583	0.593964
Cancer_160	COAD	Cancer	0.495294	0.500795
Cancer_161	COAD	Cancer	0.502027	0.633425
Cancer_162	COAD	Cancer	0.50548	0.497618
Cancer_163	COAD	Cancer	0.501519	0.518054
Cancer_164	COAD	Cancer	0.496819	0.530746
Cancer_165	COAD	Cancer	0.491887	0.488143
Cancer_166	COAD	Cancer	0.473249	0.551376
Cancer_167	COAD	Cancer	0.44784	0.532662
Cancer_168	COAD	Cancer	0.512348	0.599164
Cancer_169	COAD	Cancer	0.50784	0.597398
Cancer_170	COAD	Cancer	0.516928	0.591749
Cancer_171	COAD	Cancer	0.492345	0.560505
Cancer_172	COAD	Cancer	0.472988	0.478839
Cancer_173	COAD	Cancer	0.510719	0.545955
Cancer_174	COAD	Cancer	0.487233	0.555261
Cancer_175	COAD	Cancer	0.445177	0.487547
Cancer_176	COAD	Cancer	0.487943	0.517
Cancer_177	COAD	Cancer	0.486621	0.539057
Cancer_178	COAD	Cancer	0.470727	0.516581
Cancer_179	COAD	Cancer	0.502132	0.586232
Cancer_180	COAD	Cancer	0.471389	0.494338
Cancer_181	COAD	Cancer	0.487803	0.520912
Cancer_182	COAD	Cancer	0.466945	0.505852
Cancer_183	COAD	Cancer	0.459285	0.529821
Cancer_184	COAD	Cancer	0.481512	0.445194
Cancer_185	COAD	Cancer	0.48064	0.538009
Cancer_186	COAD	Cancer	0.485905	0.481827
Cancer_187	COAD	Cancer	0.47119	0.530323
Cancer_188	COAD	Cancer	0.501599	0.545093
Cancer_189	COAD	Cancer	0.496165	0.492359
Cancer_190	COAD	Cancer	0.482519	0.462496
Cancer_191	COAD	Cancer	0.564948	0.706945
Cancer_192	COAD	Cancer	0.45821	0.496535
Cancer_193	COAD	Cancer	0.495525	0.543074
Cancer_194	COAD	Cancer	0.467298	0.476813
Cancer_195	COAD	Cancer	0.454175	0.540805
Cancer_196	COAD	Cancer	0.500263	0.56409
Cancer_197	COAD	Cancer	0.451661	0.520156
Cancer_198	COAD	Cancer	0.481301	0.542485
Cancer_199	COAD	Cancer	0.499373	0.579388
Cancer_200	COAD	Cancer	0.511513	0.57779
Cancer_201	COAD	Cancer	0.489596	0.462722
Cancer_202	COAD	Cancer	0.470706	0.454047
Cancer_203	COAD	Cancer	0.508478	0.607038
Cancer_204	COAD	Cancer	0.464816	0.548935
Cancer_205	COAD	Cancer	0.452015	0.506062
Cancer_206	COAD	Cancer	0.488409	0.554143
Cancer_207	COAD	Cancer	0.467065	0.515367
Cancer_208	COAD	Cancer	0.4495	0.507077
Cancer_209	COAD	Cancer	0.466415	0.511715
Cancer_210	COAD	Cancer	0.469675	0.514289
Cancer_211	COAD	Cancer	0.527977	0.597735
Cancer_212	COAD	Cancer	0.489441	0.529716
Cancer_213	COAD	Cancer	0.506725	0.531034
Cancer_214	COAD	Cancer	0.481672	0.515418
Cancer_215	COAD	Cancer	0.468829	0.479315
Cancer_216	COAD	Cancer	0.48736	0.540126
Cancer_217	COAD	Cancer	0.468153	0.493682
Cancer_218	COAD	Cancer	0.496001	0.501857
Cancer_219	COAD	Cancer	0.531522	0.570677
Cancer_220	COAD	Cancer	0.510639	0.604953
Cancer_221	COAD	Cancer	0.550797	0.682651
Cancer_222	COAD	Cancer	0.460713	0.501412
Cancer_223	COAD	Cancer	0.46872	0.521665
Cancer_224	COAD	Cancer	0.488733	0.541334
Cancer_225	COAD	Cancer	0.486398	0.620965
Cancer_226	COAD	Cancer	0.455488	0.566921
Cancer_227	COAD	Cancer	0.448935	0.491692
Cancer_228	COAD	Cancer	0.455052	0.568257
Cancer_229	COAD	Cancer	0.470681	0.545103
Cancer_230	COAD	Cancer	0.460604	0.541723
Cancer_231	COAD	Cancer	0.484669	0.572296
Cancer_232	COAD	Cancer	0.496929	0.610645
Cancer_233	COAD	Cancer	0.459597	0.497991
Cancer_234	COAD	Cancer	0.498863	0.547974
Cancer_235	COAD	Cancer	0.47518	0.570358
Cancer_236	COAD	Cancer	0.501263	0.571671
Cancer_237	COAD	Cancer	0.520264	0.586862
Cancer_238	COAD	Cancer	0.455977	0.537057
Cancer_239	COAD	Cancer	0.499298	0.46779
Cancer_240	COAD	Cancer	0.514457	0.596759
Cancer_241	COAD	Cancer	0.495714	0.554747
Cancer_242	COAD	Cancer	0.481548	0.65352
Cancer_243	COAD	Cancer	0.473784	0.498178
Cancer_244	COAD	Cancer	0.488345	0.576791
Cancer_245	COAD	Cancer	0.503937	0.567608
Cancer_246	COAD	Cancer	0.461797	0.551
Cancer_247	COAD	Cancer	0.44859	0.534136
Cancer_248	COAD	Cancer	0.479267	0.520519
Cancer_249	COAD	Cancer	0.394081	0.426817
Cancer_250	COAD	Cancer	0.531663	0.628571
Cancer_251	COAD	Cancer	0.519645	0.500694
Cancer_252	COAD	Cancer	0.47382	0.541664
Cancer_253	COAD	Cancer	0.454016	0.519758
Cancer_254	COAD	Cancer	0.503826	0.514052
Cancer_255	COAD	Cancer	0.462305	0.597428
Cancer_256	COAD	Cancer	0.44218	0.477206
Cancer_257	COAD	Cancer	0.518626	0.66062
Cancer_258	COAD	Cancer	0.447841	0.585851
Cancer_259	COAD	Cancer	0.494102	0.539926
Cancer_260	COAD	Cancer	0.415765	0.439254
Cancer_261	COAD	Cancer	0.472307	0.558321
Cancer_262	COAD	Cancer	0.498652	0.534285
Cancer_263	COAD	Cancer	0.457657	0.510244
Cancer_264	COAD	Cancer	0.479673	0.536151
Cancer_265	COAD	Cancer	0.476769	0.58651
Cancer_266	COAD	Cancer	0.467062	0.507499
Cancer_267	COAD	Cancer	0.450737	0.545251
Cancer_268	COAD	Cancer	0.473491	0.474686
Cancer_269	COAD	Cancer	0.476649	0.512184
Cancer_270	COAD	Cancer	0.442966	0.520401
Cancer_271	COAD	Cancer	0.492064	0.627966
Cancer_272	COAD	Cancer	0.451042	0.473959
Cancer_273	COAD	Cancer	0.491109	0.526845
Cancer_274	COAD	Cancer	0.450982	0.521112
Cancer_275	COAD	Cancer	0.426718	0.568103
Cancer_276	COAD	Cancer	0.492869	0.501527
Cancer_277	COAD	Cancer	0.485931	0.540951
Cancer_278	COAD	Cancer	0.457222	0.476769
Cancer_279	COAD	Cancer	0.501721	0.640016
Cancer_280	COAD	Cancer	0.456404	0.517482
Cancer_281	COAD	Cancer	0.52045	0.609967
Cancer_282	COAD	Cancer	0.496446	0.563303
Cancer_283	COAD	Cancer	0.445875	0.41979
Cancer_284	COAD	Cancer	0.486838	0.551639
Cancer_285	COAD	Cancer	0.478979	0.511399
Cancer_286	COAD	Cancer	0.492717	0.499856
Cancer_287	COAD	Cancer	0.489611	0.469957
Cancer_288	COAD	Cancer	0.495362	0.516299
Cancer_289	COAD	Cancer	0.501815	0.585679
Cancer_290	COAD	Cancer	0.527583	0.520691
Cancer_291	COAD	Cancer	0.4686	0.569794
Healthy_53	BRCA	Healthy	0.492945	0.406648
Healthy_0	PAAD	Healthy	0.480237	0.406697
Healthy_5	PAAD	Healthy	0.496408	0.406921
Healthy_40	BRCA	Healthy	0.492883	0.406957
Healthy_0	LUAD	Healthy	0.499302	0.407111
Healthy_44	UCEC	Healthy	0.49049	0.407161
Healthy_44	UCS	Healthy	0.49049	0.407161
Healthy_21	HNSC	Healthy	0.486635	0.407201
Healthy.26	CESC	Healthy	0.480074	0.407402
Healthy_15	ESCA	Healthy	0.493485	0.407785
Healthy_20	LUSC	Healthy	0.504302	0.407824
Healthy_50	BRCA	Healthy	0.485813	0.40822
Healthy_46	HNSC	Healthy	0.470834	0.408252
Healthy_23	LUAD	Healthy	0.495706	0.408381
Healthy_39	HNSC	Healthy	0.484226	0.408448
Healthy.3	CESC	Healthy	0.474508	0.408496
Healthy_7	LUSC	Healthy	0.493968	0.408542
Healthy.0	CESC	Healthy	0.472866	0.408549
Healthy.4	CESC	Healthy	0.4777	0.4086
Healthy_25	LIHC	Healthy	0.496631	0.408601
Healthy_4	LIHC	Healthy	0.49738	0.40863
Healthy.23	CESC	Healthy	0.474945	0.408759
Healthy_18	HNSC	Healthy	0.482512	0.408851
Healthy_7	ESCA	Healthy	0.480731	0.408938
Healthy_33	COAD	Healthy	0.490104	0.409103
Healthy_33_COAD	READ	Healthy	0.490104	0.409103
Healthy_17	LIHC	Healthy	0.494629	0.409211
Healthy_26	LUSC	Healthy	0.491531	0.409253
Healthy_66	BRCA	Healthy	0.488376	0.409379
Healthy_49	LIHC	Healthy	0.507267	0.409571
Healthy_44	HNSC	Healthy	0.477059	0.409627
Healthy_29	LIHC	Healthy	0.508343	0.409744
Healthy_28	HNSC	Healthy	0.482719	0.40979
Healthy_20	LUAD	Healthy	0.492286	0.409939
Healthy_7	OV	Healthy	0.498043	0.410026
Healthy_9	OV	Healthy	0.502776	0.41017
Healthy_17	OV	Healthy	0.495731	0.410207
Healthy.1	CESC	Healthy	0.486327	0.410229
Cancer_0	ESCA	Cancer	0.326083	0.398852
Cancer_1	ESCA	Cancer	0.466172	0.561649
Cancer_2	ESCA	Cancer	0.422439	0.456014
Cancer_3	ESCA	Cancer	0.472591	0.602673
Cancer_4	ESCA	Cancer	0.493754	0.517368
Cancer_5	ESCA	Cancer	0.473824	0.545216
Cancer_6	ESCA	Cancer	0.403659	0.404743
Cancer_7	ESCA	Cancer	0.480261	0.53586
Cancer_8	ESCA	Cancer	0.518472	0.537096
Cancer_9	ESCA	Cancer	0.522286	0.572431
Cancer_10	ESCA	Cancer	0.4705	0.486061
Cancer_11	ESCA	Cancer	0.489256	0.514677
Cancer_12	ESCA	Cancer	0.483669	0.508664
Cancer_13	ESCA	Cancer	0.481361	0.499216
Cancer_14	ESCA	Cancer	0.415047	0.459187
Cancer_15	ESCA	Cancer	0.50309	0.535589
Cancer_16	ESCA	Cancer	0.500105	0.658153
Cancer_17	ESCA	Cancer	0.439697	0.489546
Cancer_18	ESCA	Cancer	0.497443	0.450425
Cancer_19	ESCA	Cancer	0.459293	0.520905
Cancer_20	ESCA	Cancer	0.505818	0.522793
Cancer_21	ESCA	Cancer	0.484154	0.469455
Cancer_22	ESCA	Cancer	0.482695	0.450925
Cancer_23	ESCA	Cancer	0.489923	0.505983
Cancer_24	ESCA	Cancer	0.374849	0.413293
Cancer_25	ESCA	Cancer	0.4714	0.500043
Cancer_26	ESCA	Cancer	0.404761	0.473846
Cancer_27	ESCA	Cancer	0.408739	0.407089
Cancer_28	ESCA	Cancer	0.484051	0.52714
Cancer_29	ESCA	Cancer	0.477591	0.517405
Cancer_30	ESCA	Cancer	0.497417	0.600074
Cancer_31	ESCA	Cancer	0.493399	0.525686
Cancer_32	ESCA	Cancer	0.419973	0.534382
Cancer_33	ESCA	Cancer	0.401762	0.434842
Cancer_34	ESCA	Cancer	0.48284	0.540407
Cancer_35	ESCA	Cancer	0.485802	0.531884
Cancer_36	ESCA	Cancer	0.477882	0.444068
Cancer_37	ESCA	Cancer	0.481186	0.551518
Cancer_38	ESCA	Cancer	0.435307	0.529503
Cancer_39	ESCA	Cancer	0.466533	0.550817
Cancer_40	ESCA	Cancer	0.461222	0.498896
Cancer_41	ESCA	Cancer	0.485162	0.420873
Cancer_42	ESCA	Cancer	0.4809	0.624321
Cancer_43	ESCA	Cancer	0.44108	0.445993
Cancer_44	ESCA	Cancer	0.502767	0.572611
Cancer_45	ESCA	Cancer	0.482698	0.582026
Cancer_46	ESCA	Cancer	0.511351	0.525887
Cancer_47	ESCA	Cancer	0.452176	0.441704
Cancer_48	ESCA	Cancer	0.523128	0.575654
Cancer_49	ESCA	Cancer	0.448261	0.461745
Cancer_50	ESCA	Cancer	0.425157	0.531736
Cancer_51	ESCA	Cancer	0.471924	0.496046
Cancer_52	ESCA	Cancer	0.465582	0.545009
Cancer_53	ESCA	Cancer	0.505111	0.504872
Cancer_54	ESCA	Cancer	0.508799	0.535916
Cancer_55	ESCA	Cancer	0.488227	0.497798
Cancer_56	ESCA	Cancer	0.484063	0.573024
Cancer_57	ESCA	Cancer	0.400144	0.494351
Cancer_58	ESCA	Cancer	0.455023	0.493642
Cancer_59	ESCA	Cancer	0.471042	0.521113
Cancer_60	ESCA	Cancer	0.486789	0.594994
Cancer_61	ESCA	Cancer	0.467942	0.436344
Cancer_62	ESCA	Cancer	0.475923	0.585444
Cancer_63	ESCA	Cancer	0.442739	0.544891
Cancer_64	ESCA	Cancer	0.434323	0.456922
Cancer_65	ESCA	Cancer	0.501025	0.577024
Cancer_66	ESCA	Cancer	0.515879	0.652442
Cancer_67	ESCA	Cancer	0.496219	0.405262
Cancer_68	ESCA	Cancer	0.484505	0.552225
Cancer_69	ESCA	Cancer	0.466907	0.566628
Cancer_70	ESCA	Cancer	0.478389	0.527234
Cancer_71	ESCA	Cancer	0.415822	0.403901
Cancer_72	ESCA	Cancer	0.464602	0.465357
Cancer_73	ESCA	Cancer	0.459328	0.467433
Cancer_74	ESCA	Cancer	0.46975	0.469959
Cancer_75	ESCA	Cancer	0.40315	0.465535
Cancer_76	ESCA	Cancer	0.480177	0.466565
Cancer_77	ESCA	Cancer	0.504996	0.588543
Cancer_78	ESCA	Cancer	0.490342	0.49189
Cancer_79	ESCA	Cancer	0.46345	0.510101
Cancer_80	ESCA	Cancer	0.47268	0.478126
Cancer_81	ESCA	Cancer	0.487567	0.464098
Cancer_82	ESCA	Cancer	0.416769	0.435435
Cancer_83	ESCA	Cancer	0.45419	0.530361
Cancer_84	ESCA	Cancer	0.431641	0.53456
Cancer_85	ESCA	Cancer	0.479273	0.49569
Cancer_86	ESCA	Cancer	0.424937	0.431567
Cancer_87	ESCA	Cancer	0.473154	0.501564
Cancer_88	ESCA	Cancer	0.473939	0.608977
Cancer_89	ESCA	Cancer	0.431238	0.503458
Cancer_90	ESCA	Cancer	0.447009	0.49175
Cancer_91	ESCA	Cancer	0.568572	0.630687
Cancer_92	ESCA	Cancer	0.474505	0.481616
Cancer_93	ESCA	Cancer	0.431484	0.471486
Cancer_94	ESCA	Cancer	0.517833	0.548206
Cancer_95	ESCA	Cancer	0.489969	0.475232
Cancer_96	ESCA	Cancer	0.457405	0.547672
Cancer_97	ESCA	Cancer	0.495574	0.492588
Cancer_98	ESCA	Cancer	0.523378	0.535187
Cancer_99	ESCA	Cancer	0.449785	0.414041
Cancer_100	ESCA	Cancer	0.490041	0.518264
Cancer_101	ESCA	Cancer	0.461373	0.485666
Cancer_102	ESCA	Cancer	0.486915	0.551787
Cancer_103	ESCA	Cancer	0.486769	0.65882
Cancer_104	ESCA	Cancer	0.561774	0.658819
Cancer_105	ESCA	Cancer	0.46718	0.49542
Cancer_106	ESCA	Cancer	0.485138	0.456525
Cancer_107	ESCA	Cancer	0.498858	0.521968
Cancer_108	ESCA	Cancer	0.48327	0.55368
Cancer_109	ESCA	Cancer	0.498674	0.512082
Cancer_110	ESCA	Cancer	0.47067	0.534662
Cancer_111	ESCA	Cancer	0.456484	0.523072
Cancer_112	ESCA	Cancer	0.466154	0.565479
Cancer_113	ESCA	Cancer	0.524902	0.569844
Cancer_114	ESCA	Cancer	0.493415	0.489266
Cancer_115	ESCA	Cancer	0.508257	0.550114
Cancer_116	ESCA	Cancer	0.379098	0.482289
Cancer_117	ESCA	Cancer	0.480711	0.601991
Cancer_118	ESCA	Cancer	0.464902	0.393051
Cancer_119	ESCA	Cancer	0.457714	0.52104
Cancer_120	ESCA	Cancer	0.497158	0.501334
Cancer_121	ESCA	Cancer	0.466119	0.534134
Cancer_122	ESCA	Cancer	0.515189	0.586697
Cancer_123	ESCA	Cancer	0.485071	0.568624
Cancer_124	ESCA	Cancer	0.471253	0.523013
Cancer_125	ESCA	Cancer	0.457764	0.473496
Cancer_126	ESCA	Cancer	0.463418	0.508917
Cancer_127	ESCA	Cancer	0.484076	0.581464
Cancer_128	ESCA	Cancer	0.497771	0.609483
Cancer_129	ESCA	Cancer	0.40968	0.440021
Cancer_130	ESCA	Cancer	0.481698	0.581484
Cancer_131	ESCA	Cancer	0.45042	0.572375
Cancer_132	ESCA	Cancer	0.448347	0.560711
Cancer_133	ESCA	Cancer	0.511383	0.469617
Cancer_134	ESCA	Cancer	0.430304	0.432634
Cancer_135	ESCA	Cancer	0.491989	0.530092
Cancer_136	ESCA	Cancer	0.45228	0.492441
Cancer_137	ESCA	Cancer	0.426348	0.526402
Cancer_138	ESCA	Cancer	0.409836	0.518833
Cancer_139	ESCA	Cancer	0.517225	0.498994
Cancer_140	ESCA	Cancer	0.446834	0.471036
Cancer_141	ESCA	Cancer	0.449984	0.49686
Cancer_142	ESCA	Cancer	0.447904	0.508935
Cancer_143	ESCA	Cancer	0.484065	0.567262
Cancer_144	ESCA	Cancer	0.467049	0.497773
Cancer_145	ESCA	Cancer	0.438083	0.480873
Cancer_146	ESCA	Cancer	0.468243	0.540813
Cancer_147	ESCA	Cancer	0.459776	0.47199
Cancer_148	ESCA	Cancer	0.459771	0.429057
Cancer_149	ESCA	Cancer	0.503099	0.636036
Cancer_150	ESCA	Cancer	0.484501	0.471751
Cancer_151	ESCA	Cancer	0.438517	0.444158
Cancer_152	ESCA	Cancer	0.416283	0.531152
Cancer_153	ESCA	Cancer	0.486187	0.560074
Cancer_154	ESCA	Cancer	0.476685	0.563444
Cancer_155	ESCA	Cancer	0.4899	0.523727
Cancer_156	ESCA	Cancer	0.411135	0.43416
Cancer_157	ESCA	Cancer	0.494036	0.531216
Cancer_158	ESCA	Cancer	0.491501	0.550211
Cancer_159	ESCA	Cancer	0.465164	0.467506
Cancer_160	ESCA	Cancer	0.458939	0.474312
Cancer_161	ESCA	Cancer	0.487304	0.452637
Cancer_162	ESCA	Cancer	0.493684	0.514738
Cancer_163	ESCA	Cancer	0.483225	0.455133
Cancer_164	ESCA	Cancer	0.522126	0.655963
Cancer_165	ESCA	Cancer	0.503644	0.526339
Cancer_166	ESCA	Cancer	0.446962	0.479963
Cancer_167	ESCA	Cancer	0.496555	0.575578
Cancer_168	ESCA	Cancer	0.496784	0.510461
Cancer_169	ESCA	Cancer	0.478085	0.52355
Cancer_170	ESCA	Cancer	0.491646	0.513335
Cancer_171	ESCA	Cancer	0.455185	0.47426
Cancer_172	ESCA	Cancer	0.477735	0.497338
Cancer_173	ESCA	Cancer	0.50681	0.588489
Cancer_174	ESCA	Cancer	0.517356	0.544154
Cancer_175	ESCA	Cancer	0.512633	0.588395
Cancer_176	ESCA	Cancer	0.49496	0.572044
Cancer_177	ESCA	Cancer	0.463794	0.500761
Cancer_178	ESCA	Cancer	0.501196	0.551294
Cancer_179	ESCA	Cancer	0.46704	0.585927
Cancer_180	ESCA	Cancer	0.511239	0.610353
Cancer_181	ESCA	Cancer	0.496714	0.531786
Cancer_182	ESCA	Cancer	0.469669	0.492927
Cancer_183	ESCA	Cancer	0.487635	0.455696
Cancer_184	ESCA	Cancer	0.480712	0.495168
Healthy_36	LIHC	Healthy	0.498642	0.410263
Healthy_40	LIHC	Healthy	0.50264	0.410486
Healthy_64	BRCA	Healthy	0.482037	0.410553
Healthy_28	UCEC	Healthy	0.493147	0.410641
Healthy_28	UCS	Healthy	0.493147	0.410641
Healthy_25	BRCA	Healthy	0.465408	0.410949
Healthy_8	LIHC	Healthy	0.501231	0.410957
Healthy.6	CESC	Healthy	0.484481	0.411129
Healthy_26	HNSC	Healthy	0.47693	0.411221
Healthy_17	LUAD	Healthy	0.488426	0.411406
Healthy.7	CESC	Healthy	0.481053	0.411613
Healthy_20	LIHC	Healthy	0.499597	0.411725
Healthy_45	LIHC	Healthy	0.505864	0.41174
Healthy_10	ESCA	Healthy	0.50081	0.411763
Healthy_31	HNSC	Healthy	0.469886	0.41193
Healthy_27	UCEC	Healthy	0.489995	0.411989
Cancer_0	HNSC	Cancer	0.475121	0.433467
Cancer_1	HNSC	Cancer	0.419462	0.450268
Cancer_2	HNSC	Cancer	0.482234	0.471549
Cancer_3	HNSC	Cancer	0.474152	0.473991
Cancer_4	HNSC	Cancer	0.500718	0.46604
Cancer_5	HNSC	Cancer	0.497801	0.460241
Cancer_6	HNSC	Cancer	0.484585	0.499022
Cancer_7	HNSC	Cancer	0.475394	0.47607
Cancer_8	HNSC	Cancer	0.512934	0.555899
Cancer_9	HNSC	Cancer	0.512347	0.544237
Cancer_10	HNSC	Cancer	0.449948	0.493186
Cancer_11	HNSC	Cancer	0.422956	0.510855
Cancer_12	HNSC	Cancer	0.512231	0.552256
Cancer_13	HNSC	Cancer	0.486635	0.477012
Cancer_14	HNSC	Cancer	0.476979	0.563018
Cancer_15	HNSC	Cancer	0.49779	0.496464
Cancer_16	HNSC	Cancer	0.464348	0.457578
Cancer_17	HNSC	Cancer	0.517462	0.565078
Cancer_18	HNSC	Cancer	0.451033	0.452048
Cancer_19	HNSC	Cancer	0.430389	0.48767
Cancer_20	HNSC	Cancer	0.482866	0.485153
Cancer_21	HNSC	Cancer	0.490487	0.517628
Cancer_22	HNSC	Cancer	0.533799	0.625816
Cancer_23	HNSC	Cancer	0.50004	0.509588
Cancer_24	HNSC	Cancer	0.517319	0.534879
Cancer_25	HNSC	Cancer	0.455157	0.46593
Cancer_26	HNSC	Cancer	0.4536	0.475881
Cancer_27	HNSC	Cancer	0.484246	0.471343
Cancer_28	HNSC	Cancer	0.525935	0.553102
Cancer_29	HNSC	Cancer	0.502309	0.478401
Cancer_30	HNSC	Cancer	0.476566	0.553768
Cancer_31	HNSC	Cancer	0.448922	0.495271
Cancer_32	HNSC	Cancer	0.501383	0.528664
Cancer_33	HNSC	Cancer	0.382857	0.412548
Cancer_34	HNSC	Cancer	0.487411	0.585728
Cancer_35	HNSC	Cancer	0.462837	0.542486
Cancer_36	HNSC	Cancer	0.350558	0.384449
Cancer_37	HNSC	Cancer	0.504435	0.534718
Cancer_38	HNSC	Cancer	0.414419	0.511331
Cancer_39	HNSC	Cancer	0.490343	0.471869
Cancer_40	HNSC	Cancer	0.490919	0.529909
Cancer_41	HNSC	Cancer	0.508439	0.496734
Cancer_42	HNSC	Cancer	0.469659	0.452094
Cancer_43	HNSC	Cancer	0.483027	0.539424
Cancer_44	HNSC	Cancer	0.461014	0.470309
Cancer_45	HNSC	Cancer	0.46541	0.489465
Cancer_46	HNSC	Cancer	0.446995	0.472334
Cancer_47	HNSC	Cancer	0.501264	0.517323
Cancer_48	HNSC	Cancer	0.414379	0.439892
Cancer_49	HNSC	Cancer	0.480771	0.502556
Cancer_50	HNSC	Cancer	0.424108	0.465817
Cancer_51	HNSC	Cancer	0.474866	0.496676
Cancer_52	HNSC	Cancer	0.493405	0.516962
Cancer_53	HNSC	Cancer	0.49848	0.533242
Cancer_54	HNSC	Cancer	0.501876	0.499751
Cancer_55	HNSC	Cancer	0.496587	0.525022
Cancer_56	HNSC	Cancer	0.488035	0.524136
Cancer_57	HNSC	Cancer	0.475148	0.46023
Cancer_58	HNSC	Cancer	0.46055	0.499663
Cancer_59	HNSC	Cancer	0.517305	0.510611
Cancer_60	HNSC	Cancer	0.448778	0.457752
Cancer_61	HNSC	Cancer	0.488199	0.524822
Cancer_62	HNSC	Cancer	0.465108	0.556661
Cancer_63	HNSC	Cancer	0.484787	0.481134
Cancer_64	HNSC	Cancer	0.520308	0.560131
Cancer_65	HNSC	Cancer	0.478119	0.438559
Cancer_66	HNSC	Cancer	0.531296	0.52284
Cancer_67	HNSC	Cancer	0.494463	0.458239
Cancer_68	HNSC	Cancer	0.468531	0.470023
Cancer_69	HNSC	Cancer	0.487116	0.494265
Cancer_70	HNSC	Cancer	0.45353	0.450283
Cancer_71	HNSC	Cancer	0.485388	0.512176
Cancer_72	HNSC	Cancer	0.510793	0.573274
Cancer_73	HNSC	Cancer	0.516084	0.5259
Cancer_74	HNSC	Cancer	0.512693	0.523368
Cancer_75	HNSC	Cancer	0.471271	0.449535
Cancer_76	HNSC	Cancer	0.440664	0.462473
Cancer_77	HNSC	Cancer	0.509647	0.587086
Cancer_78	HNSC	Cancer	0.478715	0.499809
Cancer_79	HNSC	Cancer	0.370496	0.374853
Cancer_80	HNSC	Cancer	0.388659	0.440112
Cancer_81	HNSC	Cancer	0.536917	0.573949
Cancer_82	HNSC	Cancer	0.453957	0.466006
Cancer_83	HNSC	Cancer	0.496884	0.426733
Cancer_84	HNSC	Cancer	0.469487	0.471898
Cancer_85	HNSC	Cancer	0.529929	0.598933
Cancer_86	HNSC	Cancer	0.546599	0.5662
Cancer_87	HNSC	Cancer	0.418224	0.477714
Cancer_88	HNSC	Cancer	0.485044	0.465016
Cancer_89	HNSC	Cancer	0.46973	0.484828
Cancer_90	HNSC	Cancer	0.485538	0.522499
Cancer_91	HNSC	Cancer	0.52947	0.592551
Cancer_92	HNSC	Cancer	0.435346	0.465552
Cancer_93	HNSC	Cancer	0.472958	0.457692
Cancer_94	HNSC	Cancer	0.478934	0.463762
Cancer_95	HNSC	Cancer	0.483873	0.516444
Cancer_96	HNSC	Cancer	0.47459	0.521852
Cancer_97	HNSC	Cancer	0.525508	0.534869
Cancer_98	HNSC	Cancer	0.498964	0.517921
Cancer_99	HNSC	Cancer	0.502558	0.455678
Cancer_100	HNSC	Cancer	0.458096	0.476175
Cancer_101	HNSC	Cancer	0.515184	0.584014
Cancer_102	HNSC	Cancer	0.48823	0.479633
Cancer_103	HNSC	Cancer	0.500754	0.547128
Cancer_104	HNSC	Cancer	0.497124	0.523225
Cancer_105	HNSC	Cancer	0.469511	0.490091
Cancer_106	HNSC	Cancer	0.507413	0.590051
Cancer_107	HNSC	Cancer	0.441543	0.441264
Cancer_108	HNSC	Cancer	0.419555	0.483772
Cancer_109	HNSC	Cancer	0.477686	0.533889
Cancer_110	HNSC	Cancer	0.488042	0.49688
Cancer_111	HNSC	Cancer	0.494872	0.528301
Cancer_112	HNSC	Cancer	0.501763	0.505031
Cancer_113	HNSC	Cancer	0.482195	0.492639
Cancer_114	HNSC	Cancer	0.477157	0.490506
Cancer_115	HNSC	Cancer	0.454921	0.442584
Cancer_116	HNSC	Cancer	0.406422	0.433971
Cancer_117	HNSC	Cancer	0.479867	0.52112
Cancer_118	HNSC	Cancer	0.503044	0.460225
Cancer_119	HNSC	Cancer	0.39614	0.461326
Cancer_120	HNSC	Cancer	0.467687	0.432042
Cancer_121	HNSC	Cancer	0.4085	0.42134
Cancer_122	HNSC	Cancer	0.496095	0.564747
Cancer_123	HNSC	Cancer	0.474785	0.503843
Cancer_124	HNSC	Cancer	0.472416	0.491405
Cancer_125	HNSC	Cancer	0.5007	0.49953
Cancer_126	HNSC	Cancer	0.465435	0.489185
Cancer_127	HNSC	Cancer	0.47409	0.454992
Cancer_128	HNSC	Cancer	0.455904	0.433806
Cancer_129	HNSC	Cancer	0.523391	0.499896
Cancer_130	HNSC	Cancer	0.447808	0.478662
Cancer_131	HNSC	Cancer	0.489702	0.465212
Cancer_132	HNSC	Cancer	0.509713	0.523214
Cancer_133	HNSC	Cancer	0.479497	0.515577
Cancer_134	HNSC	Cancer	0.495071	0.497977
Cancer_135	HNSC	Cancer	0.479622	0.499106
Cancer_136	HNSC	Cancer	0.471102	0.504214
Cancer_137	HNSC	Cancer	0.489984	0.425691
Cancer_138	HNSC	Cancer	0.492575	0.48346
Cancer_139	HNSC	Cancer	0.426913	0.537925
Cancer_140	HNSC	Cancer	0.519368	0.572551
Cancer_141	HNSC	Cancer	0.466999	0.501015
Cancer_142	HNSC	Cancer	0.487532	0.429758
Cancer_143	HNSC	Cancer	0.491553	0.478444
Cancer_144	HNSC	Cancer	0.491944	0.51989
Cancer_145	HNSC	Cancer	0.504952	0.509641
Cancer_146	HNSC	Cancer	0.460765	0.460508
Cancer_147	HNSC	Cancer	0.494231	0.494231
Cancer_148	HNSC	Cancer	0.47875	0.454392
Cancer_149	HNSC	Cancer	0.514418	0.606904
Cancer_150	HNSC	Cancer	0.482831	0.521687
Cancer_151	HNSC	Cancer	0.475949	0.562428
Cancer_152	HNSC	Cancer	0.431969	0.491864
Cancer_153	HNSC	Cancer	0.494008	0.487447
Cancer_154	HNSC	Cancer	0.46688	0.460287
Cancer_155	HNSC	Cancer	0.50511	0.489641
Cancer_156	HNSC	Cancer	0.447763	0.452377
Cancer_157	HNSC	Cancer	0.518757	0.515374
Cancer_158	HNSC	Cancer	0.456909	0.474021
Cancer_159	HNSC	Cancer	0.343943	0.472512
Cancer_160	HNSC	Cancer	0.5018	0.524885
Cancer_161	HNSC	Cancer	0.505148	0.526172
Cancer_162	HNSC	Cancer	0.446915	0.4975
Cancer_163	HNSC	Cancer	0.465313	0.418972
Cancer_164	HNSC	Cancer	0.469316	0.477978
Cancer_165	HNSC	Cancer	0.427806	0.426992
Cancer_166	HNSC	Cancer	0.509414	0.514014
Cancer_167	HNSC	Cancer	0.489183	0.486668
Cancer_168	HNSC	Cancer	0.463476	0.471944
Cancer_169	HNSC	Cancer	0.479205	0.459771
Cancer_170	HNSC	Cancer	0.486481	0.435548
Cancer_171	HNSC	Cancer	0.465967	0.49404
Cancer_172	HNSC	Cancer	0.501735	0.469647
Cancer_173	HNSC	Cancer	0.439125	0.494002
Cancer_174	HNSC	Cancer	0.444776	0.440434
Cancer_175	HNSC	Cancer	0.460294	0.49709
Cancer_176	HNSC	Cancer	0.480581	0.472972
Cancer_177	HNSC	Cancer	0.41476	0.43634
Cancer_178	HNSC	Cancer	0.498879	0.541614
Cancer_179	HNSC	Cancer	0.470646	0.479407
Cancer_180	HNSC	Cancer	0.484567	0.497425
Cancer_181	HNSC	Cancer	0.48565	0.518092
Cancer_182	HNSC	Cancer	0.426237	0.455288
Cancer_183	HNSC	Cancer	0.507886	0.517512
Cancer_184	HNSC	Cancer	0.506107	0.4974
Cancer_185	HNSC	Cancer	0.496484	0.519613
Cancer_186	HNSC	Cancer	0.414299	0.448719
Cancer_187	HNSC	Cancer	0.4786	0.485979
Cancer_188	HNSC	Cancer	0.493696	0.512008
Cancer_189	HNSC	Cancer	0.480498	0.474028
Cancer_190	HNSC	Cancer	0.493186	0.45392
Cancer_191	HNSC	Cancer	0.397436	0.409943
Cancer_192	HNSC	Cancer	0.477722	0.496087
Cancer_193	HNSC	Cancer	0.469771	0.478512
Cancer_194	HNSC	Cancer	0.477936	0.477922
Cancer_195	HNSC	Cancer	0.406369	0.457485
Cancer_196	HNSC	Cancer	0.427401	0.425457
Cancer_197	HNSC	Cancer	0.441331	0.480475
Cancer_198	HNSC	Cancer	0.478686	0.445675
Cancer_199	HNSC	Cancer	0.520133	0.569237
Cancer_200	HNSC	Cancer	0.502733	0.574833
Cancer_201	HNSC	Cancer	0.460168	0.451696
Cancer_202	HNSC	Cancer	0.478994	0.431753
Cancer_203	HNSC	Cancer	0.452278	0.51186
Cancer_204	HNSC	Cancer	0.449233	0.488242
Cancer_205	HNSC	Cancer	0.452686	0.527575
Cancer_206	HNSC	Cancer	0.477237	0.497619
Cancer_207	HNSC	Cancer	0.479308	0.44187
Cancer_208	HNSC	Cancer	0.500888	0.46779
Cancer_209	HNSC	Cancer	0.432192	0.48991
Cancer_210	HNSC	Cancer	0.406378	0.495238
Cancer_211	HNSC	Cancer	0.476478	0.58623
Cancer_212	HNSC	Cancer	0.46915	0.55523
Cancer_213	HNSC	Cancer	0.423164	0.450645
Cancer_214	HNSC	Cancer	0.497632	0.455087
Cancer_215	HNSC	Cancer	0.517418	0.616672
Cancer_216	HNSC	Cancer	0.483784	0.537055
Cancer_217	HNSC	Cancer	0.50049	0.548911
Cancer_218	HNSC	Cancer	0.484089	0.540326
Cancer_219	HNSC	Cancer	0.427715	0.441979
Cancer_220	HNSC	Cancer	0.420124	0.430952
Cancer_221	HNSC	Cancer	0.409427	0.398085
Cancer_222	HNSC	Cancer	0.482043	0.505262
Cancer_223	HNSC	Cancer	0.50146	0.494814
Cancer_224	HNSC	Cancer	0.545691	0.614461
Cancer_225	HNSC	Cancer	0.51542	0.537306
Cancer_226	HNSC	Cancer	0.487462	0.586301
Cancer_227	HNSC	Cancer	0.475339	0.535782
Cancer_228	HNSC	Cancer	0.465141	0.469855
Cancer_229	HNSC	Cancer	0.443106	0.503853
Cancer_230	HNSC	Cancer	0.515864	0.516431
Cancer_231	HNSC	Cancer	0.491461	0.482911
Cancer_232	HNSC	Cancer	0.481416	0.533352
Cancer_233	HNSC	Cancer	0.469861	0.545196
Cancer_234	HNSC	Cancer	0.496356	0.503658
Cancer_235	HNSC	Cancer	0.442417	0.494027
Cancer_236	HNSC	Cancer	0.453848	0.543609
Cancer_237	HNSC	Cancer	0.471465	0.495837
Cancer_238	HNSC	Cancer	0.478893	0.530279
Cancer_239	HNSC	Cancer	0.457284	0.462103
Cancer_240	HNSC	Cancer	0.496802	0.55326
Cancer_241	HNSC	Cancer	0.448504	0.505184
Cancer_242	HNSC	Cancer	0.430784	0.435209
Cancer_243	HNSC	Cancer	0.447444	0.491589
Cancer_244	HNSC	Cancer	0.537315	0.6083
Cancer_245	HNSC	Cancer	0.350823	0.420144
Cancer_246	HNSC	Cancer	0.466947	0.502408
Cancer_247	HNSC	Cancer	0.507859	0.538746
Cancer_248	HNSC	Cancer	0.489457	0.521885
Cancer_249	HNSC	Cancer	0.42676	0.444352
Cancer_250	HNSC	Cancer	0.477982	0.46163
Cancer_251	HNSC	Cancer	0.460484	0.478375
Cancer_252	HNSC	Cancer	0.476227	0.550132
Cancer_253	HNSC	Cancer	0.499778	0.446674
Cancer_254	HNSC	Cancer	0.453929	0.482214
Cancer_255	HNSC	Cancer	0.461425	0.467648
Cancer_256	HNSC	Cancer	0.516144	0.554627
Cancer_257	HNSC	Cancer	0.456511	0.503971
Cancer_258	HNSC	Cancer	0.492915	0.418005
Cancer_259	HNSC	Cancer	0.487423	0.433705
Cancer_260	HNSC	Cancer	0.494739	0.554456
Cancer_261	HNSC	Cancer	0.448557	0.458492
Cancer_262	HNSC	Cancer	0.4828	0.499651
Cancer_263	HNSC	Cancer	0.498912	0.524631
Cancer_264	HNSC	Cancer	0.515649	0.518914
Cancer_265	HNSC	Cancer	0.521843	0.517883
Cancer_266	HNSC	Cancer	0.481918	0.482345
Cancer_267	HNSC	Cancer	0.39931	0.416776
Cancer_268	HNSC	Cancer	0.482067	0.467189
Cancer_269	HNSC	Cancer	0.42338	0.475219
Cancer_270	HNSC	Cancer	0.410103	0.452531
Cancer_271	HNSC	Cancer	0.458884	0.523576
Cancer_272	HNSC	Cancer	0.439405	0.489804
Cancer_273	HNSC	Cancer	0.516613	0.555375
Cancer_274	HNSC	Cancer	0.457129	0.472057
Cancer_275	HNSC	Cancer	0.451287	0.498313
Cancer_276	HNSC	Cancer	0.505353	0.557882
Cancer_277	HNSC	Cancer	0.465455	0.53008
Cancer_278	HNSC	Cancer	0.462709	0.497056
Cancer_279	HNSC	Cancer	0.472964	0.484452
Cancer_280	HNSC	Cancer	0.505605	0.544408
Cancer_281	HNSC	Cancer	0.497115	0.491543
Cancer_282	HNSC	Cancer	0.485883	0.500879
Cancer_283	HNSC	Cancer	0.456364	0.49995
Cancer_284	HNSC	Cancer	0.517139	0.605424
Cancer_285	HNSC	Cancer	0.470636	0.479888
Cancer_286	HNSC	Cancer	0.494352	0.46173
Cancer_287	HNSC	Cancer	0.483716	0.467845
Cancer_288	HNSC	Cancer	0.490957	0.519197
Cancer_289	HNSC	Cancer	0.434734	0.505003
Cancer_290	HNSC	Cancer	0.502808	0.495909
Cancer_291	HNSC	Cancer	0.494482	0.481528
Cancer_292	HNSC	Cancer	0.536621	0.605462
Cancer_293	HNSC	Cancer	0.47324	0.453875
Cancer_294	HNSC	Cancer	0.460183	0.50407
Cancer_295	HNSC	Cancer	0.478432	0.488837
Cancer_296	HNSC	Cancer	0.411342	0.486801
Cancer_297	HNSC	Cancer	0.500191	0.540911
Cancer_298	HNSC	Cancer	0.467794	0.479402
Cancer_299	HNSC	Cancer	0.467281	0.482093
Cancer_300	HNSC	Cancer	0.42985	0.471786
Cancer_301	HNSC	Cancer	0.491646	0.525392
Cancer_302	HNSC	Cancer	0.480985	0.493596
Cancer_303	HNSC	Cancer	0.446399	0.516206
Cancer_304	HNSC	Cancer	0.459713	0.50631
Cancer_305	HNSC	Cancer	0.442979	0.523576
Cancer_306	HNSC	Cancer	0.454983	0.490905
Cancer_307	HNSC	Cancer	0.489073	0.505989
Cancer_308	HNSC	Cancer	0.492515	0.541465
Cancer_309	HNSC	Cancer	0.488505	0.469593
Cancer_310	HNSC	Cancer	0.482061	0.504151
Cancer_311	HNSC	Cancer	0.484856	0.468611
Cancer_312	HNSC	Cancer	0.42325	0.472625
Cancer_313	HNSC	Cancer	0.495054	0.453395
Cancer_314	HNSC	Cancer	0.502777	0.480591
Cancer_315	HNSC	Cancer	0.486839	0.486139
Cancer_316	HNSC	Cancer	0.418837	0.461884
Cancer_317	HNSC	Cancer	0.402258	0.471425
Cancer_318	HNSC	Cancer	0.476849	0.550083
Cancer_319	HNSC	Cancer	0.467791	0.463097
Cancer_320	HNSC	Cancer	0.435485	0.506175
Cancer_321	HNSC	Cancer	0.444692	0.490398
Cancer_322	HNSC	Cancer	0.488745	0.518335
Cancer_323	HNSC	Cancer	0.488698	0.457611
Cancer_324	HNSC	Cancer	0.480296	0.534506
Cancer_325	HNSC	Cancer	0.482222	0.477262
Cancer_326	HNSC	Cancer	0.500882	0.536003
Cancer_327	HNSC	Cancer	0.521145	0.536631
Cancer_328	HNSC	Cancer	0.520919	0.526867
Cancer_329	HNSC	Cancer	0.493547	0.471009
Cancer_330	HNSC	Cancer	0.410077	0.41406
Cancer_331	HNSC	Cancer	0.460506	0.508071
Cancer_332	HNSC	Cancer	0.481795	0.483692
Cancer_333	HNSC	Cancer	0.456799	0.485444
Cancer_334	HNSC	Cancer	0.45145	0.454205
Cancer_335	HNSC	Cancer	0.51175	0.526366
Cancer_336	HNSC	Cancer	0.460455	0.462613
Cancer_337	HNSC	Cancer	0.455085	0.438451
Cancer_338	HNSC	Cancer	0.4845	0.513348
Cancer_339	HNSC	Cancer	0.426071	0.471732
Cancer_340	HNSC	Cancer	0.433404	0.485116
Cancer_341	HNSC	Cancer	0.489924	0.536168
Cancer_342	HNSC	Cancer	0.508777	0.522853
Cancer_343	HNSC	Cancer	0.499737	0.513105
Cancer_344	HNSC	Cancer	0.508585	0.591525
Cancer_345	HNSC	Cancer	0.466338	0.475175
Cancer_346	HNSC	Cancer	0.495882	0.54927
Cancer_347	HNSC	Cancer	0.495369	0.563779
Cancer_348	HNSC	Cancer	0.39029	0.453142
Cancer_349	HNSC	Cancer	0.465824	0.534093
Cancer_350	HNSC	Cancer	0.49755	0.477701
Cancer_351	HNSC	Cancer	0.467388	0.491459
Cancer_352	HNSC	Cancer	0.49295	0.472034
Cancer_353	HNSC	Cancer	0.491975	0.539215
Cancer_354	HNSC	Cancer	0.463837	0.48862
Cancer_355	HNSC	Cancer	0.472121	0.518921
Cancer_356	HNSC	Cancer	0.469693	0.508884
Cancer_357	HNSC	Cancer	0.501558	0.52668
Cancer_358	HNSC	Cancer	0.453423	0.46147
Cancer_359	HNSC	Cancer	0.483713	0.514832
Cancer_360	HNSC	Cancer	0.491904	0.471411
Cancer_361	HNSC	Cancer	0.438967	0.493796
Cancer_362	HNSC	Cancer	0.451761	0.523802
Cancer_363	HNSC	Cancer	0.462117	0.43546
Cancer_364	HNSC	Cancer	0.474923	0.488745
Cancer_365	HNSC	Cancer	0.543942	0.599334
Cancer_366	HNSC	Cancer	0.492616	0.505218
Cancer_367	HNSC	Cancer	0.46265	0.470491
Cancer_368	HNSC	Cancer	0.493864	0.551249
Cancer_369	HNSC	Cancer	0.441802	0.476355
Cancer_370	HNSC	Cancer	0.470308	0.487688
Cancer_371	HNSC	Cancer	0.481219	0.492248
Cancer_372	HNSC	Cancer	0.494179	0.527312
Cancer_373	HNSC	Cancer	0.488758	0.473625
Cancer_374	HNSC	Cancer	0.464141	0.433859
Cancer_375	HNSC	Cancer	0.475826	0.470564
Cancer_376	HNSC	Cancer	0.434009	0.400852
Cancer_377	HNSC	Cancer	0.490699	0.525519
Cancer_378	HNSC	Cancer	0.444943	0.471079
Cancer_379	HNSC	Cancer	0.35496	0.466823
Cancer_380	HNSC	Cancer	0.504273	0.50651
Cancer_381	HNSC	Cancer	0.451805	0.523699
Cancer_382	HNSC	Cancer	0.432279	0.428801
Cancer_383	HNSC	Cancer	0.485607	0.508646
Cancer_384	HNSC	Cancer	0.492634	0.501141
Cancer_385	HNSC	Cancer	0.527472	0.519894
Cancer_386	HNSC	Cancer	0.4931	0.52874
Cancer_387	HNSC	Cancer	0.418269	0.512527
Cancer_388	HNSC	Cancer	0.508518	0.548661
Cancer_389	HNSC	Cancer	0.495826	0.499565
Cancer_390	HNSC	Cancer	0.508017	0.523868
Cancer_391	HNSC	Cancer	0.434709	0.477319
Cancer_392	HNSC	Cancer	0.408314	0.466777
Cancer_393	HNSC	Cancer	0.430946	0.501656
Cancer_394	HNSC	Cancer	0.448976	0.482657
Cancer_395	HNSC	Cancer	0.483277	0.462385
Cancer_396	HNSC	Cancer	0.4447	0.492667
Cancer_397	HNSC	Cancer	0.481988	0.524881
Cancer_398	HNSC	Cancer	0.324136	0.417844
Cancer_399	HNSC	Cancer	0.492079	0.452895
Cancer_400	HNSC	Cancer	0.427228	0.449257
Cancer_401	HNSC	Cancer	0.527838	0.592012
Cancer_402	HNSC	Cancer	0.508171	0.551318
Cancer_403	HNSC	Cancer	0.465335	0.472634
Cancer_404	HNSC	Cancer	0.48155	0.441499
Cancer_405	HNSC	Cancer	0.4931	0.464198
Cancer_406	HNSC	Cancer	0.479468	0.484897
Cancer_407	HNSC	Cancer	0.465079	0.484928
Cancer_408	HNSC	Cancer	0.470358	0.431447
Cancer_409	HNSC	Cancer	0.474433	0.502675
Cancer_410	HNSC	Cancer	0.417952	0.505158
Cancer_411	HNSC	Cancer	0.4582	0.50726
Cancer_412	HNSC	Cancer	0.524107	0.610099
Cancer_413	HNSC	Cancer	0.490693	0.470885
Cancer_414	HNSC	Cancer	0.507197	0.50304
Cancer_415	HNSC	Cancer	0.499679	0.515334
Cancer_416	HNSC	Cancer	0.519445	0.531931
Cancer_417	HNSC	Cancer	0.483041	0.453047
Cancer_418	HNSC	Cancer	0.451397	0.434596
Cancer_419	HNSC	Cancer	0.4454	0.494334
Cancer_420	HNSC	Cancer	0.490268	0.517839
Cancer_421	HNSC	Cancer	0.510558	0.559501
Cancer_422	HNSC	Cancer	0.502748	0.510454
Cancer_423	HNSC	Cancer	0.49428	0.498554
Cancer_424	HNSC	Cancer	0.510693	0.516269
Cancer_425	HNSC	Cancer	0.454656	0.491843
Cancer_426	HNSC	Cancer	0.493673	0.440655
Cancer_427	HNSC	Cancer	0.49499	0.470138
Cancer_428	HNSC	Cancer	0.466412	0.479696
Cancer_429	HNSC	Cancer	0.493084	0.493011
Cancer_430	HNSC	Cancer	0.412482	0.459912
Cancer_431	HNSC	Cancer	0.495919	0.449438
Cancer_432	HNSC	Cancer	0.464068	0.471144
Cancer_433	HNSC	Cancer	0.471274	0.447822
Cancer_434	HNSC	Cancer	0.506541	0.479114
Cancer_435	HNSC	Cancer	0.452139	0.453455
Cancer_436	HNSC	Cancer	0.493468	0.554013
Cancer_437	HNSC	Cancer	0.442498	0.468482
Cancer_438	HNSC	Cancer	0.485935	0.527148
Cancer_439	HNSC	Cancer	0.474293	0.502316
Cancer_440	HNSC	Cancer	0.45891	0.499207
Cancer_441	HNSC	Cancer	0.465554	0.472141
Cancer_442	HNSC	Cancer	0.481615	0.509447
Cancer_443	HNSC	Cancer	0.429108	0.428663
Cancer_444	HNSC	Cancer	0.46876	0.549981
Cancer_445	HNSC	Cancer	0.465731	0.506102
Cancer_446	HNSC	Cancer	0.495132	0.491919
Cancer_447	HNSC	Cancer	0.473127	0.535002
Cancer_448	HNSC	Cancer	0.491176	0.476794
Cancer_449	HNSC	Cancer	0.459884	0.478918
Cancer_450	HNSC	Cancer	0.468485	0.44307
Cancer_451	HNSC	Cancer	0.525771	0.538283
Cancer_452	HNSC	Cancer	0.424909	0.443297
Cancer_453	HNSC	Cancer	0.517269	0.516082
Cancer_454	HNSC	Cancer	0.466344	0.503254
Cancer_455	HNSC	Cancer	0.502641	0.500535
Cancer_456	HNSC	Cancer	0.466449	0.480242
Cancer_457	HNSC	Cancer	0.420995	0.439588
Cancer_458	HNSC	Cancer	0.493716	0.446047
Cancer_459	HNSC	Cancer	0.50723	0.541666
Cancer_460	HNSC	Cancer	0.454509	0.475142
Cancer_461	HNSC	Cancer	0.476393	0.490877
Cancer_462	HNSC	Cancer	0.476061	0.469302
Cancer_463	HNSC	Cancer	0.46901	0.509434
Cancer_464	HNSC	Cancer	0.491457	0.480936
Cancer_465	HNSC	Cancer	0.475723	0.429321
Cancer_466	HNSC	Cancer	0.515787	0.544748
Cancer_467	HNSC	Cancer	0.417747	0.467414
Cancer_468	HNSC	Cancer	0.433914	0.454148
Cancer_469	HNSC	Cancer	0.518085	0.538104
Cancer_470	HNSC	Cancer	0.461965	0.467944
Cancer_471	HNSC	Cancer	0.48722	0.435558
Cancer_472	HNSC	Cancer	0.448069	0.474905
Cancer_473	HNSC	Cancer	0.487327	0.497767
Cancer_474	HNSC	Cancer	0.424406	0.443916
Cancer_475	HNSC	Cancer	0.493247	0.549988
Cancer_476	HNSC	Cancer	0.44269	0.48416
Cancer_477	HNSC	Cancer	0.418053	0.493576
Cancer_478	HNSC	Cancer	0.470354	0.471417
Cancer_479	HNSC	Cancer	0.513299	0.555872
Cancer_480	HNSC	Cancer	0.52674	0.580795
Cancer_481	HNSC	Cancer	0.483023	0.540615
Cancer_482	HNSC	Cancer	0.464578	0.518138
Cancer_483	HNSC	Cancer	0.450065	0.474586
Cancer_484	HNSC	Cancer	0.487511	0.463706
Cancer_485	HNSC	Cancer	0.489084	0.547997
Cancer_486	HNSC	Cancer	0.453716	0.463339
Cancer_487	HNSC	Cancer	0.456621	0.476102
Cancer_488	HNSC	Cancer	0.489189	0.486174
Cancer_489	HNSC	Cancer	0.524544	0.53226
Cancer_490	HNSC	Cancer	0.504326	0.499683
Cancer_491	HNSC	Cancer	0.522713	0.550579
Cancer_492	HNSC	Cancer	0.38821	0.474223
Cancer_493	HNSC	Cancer	0.47069	0.532987
Cancer_494	HNSC	Cancer	0.379008	0.435213
Cancer_495	HNSC	Cancer	0.500511	0.505603
Cancer_496	HNSC	Cancer	0.483344	0.496868
Cancer_497	HNSC	Cancer	0.507123	0.493856
Cancer_498	HNSC	Cancer	0.497332	0.451364
Cancer_499	HNSC	Cancer	0.492175	0.523117
Cancer_500	HNSC	Cancer	0.452983	0.462901
Cancer_501	HNSC	Cancer	0.413311	0.426918
Cancer_502	HNSC	Cancer	0.447924	0.447645
Cancer_503	HNSC	Cancer	0.506392	0.523188
Cancer_504	HNSC	Cancer	0.461688	0.459473
Cancer_505	HNSC	Cancer	0.505891	0.494123
Cancer_506	HNSC	Cancer	0.482048	0.489812
Cancer_507	HNSC	Cancer	0.449232	0.461343
Cancer_508	HNSC	Cancer	0.501307	0.564422
Cancer_509	HNSC	Cancer	0.476896	0.504333
Cancer_510	HNSC	Cancer	0.4085	0.451931
Cancer_511	HNSC	Cancer	0.481589	0.483321
Cancer_512	HNSC	Cancer	0.414264	0.446639
Cancer_513	HNSC	Cancer	0.42223	0.447597
Cancer_514	HNSC	Cancer	0.50804	0.496095
Cancer_515	HNSC	Cancer	0.499731	0.521326
Cancer_516	HNSC	Cancer	0.491062	0.542343
Cancer_517	HNSC	Cancer	0.468703	0.495059
Cancer_518	HNSC	Cancer	0.491918	0.526582
Cancer_519	HNSC	Cancer	0.475907	0.503255
Cancer_520	HNSC	Cancer	0.471642	0.495519
Cancer_521	HNSC	Cancer	0.486232	0.405609
Cancer_522	HNSC	Cancer	0.462709	0.4286
Cancer_523	HNSC	Cancer	0.484596	0.436743
Cancer_524	HNSC	Cancer	0.455913	0.45824
Cancer_525	HNSC	Cancer	0.436344	0.429053
Cancer_526	HNSC	Cancer	0.432901	0.457192
Cancer_527	HNSC	Cancer	0.483759	0.516703
Healthy_27	UCS	Healthy	0.489995	0.411989
Healthy.8	CESC	Healthy	0.485243	0.41235
Healthy_45	BRCA	Healthy	0.485455	0.41251
Healthy_14	HNSC	Healthy	0.473617	0.412654
Healthy_12	UCEC	Healthy	0.497869	0.412842
Healthy_12	UCS	Healthy	0.497869	0.412842
Healthy_78	BRCA	Healthy	0.479306	0.412899
Healthy_0	OV	Healthy	0.481329	0.412951
Healthy_24	HNSC	Healthy	0.477112	0.412999
Healthy_15	LIHC	Healthy	0.501471	0.413203
Healthy_28	COAD	Healthy	0.490687	0.413216
Healthy_28_COAD	READ	Healthy	0.490687	0.413216
Healthy_33	LIHC	Healthy	0.498785	0.41333
Healthy_9	PAAD	Healthy	0.482596	0.413523
Healthy_6	HNSC	Healthy	0.476558	0.413605
Healthy_14	OV	Healthy	0.50532	0.413718
Healthy_3	LIHC	Healthy	0.50425	0.413797
Healthy_13	HNSC	Healthy	0.491024	0.413824
Healthy_2	LIHC	Healthy	0.504826	0.41386
Healthy_31	LUAD	Healthy	0.491025	0.413972
Healthy_92	BRCA	Healthy	0.483498	0.4141
Healthy.2	CESC	Healthy	0.481144	0.414237
Healthy_15	UCEC	Healthy	0.492457	0.41448
Healthy_15	UCS	Healthy	0.492457	0.41448
Healthy_6	LIHC	Healthy	0.512155	0.414516
Healthy_15	OV	Healthy	0.505322	0.414591
Healthy_4	OV	Healthy	0.489345	0.414677
Healthy_11	BRCA	Healthy	0.475277	0.414803
Healthy_47	BRCA	Healthy	0.491399	0.414926
Healthy_31	UCEC	Healthy	0.507197	0.414949
Healthy_31	UCS	Healthy	0.507197	0.414949
Healthy.17	CESC	Healthy	0.47544	0.415352
Healthy_43	LIHC	Healthy	0.503374	0.415467
Healthy_1	PAAD	Healthy	0.506512	0.415638
Healthy_9	ESCA	Healthy	0.482685	0.415704
Healthy_37	UCEC	Healthy	0.487967	0.415717
Healthy_37	UCS	Healthy	0.487967	0.415717
Healthy_21	LIHC	Healthy	0.503432	0.415736
Healthy_13	LIHC	Healthy	0.497507	0.41575
Healthy_11	HNSC	Healthy	0.509191	0.415879
Healthy_48	LIHC	Healthy	0.50259	0.416107
Healthy_5	OV	Healthy	0.466622	0.416205
Healthy_38	UCEC	Healthy	0.498681	0.416424
Healthy_38	UCS	Healthy	0.498681	0.416424
Healthy_33	HNSC	Healthy	0.484503	0.416616
Healthy_5	UCEC	Healthy	0.507759	0.416674
Healthy_5	UCS	Healthy	0.507759	0.416674
Healthy_7	HNSC	Healthy	0.484304	0.416728
Healthy_30	UCEC	Healthy	0.502234	0.41722
Healthy_30	UCS	Healthy	0.502234	0.41722
Cancer_0	LIHC	Cancer	0.383768	0.378069
Cancer_1	LIHC	Cancer	0.505486	0.507154
Cancer_2	LIHC	Cancer	0.521753	0.525636
Cancer_3	LIHC	Cancer	0.406841	0.383206
Cancer_4	LIHC	Cancer	0.375236	0.395115
Cancer_5	LIHC	Cancer	0.465479	0.41988
Cancer_6	LIHC	Cancer	0.42785	0.408228
Cancer_7	LIHC	Cancer	0.420646	0.448887
Cancer_8	LIHC	Cancer	0.441077	0.397909
Cancer_9	LIHC	Cancer	0.468789	0.426607
Cancer_10	LIHC	Cancer	0.486086	0.420612
Cancer_11	LIHC	Cancer	0.482382	0.518215
Cancer_12	LIHC	Cancer	0.452369	0.52266
Cancer_13	LIHC	Cancer	0.509723	0.519006
Cancer_14	LIHC	Cancer	0.525505	0.562345
Cancer_15	LIHC	Cancer	0.528616	0.523543
Cancer_16	LIHC	Cancer	0.433052	0.414449
Cancer_17	LIHC	Cancer	0.506548	0.559364
Cancer_18	LIHC	Cancer	0.366366	0.361084
Cancer_19	LIHC	Cancer	0.398889	0.461294
Cancer_20	LIHC	Cancer	0.524373	0.657203
Cancer_21	LIHC	Cancer	0.426174	0.557152
Cancer_22	LIHC	Cancer	0.461586	0.469894
Cancer_23	LIHC	Cancer	0.486266	0.52269
Cancer_24	LIHC	Cancer	0.455665	0.479238
Cancer_25	LIHC	Cancer	0.464069	0.457573
Cancer_26	LIHC	Cancer	0.417938	0.406416
Cancer_27	LIHC	Cancer	0.41113	0.391538
Cancer_28	LIHC	Cancer	0.549009	0.579952
Cancer_29	LIHC	Cancer	0.391502	0.427337
Cancer_30	LIHC	Cancer	0.434203	0.452763
Cancer_31	LIHC	Cancer	0.444994	0.467131
Cancer_32	LIHC	Cancer	0.440098	0.38233
Cancer_33	LIHC	Cancer	0.443217	0.448594
Cancer_34	LIHC	Cancer	0.526558	0.518495
Cancer_35	LIHC	Cancer	0.472603	0.462169
Cancer_36	LIHC	Cancer	0.444267	0.433941
Cancer_37	LIHC	Cancer	0.435504	0.377346
Cancer_38	LIHC	Cancer	0.467196	0.447238
Cancer_39	LIHC	Cancer	0.42689	0.419419
Cancer_40	LIHC	Cancer	0.455551	0.456655
Cancer_41	LIHC	Cancer	0.474773	0.440892
Cancer_42	LIHC	Cancer	0.423366	0.411054
Cancer_43	LIHC	Cancer	0.497706	0.417088
Cancer_44	LIHC	Cancer	0.477385	0.415923
Cancer_45	LIHC	Cancer	0.336481	0.349093
Cancer_46	LIHC	Cancer	0.396622	0.359475
Cancer_47	LIHC	Cancer	0.513563	0.486499
Cancer_48	LIHC	Cancer	0.50608	0.504613
Cancer_49	LIHC	Cancer	0.466821	0.48858
Cancer_50	LIHC	Cancer	0.408972	0.432086
Cancer_51	LIHC	Cancer	0.487629	0.432554
Cancer_52	LIHC	Cancer	0.512364	0.456134
Cancer_53	LIHC	Cancer	0.466952	0.475112
Cancer_54	LIHC	Cancer	0.393718	0.442462
Cancer_55	LIHC	Cancer	0.415624	0.452588
Cancer_56	LIHC	Cancer	0.398583	0.440839
Cancer_57	LIHC	Cancer	0.439061	0.402001
Cancer_58	LIHC	Cancer	0.499831	0.501366
Cancer_59	LIHC	Cancer	0.365608	0.371732
Cancer_60	LIHC	Cancer	0.462969	0.443408
Cancer_61	LIHC	Cancer	0.370457	0.412256
Cancer_62	LIHC	Cancer	0.463375	0.450016
Cancer_63	LIHC	Cancer	0.440245	0.485037
Cancer_64	LIHC	Cancer	0.532405	0.47953
Cancer_65	LIHC	Cancer	0.4696	0.469375
Cancer_66	LIHC	Cancer	0.497702	0.536304
Cancer_67	LIHC	Cancer	0.444174	0.465346
Cancer_68	LIHC	Cancer	0.426521	0.430259
Cancer_69	LIHC	Cancer	0.469775	0.496378
Cancer_70	LIHC	Cancer	0.39116	0.413379
Cancer_71	LIHC	Cancer	0.419131	0.432131
Cancer_72	LIHC	Cancer	0.435885	0.466117
Cancer_73	LIHC	Cancer	0.457192	0.481853
Cancer_74	LIHC	Cancer	0.439926	0.474393
Cancer_75	LIHC	Cancer	0.473848	0.449747
Cancer_76	LIHC	Cancer	0.418165	0.39574
Cancer_77	LIHC	Cancer	0.420435	0.39451
Cancer_78	LIHC	Cancer	0.495787	0.468483
Cancer_79	LIHC	Cancer	0.43195	0.43871
Cancer_80	LIHC	Cancer	0.38549	0.384288
Cancer_81	LIHC	Cancer	0.472474	0.464939
Cancer_82	LIHC	Cancer	0.515787	0.470441
Cancer_83	LIHC	Cancer	0.523462	0.559788
Cancer_84	LIHC	Cancer	0.494651	0.498074
Cancer_85	LIHC	Cancer	0.512643	0.496825
Cancer_86	LIHC	Cancer	0.456621	0.452379
Cancer_87	LIHC	Cancer	0.457773	0.434263
Cancer_88	LIHC	Cancer	0.436232	0.436148
Cancer_89	LIHC	Cancer	0.487631	0.480367
Cancer_90	LIHC	Cancer	0.507718	0.579142
Cancer_91	LIHC	Cancer	0.491391	0.428107
Cancer_92	LIHC	Cancer	0.419581	0.431142
Cancer_93	LIHC	Cancer	0.35523	0.354315
Cancer_94	LIHC	Cancer	0.441904	0.509614
Cancer_95	LIHC	Cancer	0.500167	0.470125
Cancer_96	LIHC	Cancer	0.427372	0.40263
Cancer_97	LIHC	Cancer	0.468106	0.49637
Cancer_98	LIHC	Cancer	0.499668	0.518188
Cancer_99	LIHC	Cancer	0.462807	0.46353
Cancer_100	LIHC	Cancer	0.50971	0.420683
Cancer_101	LIHC	Cancer	0.515222	0.553534
Cancer_102	LIHC	Cancer	0.44627	0.452887
Cancer_103	LIHC	Cancer	0.427998	0.451744
Cancer_104	LIHC	Cancer	0.260751	0.283012
Cancer_105	LIHC	Cancer	0.384056	0.363589
Cancer_106	LIHC	Cancer	0.500068	0.480164
Cancer_107	LIHC	Cancer	0.490851	0.471094
Cancer_108	LIHC	Cancer	0.487189	0.428972
Cancer_109	LIHC	Cancer	0.478658	0.426441
Cancer_110	LIHC	Cancer	0.477874	0.410438
Cancer_111	LIHC	Cancer	0.459983	0.510359
Cancer_112	LIHC	Cancer	0.390608	0.39332
Cancer_113	LIHC	Cancer	0.474848	0.473678
Cancer_114	LIHC	Cancer	0.447449	0.434608
Cancer_115	LIHC	Cancer	0.508505	0.476409
Cancer_116	LIHC	Cancer	0.578634	0.619442
Cancer_117	LIHC	Cancer	0.539458	0.515232
Cancer_118	LIHC	Cancer	0.474477	0.457621
Cancer_119	LIHC	Cancer	0.530133	0.53038
Cancer_120	LIHC	Cancer	0.421705	0.384374
Cancer_121	LIHC	Cancer	0.436676	0.448291
Cancer_122	LIHC	Cancer	0.477307	0.458638
Cancer_123	LIHC	Cancer	0.487874	0.390021
Cancer_124	LIHC	Cancer	0.436077	0.476325
Cancer_125	LIHC	Cancer	0.382467	0.396042
Cancer_126	LIHC	Cancer	0.502989	0.475937
Cancer_127	LIHC	Cancer	0.441479	0.409566
Cancer_128	LIHC	Cancer	0.534699	0.615801
Cancer_129	LIHC	Cancer	0.383825	0.369818
Cancer_130	LIHC	Cancer	0.423467	0.455842
Cancer_131	LIHC	Cancer	0.464418	0.410763
Cancer_132	LIHC	Cancer	0.434449	0.473198
Cancer_133	LIHC	Cancer	0.394036	0.390672
Cancer_134	LIHC	Cancer	0.463262	0.407834
Cancer_135	LIHC	Cancer	0.36621	0.350233
Cancer_136	LIHC	Cancer	0.391327	0.401331
Cancer_137	LIHC	Cancer	0.369257	0.363704
Cancer_138	LIHC	Cancer	0.468487	0.465237
Cancer_139	LIHC	Cancer	0.500943	0.545431
Cancer_140	LIHC	Cancer	0.457572	0.455485
Cancer_141	LIHC	Cancer	0.453789	0.484766
Cancer_142	LIHC	Cancer	0.468417	0.478105
Cancer_143	LIHC	Cancer	0.391816	0.395074
Cancer_144	LIHC	Cancer	0.516728	0.528536
Cancer_145	LIHC	Cancer	0.529455	0.503007
Cancer_146	LIHC	Cancer	0.509227	0.468688
Cancer_147	LIHC	Cancer	0.569344	0.585018
Cancer_148	LIHC	Cancer	0.500303	0.539695
Cancer_149	LIHC	Cancer	0.52098	0.514795
Cancer_150	LIHC	Cancer	0.395399	0.404715
Cancer_151	LIHC	Cancer	0.491032	0.40566
Cancer_152	LIHC	Cancer	0.491369	0.472073
Cancer_153	LIHC	Cancer	0.430867	0.397859
Cancer_154	LIHC	Cancer	0.34848	0.350841
Cancer_155	LIHC	Cancer	0.410753	0.425336
Cancer_156	LIHC	Cancer	0.465812	0.452793
Cancer_157	LIHC	Cancer	0.514177	0.485903
Cancer_158	LIHC	Cancer	0.493891	0.473301
Cancer_159	LIHC	Cancer	0.436543	0.417622
Cancer_160	LIHC	Cancer	0.472844	0.43386
Cancer_161	LIHC	Cancer	0.42885	0.435349
Cancer_162	LIHC	Cancer	0.520463	0.553361
Cancer_163	LIHC	Cancer	0.44915	0.423372
Cancer_164	LIHC	Cancer	0.450794	0.479772
Cancer_165	LIHC	Cancer	0.325303	0.348961
Cancer_166	LIHC	Cancer	0.40913	0.390567
Cancer_167	LIHC	Cancer	0.495344	0.512265
Cancer_168	LIHC	Cancer	0.453925	0.464838
Cancer_169	LIHC	Cancer	0.364631	0.360155
Cancer_170	LIHC	Cancer	0.494892	0.569852
Cancer_171	LIHC	Cancer	0.472173	0.479509
Cancer_172	LIHC	Cancer	0.417887	0.463909
Cancer_173	LIHC	Cancer	0.508464	0.4892
Cancer_174	LIHC	Cancer	0.558115	0.622269
Cancer_175	LIHC	Cancer	0.39339	0.406716
Cancer_176	LIHC	Cancer	0.434438	0.451676
Cancer_177	LIHC	Cancer	0.516968	0.572057
Cancer_178	LIHC	Cancer	0.491088	0.415602
Cancer_179	LIHC	Cancer	0.489367	0.429032
Cancer_180	LIHC	Cancer	0.319553	0.332138
Cancer_181	LIHC	Cancer	0.418666	0.398351
Cancer_182	LIHC	Cancer	0.388566	0.399982
Cancer_183	LIHC	Cancer	0.424056	0.493943
Cancer_184	LIHC	Cancer	0.386911	0.397747
Cancer_185	LIHC	Cancer	0.508631	0.532251
Cancer_186	LIHC	Cancer	0.518054	0.527286
Cancer_187	LIHC	Cancer	0.52737	0.521309
Cancer_188	LIHC	Cancer	0.419476	0.459925
Cancer_189	LIHC	Cancer	0.494269	0.448196
Cancer_190	LIHC	Cancer	0.381554	0.372633
Cancer_191	LIHC	Cancer	0.475522	0.478021
Cancer_192	LIHC	Cancer	0.444658	0.422012
Cancer_193	LIHC	Cancer	0.473418	0.451952
Cancer_194	LIHC	Cancer	0.45563	0.464922
Cancer_195	LIHC	Cancer	0.488906	0.448395
Cancer_196	LIHC	Cancer	0.487848	0.429972
Cancer_197	LIHC	Cancer	0.509377	0.48891
Cancer_198	LIHC	Cancer	0.515008	0.53274
Cancer_199	LIHC	Cancer	0.439396	0.424765
Cancer_200	LIHC	Cancer	0.367804	0.353276
Cancer_201	LIHC	Cancer	0.50216	0.477902
Cancer_202	LIHC	Cancer	0.456975	0.47702
Cancer_203	LIHC	Cancer	0.413809	0.439693
Cancer_204	LIHC	Cancer	0.340379	0.368558
Cancer_205	LIHC	Cancer	0.458868	0.396759
Cancer_206	LIHC	Cancer	0.461642	0.445778
Cancer_207	LIHC	Cancer	0.389378	0.377371
Cancer_208	LIHC	Cancer	0.425453	0.489999
Cancer_209	LIHC	Cancer	0.332395	0.330457
Cancer_210	LIHC	Cancer	0.425476	0.380727
Cancer_211	LIHC	Cancer	0.424481	0.424562
Cancer_212	LIHC	Cancer	0.483491	0.488864
Cancer_213	LIHC	Cancer	0.45901	0.441619
Cancer_214	LIHC	Cancer	0.49604	0.525754
Cancer_215	LIHC	Cancer	0.451345	0.491908
Cancer_216	LIHC	Cancer	0.482965	0.515666
Cancer_217	LIHC	Cancer	0.496367	0.504153
Cancer_218	LIHC	Cancer	0.465603	0.426599
Cancer_219	LIHC	Cancer	0.508678	0.493415
Cancer_220	LIHC	Cancer	0.501159	0.565865
Cancer_221	LIHC	Cancer	0.547545	0.597279
Cancer_222	LIHC	Cancer	0.484976	0.487525
Cancer_223	LIHC	Cancer	0.470699	0.430997
Cancer_224	LIHC	Cancer	0.457357	0.401856
Cancer_225	LIHC	Cancer	0.416931	0.371736
Cancer_226	LIHC	Cancer	0.357611	0.370625
Cancer_227	LIHC	Cancer	0.456821	0.456822
Cancer_228	LIHC	Cancer	0.409453	0.421312
Cancer_229	LIHC	Cancer	0.426155	0.420724
Cancer_230	LIHC	Cancer	0.477816	0.417033
Cancer_231	LIHC	Cancer	0.520422	0.477873
Cancer_232	LIHC	Cancer	0.435183	0.437156
Cancer_233	LIHC	Cancer	0.452397	0.446652
Cancer_234	LIHC	Cancer	0.500292	0.470998
Cancer_235	LIHC	Cancer	0.356131	0.357683
Cancer_236	LIHC	Cancer	0.292854	0.337786
Cancer_237	LIHC	Cancer	0.460456	0.49518
Cancer_238	LIHC	Cancer	0.469817	0.486076
Cancer_239	LIHC	Cancer	0.387739	0.374662
Cancer_240	LIHC	Cancer	0.5197	0.595429
Cancer_241	LIHC	Cancer	0.449251	0.42906
Cancer_242	LIHC	Cancer	0.484039	0.502832
Cancer_243	LIHC	Cancer	0.430209	0.449478
Cancer_244	LIHC	Cancer	0.488952	0.463237
Cancer_245	LIHC	Cancer	0.546661	0.579247
Cancer_246	LIHC	Cancer	0.452747	0.408394
Cancer_247	LIHC	Cancer	0.48785	0.480657
Cancer_248	LIHC	Cancer	0.498325	0.524213
Cancer_249	LIHC	Cancer	0.449238	0.427701
Cancer_250	LIHC	Cancer	0.478816	0.492674
Cancer_251	LIHC	Cancer	0.409666	0.447258
Cancer_252	LIHC	Cancer	0.419643	0.448807
Cancer_253	LIHC	Cancer	0.487812	0.495022
Cancer_254	LIHC	Cancer	0.456674	0.456742
Cancer_255	LIHC	Cancer	0.605593	0.670223
Cancer_256	LIHC	Cancer	0.366934	0.372002
Cancer_257	LIHC	Cancer	0.494623	0.515067
Cancer_258	LIHC	Cancer	0.476823	0.508856
Cancer_259	LIHC	Cancer	0.424971	0.412596
Cancer_260	LIHC	Cancer	0.403885	0.41422
Cancer_261	LIHC	Cancer	0.322998	0.322966
Cancer_262	LIHC	Cancer	0.542242	0.584061
Cancer_263	LIHC	Cancer	0.530496	0.497873
Cancer_264	LIHC	Cancer	0.471761	0.541251
Cancer_265	LIHC	Cancer	0.497869	0.450809
Cancer_266	LIHC	Cancer	0.504778	0.447669
Cancer_267	LIHC	Cancer	0.429292	0.427507
Cancer_268	LIHC	Cancer	0.49439	0.449533
Cancer_269	LIHC	Cancer	0.441315	0.428423
Cancer_270	LIHC	Cancer	0.389573	0.390973
Cancer_271	LIHC	Cancer	0.457754	0.389595
Cancer_272	LIHC	Cancer	0.446779	0.480924
Cancer_273	LIHC	Cancer	0.433586	0.467249
Cancer_274	LIHC	Cancer	0.390068	0.426202
Cancer_275	LIHC	Cancer	0.509957	0.493297
Cancer_276	LIHC	Cancer	0.48426	0.398633
Cancer_277	LIHC	Cancer	0.390994	0.394776
Cancer_278	LIHC	Cancer	0.499537	0.412007
Cancer_279	LIHC	Cancer	0.356553	0.353624
Cancer_280	LIHC	Cancer	0.505941	0.469153
Cancer_281	LIHC	Cancer	0.46668	0.412896
Cancer_282	LIHC	Cancer	0.451946	0.496486
Cancer_283	LIHC	Cancer	0.508856	0.520421
Cancer_284	LIHC	Cancer	0.493586	0.513977
Cancer_285	LIHC	Cancer	0.485617	0.456157
Cancer_286	LIHC	Cancer	0.491241	0.405953
Cancer_287	LIHC	Cancer	0.48546	0.388694
Cancer_288	LIHC	Cancer	0.534266	0.544508
Cancer_289	LIHC	Cancer	0.456542	0.502821
Cancer_290	LIHC	Cancer	0.423735	0.388022
Cancer_291	LIHC	Cancer	0.48688	0.453609
Cancer_292	LIHC	Cancer	0.503337	0.425262
Cancer_293	LIHC	Cancer	0.463626	0.468168
Cancer_294	LIHC	Cancer	0.503318	0.540047
Cancer_295	LIHC	Cancer	0.360678	0.385877
Cancer_296	LIHC	Cancer	0.40027	0.435962
Cancer_297	LIHC	Cancer	0.454715	0.430835
Cancer_298	LIHC	Cancer	0.484525	0.406029
Cancer_299	LIHC	Cancer	0.419116	0.436548
Cancer_300	LIHC	Cancer	0.531395	0.590623
Cancer_301	LIHC	Cancer	0.404545	0.392397
Cancer_302	LIHC	Cancer	0.455683	0.480935
Cancer_303	LIHC	Cancer	0.439608	0.461062
Cancer_304	LIHC	Cancer	0.440956	0.440086
Cancer_305	LIHC	Cancer	0.44346	0.424991
Cancer_306	LIHC	Cancer	0.407253	0.38169
Cancer_307	LIHC	Cancer	0.43639	0.448998
Cancer_308	LIHC	Cancer	0.429099	0.401808
Cancer_309	LIHC	Cancer	0.451161	0.448729
Cancer_310	LIHC	Cancer	0.392687	0.374712
Cancer_311	LIHC	Cancer	0.470824	0.467852
Cancer_312	LIHC	Cancer	0.521044	0.496491
Cancer_313	LIHC	Cancer	0.449495	0.3921
Cancer_314	LIHC	Cancer	0.4496	0.49389
Cancer_315	LIHC	Cancer	0.496492	0.469688
Cancer_316	LIHC	Cancer	0.55078	0.58559
Cancer_317	LIHC	Cancer	0.428454	0.407924
Cancer_318	LIHC	Cancer	0.529703	0.581101
Cancer_319	LIHC	Cancer	0.485501	0.558471
Cancer_320	LIHC	Cancer	0.31605	0.326163
Cancer_321	LIHC	Cancer	0.494504	0.497099
Cancer_322	LIHC	Cancer	0.412795	0.429243
Cancer_323	LIHC	Cancer	0.508111	0.411297
Cancer_324	LIHC	Cancer	0.476013	0.458288
Cancer_325	LIHC	Cancer	0.392078	0.389887
Cancer_326	LIHC	Cancer	0.485677	0.458497
Cancer_327	LIHC	Cancer	0.497241	0.530541
Cancer_328	LIHC	Cancer	0.522167	0.458417
Cancer_329	LIHC	Cancer	0.481187	0.4358
Cancer_330	LIHC	Cancer	0.48466	0.40635
Cancer_331	LIHC	Cancer	0.439627	0.412075
Cancer_332	LIHC	Cancer	0.409265	0.454007
Cancer_333	LIHC	Cancer	0.47759	0.466919
Cancer_334	LIHC	Cancer	0.530953	0.555975
Cancer_335	LIHC	Cancer	0.529921	0.615307
Cancer_336	LIHC	Cancer	0.440697	0.431232
Cancer_337	LIHC	Cancer	0.528254	0.582833
Cancer_338	LIHC	Cancer	0.49325	0.507618
Cancer_339	LIHC	Cancer	0.364589	0.414486
Cancer_340	LIHC	Cancer	0.462266	0.472654
Cancer_341	LIHC	Cancer	0.448886	0.552891
Cancer_342	LIHC	Cancer	0.484005	0.455484
Cancer_343	LIHC	Cancer	0.413627	0.371555
Cancer_344	LIHC	Cancer	0.543519	0.5616
Cancer_345	LIHC	Cancer	0.482046	0.514482
Cancer_346	LIHC	Cancer	0.431589	0.462122
Cancer_347	LIHC	Cancer	0.464962	0.530046
Cancer_348	LIHC	Cancer	0.408762	0.434349
Cancer_349	LIHC	Cancer	0.443917	0.372314
Cancer_350	LIHC	Cancer	0.465578	0.477742
Cancer_351	LIHC	Cancer	0.474221	0.431177
Cancer_352	LIHC	Cancer	0.379636	0.388073
Cancer_353	LIHC	Cancer	0.502137	0.491497
Cancer_354	LIHC	Cancer	0.412226	0.455555
Cancer_355	LIHC	Cancer	0.48875	0.516778
Cancer_356	LIHC	Cancer	0.54553	0.596347
Cancer_357	LIHC	Cancer	0.4025	0.449482
Cancer_358	LIHC	Cancer	0.412434	0.397793
Cancer_359	LIHC	Cancer	0.474823	0.454603
Cancer_360	LIHC	Cancer	0.496192	0.507887
Cancer_361	LIHC	Cancer	0.407197	0.439299
Cancer_362	LIHC	Cancer	0.38673	0.392204
Cancer_363	LIHC	Cancer	0.442663	0.449544
Cancer_364	LIHC	Cancer	0.472439	0.471157
Cancer_365	LIHC	Cancer	0.365234	0.396936
Cancer_366	LIHC	Cancer	0.453374	0.484984
Cancer_367	LIHC	Cancer	0.538974	0.538723
Cancer_368	LIHC	Cancer	0.474808	0.559479
Cancer_369	LIHC	Cancer	0.403669	0.426238
Cancer_370	LIHC	Cancer	0.453265	0.499425
Cancer_371	LIHC	Cancer	0.478302	0.449942
Cancer_372	LIHC	Cancer	0.475431	0.512488
Cancer_373	LIHC	Cancer	0.470263	0.438174
Cancer_374	LIHC	Cancer	0.435106	0.468413
Cancer_375	LIHC	Cancer	0.46438	0.45777
Cancer_376	LIHC	Cancer	0.410174	0.47246
Healthy.25	CESC	Healthy	0.487236	0.417296
Healthy_7	UCEC	Healthy	0.479704	0.417353
Healthy_7	UCS	Healthy	0.479704	0.417353
Healthy_13	BRCA	Healthy	0.487257	0.417654
Healthy_18	UCEC	Healthy	0.490306	0.41773
Healthy_18	UCS	Healthy	0.490306	0.41773
Healthy_39	LIHC	Healthy	0.505462	0.417906
Healthy_41	LIHC	Healthy	0.497492	0.417908
Healthy_4	PAAD	Healthy	0.48684	0.417954
Healthy_34	LIHC	Healthy	0.503669	0.418349
Healthy.5	CESC	Healthy	0.493853	0.418501
Healthy_42	LIHC	Healthy	0.510386	0.418506
Healthy_45	UCEC	Healthy	0.497189	0.418618
Healthy_45	UCS	Healthy	0.497189	0.418618
Healthy_16	LIHC	Healthy	0.503387	0.418889
Healthy_1	OV	Healthy	0.494715	0.41891
Healthy_42	BRCA	Healthy	0.477308	0.41891
Healthy_19	LIHC	Healthy	0.505869	0.419035
Healthy_48	HNSC	Healthy	0.486906	0.419101
Healthy_34	UCEC	Healthy	0.490007	0.419169
Healthy_34	UCS	Healthy	0.490007	0.419169
Healthy_57	BRCA	Healthy	0.4895	0.419274
Healthy_47	HNSC	Healthy	0.483451	0.419514
Healthy_41	UCEC	Healthy	0.49194	0.419765
Healthy_41	UCS	Healthy	0.49194	0.419765
Healthy_12	ESCA	Healthy	0.478439	0.419949
Healthy_26	COAD	Healthy	0.496702	0.420001
Healthy_26_COAD	READ	Healthy	0.496702	0.420001
Healthy_29	BRCA	Healthy	0.49119	0.420119
Healthy_0	LIHC	Healthy	0.506339	0.420574
Healthy_17	UCEC	Healthy	0.484663	0.420579
Healthy_17	UCS	Healthy	0.484663	0.420579
Healthy_34	COAD	Healthy	0.488144	0.420701
Healthy_34_COAD	READ	Healthy	0.488144	0.420701
Healthy_43	BRCA	Healthy	0.492944	0.420716
Healthy_9	UCEC	Healthy	0.494362	0.420873
Healthy_9	UCS	Healthy	0.494362	0.420873
Healthy_35	UCEC	Healthy	0.493407	0.421109
Healthy_35	UCS	Healthy	0.493407	0.421109
Healthy_45	HNSC	Healthy	0.493409	0.421117
Healthy_20	COAD	Healthy	0.491363	0.421526
Healthy_20_COAD	READ	Healthy	0.491363	0.421526
Healthy_46	LIHC	Healthy	0.501734	0.421537
Healthy_14	UCEC	Healthy	0.492346	0.421537
Healthy_14	UCS	Healthy	0.492346	0.421537
Healthy_10	OV	Healthy	0.510283	0.422077
Healthy_27	BRCA	Healthy	0.482581	0.422282
Healthy_79	BRCA	Healthy	0.489129	0.422351
Healthy_25	UCEC	Healthy	0.490724	0.422421
Healthy_25	UCS	Healthy	0.490724	0.422421
Cancer_0	LUAD	Cancer	0.46855	0.440141
Cancer_1	LUAD	Cancer	0.421493	0.460524
Cancer_2	LUAD	Cancer	0.498956	0.467012
Cancer_3	LUAD	Cancer	0.47426	0.48233
Cancer_4	LUAD	Cancer	0.484673	0.473599
Cancer_5	LUAD	Cancer	0.488144	0.466268
Cancer_6	LUAD	Cancer	0.503877	0.578515
Cancer_7	LUAD	Cancer	0.500789	0.497104
Cancer_8	LUAD	Cancer	0.493585	0.551159
Cancer_9	LUAD	Cancer	0.46303	0.472202
Cancer_10	LUAD	Cancer	0.511078	0.568562
Cancer_11	LUAD	Cancer	0.499542	0.592194
Cancer_12	LUAD	Cancer	0.442156	0.419063
Cancer_13	LUAD	Cancer	0.493472	0.425466
Cancer_14	LUAD	Cancer	0.450249	0.453023
Cancer_15	LUAD	Cancer	0.491627	0.470052
Cancer_16	LUAD	Cancer	0.462761	0.437166
Cancer_17	LUAD	Cancer	0.478123	0.440594
Cancer_18	LUAD	Cancer	0.504159	0.512632
Cancer_19	LUAD	Cancer	0.472609	0.46867
Cancer_20	LUAD	Cancer	0.514263	0.491314
Cancer_21	LUAD	Cancer	0.494755	0.470269
Cancer_22	LUAD	Cancer	0.530419	0.548306
Cancer_23	LUAD	Cancer	0.454794	0.493934
Cancer_24	LUAD	Cancer	0.494237	0.42775
Cancer_25	LUAD	Cancer	0.506498	0.441787
Cancer_26	LUAD	Cancer	0.500932	0.50323
Cancer_27	LUAD	Cancer	0.457772	0.436951
Cancer_28	LUAD	Cancer	0.435817	0.47293
Cancer_29	LUAD	Cancer	0.46004	0.472887
Cancer_30	LUAD	Cancer	0.507617	0.5277
Cancer_31	LUAD	Cancer	0.5088	0.572228
Cancer_32	LUAD	Cancer	0.46848	0.412332
Cancer_33	LUAD	Cancer	0.541829	0.586388
Cancer_34	LUAD	Cancer	0.513898	0.465122
Cancer_35	LUAD	Cancer	0.462665	0.41382
Cancer_36	LUAD	Cancer	0.430225	0.435952
Cancer_37	LUAD	Cancer	0.478494	0.475453
Cancer_38	LUAD	Cancer	0.494314	0.491442
Cancer_39	LUAD	Cancer	0.524554	0.537612
Cancer_40	LUAD	Cancer	0.460873	0.499805
Cancer_41	LUAD	Cancer	0.497233	0.476574
Cancer_42	LUAD	Cancer	0.466482	0.441581
Cancer_43	LUAD	Cancer	0.47686	0.470874
Cancer_44	LUAD	Cancer	0.499646	0.520486
Cancer_45	LUAD	Cancer	0.481108	0.489898
Cancer_46	LUAD	Cancer	0.389315	0.440161
Cancer_47	LUAD	Cancer	0.362942	0.372499
Cancer_48	LUAD	Cancer	0.468228	0.456028
Cancer_49	LUAD	Cancer	0.484094	0.469166
Cancer_50	LUAD	Cancer	0.380985	0.359875
Cancer_51	LUAD	Cancer	0.491461	0.453207
Cancer_52	LUAD	Cancer	0.490775	0.51408
Cancer_53	LUAD	Cancer	0.464353	0.466446
Cancer_54	LUAD	Cancer	0.47447	0.43639
Cancer_55	LUAD	Cancer	0.494357	0.472841
Cancer_56	LUAD	Cancer	0.510842	0.511452
Cancer_57	LUAD	Cancer	0.381692	0.412448
Cancer_58	LUAD	Cancer	0.461124	0.439275
Cancer_59	LUAD	Cancer	0.480619	0.489682
Cancer_60	LUAD	Cancer	0.488937	0.506525
Cancer_61	LUAD	Cancer	0.499044	0.488324
Cancer_62	LUAD	Cancer	0.455144	0.455662
Cancer_63	LUAD	Cancer	0.461101	0.492029
Cancer_64	LUAD	Cancer	0.488494	0.443893
Cancer_65	LUAD	Cancer	0.481343	0.518397
Cancer_66	LUAD	Cancer	0.510205	0.48745
Cancer_67	LUAD	Cancer	0.463176	0.497193
Cancer_68	LUAD	Cancer	0.467751	0.480154
Cancer_69	LUAD	Cancer	0.548643	0.588777
Cancer_70	LUAD	Cancer	0.46968	0.459158
Cancer_71	LUAD	Cancer	0.503589	0.48889
Cancer_72	LUAD	Cancer	0.494807	0.509771
Cancer_73	LUAD	Cancer	0.497297	0.557264
Cancer_74	LUAD	Cancer	0.462383	0.458544
Cancer_75	LUAD	Cancer	0.509045	0.539011
Cancer_76	LUAD	Cancer	0.513143	0.500029
Cancer_77	LUAD	Cancer	0.49934	0.449237
Cancer_78	LUAD	Cancer	0.507533	0.509951
Cancer_79	LUAD	Cancer	0.462812	0.470918
Cancer_80	LUAD	Cancer	0.481872	0.452971
Cancer_81	LUAD	Cancer	0.499933	0.42717
Cancer_82	LUAD	Cancer	0.504845	0.48504
Cancer_83	LUAD	Cancer	0.500174	0.475591
Cancer_84	LUAD	Cancer	0.497856	0.448012
Cancer_85	LUAD	Cancer	0.523271	0.524454
Cancer_86	LUAD	Cancer	0.513594	0.499154
Cancer_87	LUAD	Cancer	0.435928	0.414967
Cancer_88	LUAD	Cancer	0.48932	0.4811
Cancer_89	LUAD	Cancer	0.443114	0.462893
Cancer_90	LUAD	Cancer	0.482343	0.45193
Cancer_91	LUAD	Cancer	0.494494	0.48363
Cancer_92	LUAD	Cancer	0.465649	0.493139
Cancer_93	LUAD	Cancer	0.49852	0.46761
Cancer_94	LUAD	Cancer	0.44904	0.431481
Cancer_95	LUAD	Cancer	0.485582	0.441566
Cancer_96	LUAD	Cancer	0.483802	0.446093
Cancer_97	LUAD	Cancer	0.507511	0.486404
Cancer_98	LUAD	Cancer	0.457452	0.417416
Cancer_99	LUAD	Cancer	0.509622	0.466172
Cancer_100	LUAD	Cancer	0.512471	0.508007
Cancer_101	LUAD	Cancer	0.449045	0.442168
Cancer_102	LUAD	Cancer	0.517221	0.565355
Cancer_103	LUAD	Cancer	0.496148	0.467327
Cancer_104	LUAD	Cancer	0.538374	0.580336
Cancer_105	LUAD	Cancer	0.50854	0.488625
Cancer_106	LUAD	Cancer	0.530004	0.569878
Cancer_107	LUAD	Cancer	0.473327	0.489496
Cancer_108	LUAD	Cancer	0.459516	0.52644
Cancer_109	LUAD	Cancer	0.466241	0.44917
Cancer_110	LUAD	Cancer	0.503766	0.484058
Cancer_111	LUAD	Cancer	0.479815	0.533479
Cancer_112	LUAD	Cancer	0.475427	0.551314
Cancer_113	LUAD	Cancer	0.470749	0.475539
Cancer_114	LUAD	Cancer	0.441444	0.503827
Cancer_115	LUAD	Cancer	0.477748	0.432971
Cancer_116	LUAD	Cancer	0.5265	0.531926
Cancer_117	LUAD	Cancer	0.519374	0.469854
Cancer_118	LUAD	Cancer	0.458193	0.432601
Cancer_119	LUAD	Cancer	0.500718	0.47937
Cancer_120	LUAD	Cancer	0.514081	0.539548
Cancer_121	LUAD	Cancer	0.520188	0.510814
Cancer_122	LUAD	Cancer	0.509198	0.520075
Cancer_123	LUAD	Cancer	0.505357	0.470111
Cancer_124	LUAD	Cancer	0.451446	0.42303
Cancer_125	LUAD	Cancer	0.523725	0.505347
Cancer_126	LUAD	Cancer	0.492916	0.445066
Cancer_127	LUAD	Cancer	0.496754	0.450224
Cancer_128	LUAD	Cancer	0.493448	0.486653
Cancer_129	LUAD	Cancer	0.4656	0.412777
Cancer_130	LUAD	Cancer	0.435794	0.438996
Cancer_131	LUAD	Cancer	0.473488	0.427448
Cancer_132	LUAD	Cancer	0.488608	0.455381
Cancer_133	LUAD	Cancer	0.503782	0.560627
Cancer_134	LUAD	Cancer	0.488246	0.476552
Cancer_135	LUAD	Cancer	0.48176	0.551736
Cancer_136	LUAD	Cancer	0.4315	0.454804
Cancer_137	LUAD	Cancer	0.480329	0.544146
Cancer_138	LUAD	Cancer	0.49522	0.436315
Cancer_139	LUAD	Cancer	0.504231	0.521385
Cancer_140	LUAD	Cancer	0.478996	0.474417
Cancer_141	LUAD	Cancer	0.465189	0.483475
Cancer_142	LUAD	Cancer	0.518696	0.542924
Cancer_143	LUAD	Cancer	0.524712	0.529153
Cancer_144	LUAD	Cancer	0.504385	0.48781
Cancer_145	LUAD	Cancer	0.487122	0.49071
Cancer_146	LUAD	Cancer	0.441805	0.437481
Cancer_147	LUAD	Cancer	0.484763	0.435468
Cancer_148	LUAD	Cancer	0.477293	0.50291
Cancer_149	LUAD	Cancer	0.516926	0.538844
Cancer_150	LUAD	Cancer	0.517763	0.594217
Cancer_151	LUAD	Cancer	0.504053	0.500509
Cancer_152	LUAD	Cancer	0.498368	0.543915
Cancer_153	LUAD	Cancer	0.498953	0.527927
Cancer_154	LUAD	Cancer	0.42892	0.394013
Cancer_155	LUAD	Cancer	0.470521	0.450494
Cancer_156	LUAD	Cancer	0.482686	0.50106
Cancer_157	LUAD	Cancer	0.503185	0.500775
Cancer_158	LUAD	Cancer	0.478169	0.487008
Cancer_159	LUAD	Cancer	0.500287	0.42395
Cancer_160	LUAD	Cancer	0.493177	0.558314
Cancer_161	LUAD	Cancer	0.493253	0.417174
Cancer_162	LUAD	Cancer	0.537331	0.588911
Cancer_163	LUAD	Cancer	0.503886	0.483239
Cancer_164	LUAD	Cancer	0.479146	0.492265
Cancer_165	LUAD	Cancer	0.452805	0.451028
Cancer_166	LUAD	Cancer	0.489394	0.48313
Cancer_167	LUAD	Cancer	0.506722	0.509607
Cancer_168	LUAD	Cancer	0.494814	0.434241
Cancer_169	LUAD	Cancer	0.447634	0.457131
Cancer_170	LUAD	Cancer	0.462589	0.457613
Cancer_171	LUAD	Cancer	0.499732	0.477637
Cancer_172	LUAD	Cancer	0.466538	0.467495
Cancer_173	LUAD	Cancer	0.482728	0.485895
Cancer_174	LUAD	Cancer	0.454934	0.442979
Cancer_175	LUAD	Cancer	0.433841	0.413536
Cancer_176	LUAD	Cancer	0.487393	0.443236
Cancer_177	LUAD	Cancer	0.431248	0.408776
Cancer_178	LUAD	Cancer	0.497357	0.458755
Cancer_179	LUAD	Cancer	0.469602	0.467964
Cancer_180	LUAD	Cancer	0.460777	0.426968
Cancer_181	LUAD	Cancer	0.469888	0.458101
Cancer_182	LUAD	Cancer	0.467643	0.413734
Cancer_183	LUAD	Cancer	0.467528	0.457269
Cancer_184	LUAD	Cancer	0.466164	0.452755
Cancer_185	LUAD	Cancer	0.485189	0.480154
Cancer_186	LUAD	Cancer	0.522203	0.548376
Cancer_187	LUAD	Cancer	0.503016	0.480248
Cancer_188	LUAD	Cancer	0.443848	0.449094
Cancer_189	LUAD	Cancer	0.506372	0.524551
Cancer_190	LUAD	Cancer	0.500435	0.428307
Cancer_191	LUAD	Cancer	0.505596	0.55769
Cancer_192	LUAD	Cancer	0.44471	0.427796
Cancer_193	LUAD	Cancer	0.485454	0.45111
Cancer_194	LUAD	Cancer	0.48725	0.491842
Cancer_195	LUAD	Cancer	0.460878	0.414552
Cancer_196	LUAD	Cancer	0.486255	0.516591
Cancer_197	LUAD	Cancer	0.519693	0.56633
Cancer_198	LUAD	Cancer	0.501841	0.499074
Cancer_199	LUAD	Cancer	0.419394	0.410266
Cancer_200	LUAD	Cancer	0.43957	0.476269
Cancer_201	LUAD	Cancer	0.505555	0.455778
Cancer_202	LUAD	Cancer	0.504633	0.533493
Cancer_203	LUAD	Cancer	0.482796	0.448087
Cancer_204	LUAD	Cancer	0.499397	0.516627
Cancer_205	LUAD	Cancer	0.52436	0.548007
Cancer_206	LUAD	Cancer	0.443252	0.504327
Cancer_207	LUAD	Cancer	0.475412	0.436859
Cancer_208	LUAD	Cancer	0.526492	0.532917
Cancer_209	LUAD	Cancer	0.468597	0.455124
Cancer_210	LUAD	Cancer	0.486351	0.503676
Cancer_211	LUAD	Cancer	0.480331	0.449919
Cancer_212	LUAD	Cancer	0.535032	0.571941
Cancer_213	LUAD	Cancer	0.476561	0.457338
Cancer_214	LUAD	Cancer	0.48334	0.512586
Cancer_215	LUAD	Cancer	0.480483	0.446238
Cancer_216	LUAD	Cancer	0.50036	0.495653
Cancer_217	LUAD	Cancer	0.477818	0.480261
Cancer_218	LUAD	Cancer	0.498764	0.532501
Cancer_219	LUAD	Cancer	0.480149	0.440527
Cancer_220	LUAD	Cancer	0.471856	0.420787
Cancer_221	LUAD	Cancer	0.411658	0.428772
Cancer_222	LUAD	Cancer	0.512095	0.480474
Cancer_223	LUAD	Cancer	0.518983	0.478985
Cancer_224	LUAD	Cancer	0.476071	0.465007
Cancer_225	LUAD	Cancer	0.504806	0.516817
Cancer_226	LUAD	Cancer	0.474854	0.512882
Cancer_227	LUAD	Cancer	0.470651	0.487866
Cancer_228	LUAD	Cancer	0.486097	0.47025
Cancer_229	LUAD	Cancer	0.489494	0.496426
Cancer_230	LUAD	Cancer	0.507135	0.490175
Cancer_231	LUAD	Cancer	0.518617	0.521518
Cancer_232	LUAD	Cancer	0.542662	0.598453
Cancer_233	LUAD	Cancer	0.475422	0.42989
Cancer_234	LUAD	Cancer	0.441977	0.410836
Cancer_235	LUAD	Cancer	0.502396	0.499501
Cancer_236	LUAD	Cancer	0.487951	0.457106
Cancer_237	LUAD	Cancer	0.414972	0.430627
Cancer_238	LUAD	Cancer	0.44968	0.498155
Cancer_239	LUAD	Cancer	0.489706	0.46957
Cancer_240	LUAD	Cancer	0.457462	0.478292
Cancer_241	LUAD	Cancer	0.468347	0.54953
Cancer_242	LUAD	Cancer	0.480386	0.401354
Cancer_243	LUAD	Cancer	0.501075	0.500167
Cancer_244	LUAD	Cancer	0.498782	0.434399
Cancer_245	LUAD	Cancer	0.418477	0.404725
Cancer_246	LUAD	Cancer	0.506154	0.455069
Cancer_247	LUAD	Cancer	0.48558	0.443877
Cancer_248	LUAD	Cancer	0.464904	0.490355
Cancer_249	LUAD	Cancer	0.454831	0.45211
Cancer_250	LUAD	Cancer	0.509947	0.496135
Cancer_251	LUAD	Cancer	0.496288	0.475237
Cancer_252	LUAD	Cancer	0.477364	0.416938
Cancer_253	LUAD	Cancer	0.520845	0.51736
Cancer_254	LUAD	Cancer	0.518003	0.539589
Cancer_255	LUAD	Cancer	0.498326	0.504036
Cancer_256	LUAD	Cancer	0.534214	0.566832
Cancer_257	LUAD	Cancer	0.436549	0.398391
Cancer_258	LUAD	Cancer	0.524528	0.5908
Cancer_259	LUAD	Cancer	0.514884	0.521878
Cancer_260	LUAD	Cancer	0.491692	0.443605
Cancer_261	LUAD	Cancer	0.490782	0.458304
Cancer_262	LUAD	Cancer	0.507598	0.548589
Cancer_263	LUAD	Cancer	0.489115	0.470761
Cancer_264	LUAD	Cancer	0.499113	0.467999
Cancer_265	LUAD	Cancer	0.493317	0.445241
Cancer_266	LUAD	Cancer	0.469522	0.465035
Cancer_267	LUAD	Cancer	0.502816	0.559233
Cancer_268	LUAD	Cancer	0.487309	0.456748
Cancer_269	LUAD	Cancer	0.46641	0.453532
Cancer_270	LUAD	Cancer	0.475625	0.419494
Cancer_271	LUAD	Cancer	0.475226	0.491862
Cancer_272	LUAD	Cancer	0.511139	0.507115
Cancer_273	LUAD	Cancer	0.503994	0.449349
Cancer_274	LUAD	Cancer	0.465728	0.415648
Cancer_275	LUAD	Cancer	0.469851	0.406894
Cancer_276	LUAD	Cancer	0.478688	0.452805
Cancer_277	LUAD	Cancer	0.467832	0.399981
Cancer_278	LUAD	Cancer	0.456671	0.441286
Cancer_279	LUAD	Cancer	0.499901	0.451827
Cancer_280	LUAD	Cancer	0.470786	0.428509
Cancer_281	LUAD	Cancer	0.467931	0.527594
Cancer_282	LUAD	Cancer	0.471577	0.422622
Cancer_283	LUAD	Cancer	0.475418	0.429977
Cancer_284	LUAD	Cancer	0.479595	0.438033
Cancer_285	LUAD	Cancer	0.45724	0.450778
Cancer_286	LUAD	Cancer	0.523532	0.521344
Cancer_287	LUAD	Cancer	0.438244	0.46361
Cancer_288	LUAD	Cancer	0.490358	0.496893
Cancer_289	LUAD	Cancer	0.471805	0.439526
Cancer_290	LUAD	Cancer	0.483426	0.45832
Cancer_291	LUAD	Cancer	0.490687	0.482277
Cancer_292	LUAD	Cancer	0.429842	0.415114
Cancer_293	LUAD	Cancer	0.427495	0.456363
Cancer_294	LUAD	Cancer	0.498469	0.473604
Cancer_295	LUAD	Cancer	0.507779	0.462718
Cancer_296	LUAD	Cancer	0.522079	0.527967
Cancer_297	LUAD	Cancer	0.438879	0.450229
Cancer_298	LUAD	Cancer	0.500508	0.415684
Cancer_299	LUAD	Cancer	0.490748	0.470928
Cancer_300	LUAD	Cancer	0.508136	0.486752
Cancer_301	LUAD	Cancer	0.478571	0.493374
Cancer_302	LUAD	Cancer	0.4546	0.535003
Cancer_303	LUAD	Cancer	0.474659	0.461568
Cancer_304	LUAD	Cancer	0.470426	0.553176
Cancer_305	LUAD	Cancer	0.490738	0.465898
Cancer_306	LUAD	Cancer	0.473157	0.453372
Cancer_307	LUAD	Cancer	0.483312	0.533311
Cancer_308	LUAD	Cancer	0.488285	0.477102
Cancer_309	LUAD	Cancer	0.49215	0.451676
Cancer_310	LUAD	Cancer	0.456793	0.431677
Cancer_311	LUAD	Cancer	0.503082	0.476637
Cancer_312	LUAD	Cancer	0.489526	0.460673
Cancer_313	LUAD	Cancer	0.498449	0.452567
Cancer_314	LUAD	Cancer	0.496451	0.449966
Cancer_315	LUAD	Cancer	0.497395	0.516534
Cancer_316	LUAD	Cancer	0.496573	0.537665
Cancer_317	LUAD	Cancer	0.494322	0.47182
Cancer_318	LUAD	Cancer	0.498934	0.469572
Cancer_319	LUAD	Cancer	0.503216	0.522439
Cancer_320	LUAD	Cancer	0.48584	0.44668
Cancer_321	LUAD	Cancer	0.47693	0.457364
Cancer_322	LUAD	Cancer	0.476031	0.461962
Cancer_323	LUAD	Cancer	0.487958	0.46485
Cancer_324	LUAD	Cancer	0.476297	0.478118
Cancer_325	LUAD	Cancer	0.497973	0.44245
Cancer_326	LUAD	Cancer	0.506452	0.485451
Cancer_327	LUAD	Cancer	0.532754	0.541762
Cancer_328	LUAD	Cancer	0.525257	0.559516
Cancer_329	LUAD	Cancer	0.496475	0.468992
Cancer_330	LUAD	Cancer	0.450097	0.426664
Cancer_331	LUAD	Cancer	0.517757	0.533779
Cancer_332	LUAD	Cancer	0.476791	0.477695
Cancer_333	LUAD	Cancer	0.491135	0.474617
Cancer_334	LUAD	Cancer	0.491302	0.515019
Cancer_335	LUAD	Cancer	0.47903	0.447002
Cancer_336	LUAD	Cancer	0.463563	0.451232
Cancer_337	LUAD	Cancer	0.5053	0.520319
Cancer_338	LUAD	Cancer	0.511109	0.511272
Cancer_339	LUAD	Cancer	0.437889	0.378093
Cancer_340	LUAD	Cancer	0.464448	0.486183
Cancer_341	LUAD	Cancer	0.503256	0.545035
Cancer_342	LUAD	Cancer	0.446765	0.530639
Cancer_343	LUAD	Cancer	0.463936	0.395271
Cancer_344	LUAD	Cancer	0.491795	0.450673
Cancer_345	LUAD	Cancer	0.496844	0.518692
Cancer_346	LUAD	Cancer	0.521668	0.548627
Cancer_347	LUAD	Cancer	0.492828	0.437116
Cancer_348	LUAD	Cancer	0.513749	0.49929
Cancer_349	LUAD	Cancer	0.507932	0.480003
Cancer_350	LUAD	Cancer	0.530534	0.546792
Cancer_351	LUAD	Cancer	0.479665	0.492811
Cancer_352	LUAD	Cancer	0.542819	0.538
Cancer_353	LUAD	Cancer	0.47579	0.481245
Cancer_354	LUAD	Cancer	0.51184	0.490168
Cancer_355	LUAD	Cancer	0.533231	0.55022
Cancer_356	LUAD	Cancer	0.437745	0.458146
Cancer_357	LUAD	Cancer	0.532721	0.57018
Cancer_358	LUAD	Cancer	0.467739	0.478637
Cancer_359	LUAD	Cancer	0.44735	0.440463
Cancer_360	LUAD	Cancer	0.498131	0.505358
Cancer_361	LUAD	Cancer	0.54112	0.598491
Cancer_362	LUAD	Cancer	0.487783	0.466243
Cancer_363	LUAD	Cancer	0.500564	0.483331
Cancer_364	LUAD	Cancer	0.502769	0.47196
Cancer_365	LUAD	Cancer	0.446628	0.504451
Cancer_366	LUAD	Cancer	0.481219	0.42819
Cancer_367	LUAD	Cancer	0.510584	0.498818
Cancer_368	LUAD	Cancer	0.503472	0.494534
Cancer_369	LUAD	Cancer	0.470395	0.435361
Cancer_370	LUAD	Cancer	0.463492	0.429997
Cancer_371	LUAD	Cancer	0.489626	0.480198
Cancer_372	LUAD	Cancer	0.413312	0.396552
Cancer_373	LUAD	Cancer	0.508596	0.486593
Cancer_374	LUAD	Cancer	0.499006	0.498949
Cancer_375	LUAD	Cancer	0.465691	0.449415
Cancer_376	LUAD	Cancer	0.472615	0.463248
Cancer_377	LUAD	Cancer	0.437281	0.441486
Cancer_378	LUAD	Cancer	0.485316	0.493279
Cancer_379	LUAD	Cancer	0.489151	0.496126
Cancer_380	LUAD	Cancer	0.433198	0.4334
Cancer_381	LUAD	Cancer	0.51265	0.468582
Cancer_382	LUAD	Cancer	0.483959	0.461461
Cancer_383	LUAD	Cancer	0.453479	0.42857
Cancer_384	LUAD	Cancer	0.493824	0.490902
Cancer_385	LUAD	Cancer	0.50415	0.453993
Cancer_386	LUAD	Cancer	0.488979	0.438697
Cancer_387	LUAD	Cancer	0.491159	0.497646
Cancer_388	LUAD	Cancer	0.485924	0.470179
Cancer_389	LUAD	Cancer	0.475281	0.430629
Cancer_390	LUAD	Cancer	0.51569	0.534567
Cancer_391	LUAD	Cancer	0.499556	0.581482
Cancer_392	LUAD	Cancer	0.468983	0.468708
Cancer_393	LUAD	Cancer	0.468097	0.463159
Cancer_394	LUAD	Cancer	0.534556	0.541762
Cancer_395	LUAD	Cancer	0.444775	0.437098
Cancer_396	LUAD	Cancer	0.494716	0.562223
Cancer_397	LUAD	Cancer	0.486134	0.466713
Cancer_398	LUAD	Cancer	0.463603	0.455355
Cancer_399	LUAD	Cancer	0.451918	0.474462
Cancer_400	LUAD	Cancer	0.512861	0.536477
Cancer_401	LUAD	Cancer	0.482423	0.509118
Cancer_402	LUAD	Cancer	0.480374	0.442062
Cancer_403	LUAD	Cancer	0.492587	0.439615
Cancer_404	LUAD	Cancer	0.466122	0.44293
Cancer_405	LUAD	Cancer	0.475124	0.434516
Cancer_406	LUAD	Cancer	0.544689	0.575118
Cancer_407	LUAD	Cancer	0.452668	0.492134
Cancer_408	LUAD	Cancer	0.491355	0.499124
Cancer_409	LUAD	Cancer	0.485795	0.490626
Cancer_410	LUAD	Cancer	0.476155	0.42973
Cancer_411	LUAD	Cancer	0.519866	0.485692
Cancer_412	LUAD	Cancer	0.495692	0.43759
Cancer_413	LUAD	Cancer	0.485879	0.51981
Cancer_414	LUAD	Cancer	0.502266	0.462978
Cancer_415	LUAD	Cancer	0.516218	0.510082
Cancer_416	LUAD	Cancer	0.461613	0.406697
Cancer_417	LUAD	Cancer	0.464855	0.458033
Cancer_418	LUAD	Cancer	0.440203	0.409721
Cancer_419	LUAD	Cancer	0.495289	0.458067
Cancer_420	LUAD	Cancer	0.492186	0.441054
Cancer_421	LUAD	Cancer	0.468324	0.474768
Cancer_422	LUAD	Cancer	0.465909	0.440801
Cancer_423	LUAD	Cancer	0.513784	0.484296
Cancer_424	LUAD	Cancer	0.493351	0.474556
Cancer_425	LUAD	Cancer	0.489885	0.47329
Cancer_426	LUAD	Cancer	0.483326	0.517523
Cancer_427	LUAD	Cancer	0.509312	0.501837
Cancer_428	LUAD	Cancer	0.505618	0.527868
Cancer_429	LUAD	Cancer	0.489677	0.512901
Cancer_430	LUAD	Cancer	0.446168	0.439483
Cancer_431	LUAD	Cancer	0.506053	0.519065
Cancer_432	LUAD	Cancer	0.482342	0.432663
Cancer_433	LUAD	Cancer	0.534334	0.552362
Cancer_434	LUAD	Cancer	0.51054	0.500133
Cancer_435	LUAD	Cancer	0.47643	0.480024
Cancer_436	LUAD	Cancer	0.484541	0.503706
Cancer_437	LUAD	Cancer	0.518407	0.512066
Cancer_438	LUAD	Cancer	0.484225	0.471386
Cancer_439	LUAD	Cancer	0.478271	0.489536
Cancer_440	LUAD	Cancer	0.494545	0.52659
Cancer_441	LUAD	Cancer	0.472759	0.429909
Cancer_442	LUAD	Cancer	0.517371	0.554629
Cancer_443	LUAD	Cancer	0.503409	0.55891
Cancer_444	LUAD	Cancer	0.534009	0.542183
Cancer_445	LUAD	Cancer	0.441489	0.456949
Cancer_446	LUAD	Cancer	0.513949	0.525547
Cancer_447	LUAD	Cancer	0.466359	0.431307
Cancer_448	LUAD	Cancer	0.517495	0.514565
Cancer_449	LUAD	Cancer	0.514883	0.544336
Cancer_450	LUAD	Cancer	0.486685	0.462377
Cancer_451	LUAD	Cancer	0.515413	0.55885
Cancer_452	LUAD	Cancer	0.511445	0.509804
Cancer_453	LUAD	Cancer	0.485451	0.476358
Cancer_454	LUAD	Cancer	0.526179	0.512372
Cancer_455	LUAD	Cancer	0.485664	0.503784
Cancer_456	LUAD	Cancer	0.500416	0.541726
Cancer_457	LUAD	Cancer	0.498353	0.517548
Healthy_1	UCEC	Healthy	0.492728	0.422421
Healthy_1	UCS	Healthy	0.492728	0.422421
Healthy_10	HNSC	Healthy	0.49133	0.422465
Healthy_14	LIHC	Healthy	0.505565	0.422494
Healthy_16	UCEC	Healthy	0.501961	0.422556
Healthy_16	UCS	Healthy	0.501961	0.422556
Healthy_29	HNSC	Healthy	0.468558	0.422834
Healthy_0	HNSC	Healthy	0.485386	0.423273
Healthy_1	HNSC	Healthy	0.480914	0.423316
Healthy_9	HNSC	Healthy	0.47435	0.423479
Healthy_47	LIHC	Healthy	0.500157	0.423595
Healthy_41	BRCA	Healthy	0.487015	0.423648
Healthy_22	HNSC	Healthy	0.482725	0.424051
Healthy_28	BRCA	Healthy	0.492448	0.42406
Healthy_16	COAD	Healthy	0.491117	0.424135
Healthy_16_COAD	READ	Healthy	0.491117	0.424135
Healthy_76	BRCA	Healthy	0.487353	0.424193
Healthy_28	LIHC	Healthy	0.498928	0.424526
Healthy_5	ESCA	Healthy	0.463439	0.424744
Healthy_3	COAD	Healthy	0.48773	0.424838
Healthy_3_COAD	READ	Healthy	0.48773	0.424838
Healthy_38	LIHC	Healthy	0.51124	0.424978
Healthy_24	BRCA	Healthy	0.493368	0.425155
Healthy_17	HNSC	Healthy	0.475622	0.425345
Healthy_23	LIHC	Healthy	0.503923	0.42538
Healthy_74	BRCA	Healthy	0.489926	0.425541
Healthy_6	OV	Healthy	0.501394	0.425641
Healthy_24	LIHC	Healthy	0.508371	0.425728
Healthy_44	LIHC	Healthy	0.498888	0.42591
Healthy_19	UCEC	Healthy	0.501332	0.425984
Healthy_19	UCS	Healthy	0.501332	0.425984
Healthy_34	HNSC	Healthy	0.480235	0.426238
Cancer_0	LUSC	Cancer	0.454763	0.430688
Cancer_1	LUSC	Cancer	0.475462	0.499327
Cancer_2	LUSC	Cancer	0.478538	0.497879
Cancer_3	LUSC	Cancer	0.477754	0.48105
Cancer_4	LUSC	Cancer	0.464255	0.437987
Cancer_5	LUSC	Cancer	0.46338	0.424569
Cancer_6	LUSC	Cancer	0.414304	0.393641
Cancer_7	LUSC	Cancer	0.480129	0.441134
Cancer_8	LUSC	Cancer	0.49132	0.514721
Cancer_9	LUSC	Cancer	0.471091	0.436752
Cancer_10	LUSC	Cancer	0.5002	0.396015
Cancer_11	LUSC	Cancer	0.456402	0.463233
Cancer_12	LUSC	Cancer	0.456399	0.444208
Cancer_13	LUSC	Cancer	0.464727	0.409362
Cancer_14	LUSC	Cancer	0.515557	0.525091
Cancer_15	LUSC	Cancer	0.458373	0.468747
Cancer_16	LUSC	Cancer	0.466056	0.449696
Cancer_17	LUSC	Cancer	0.482539	0.454026
Cancer_18	LUSC	Cancer	0.510771	0.527516
Cancer_19	LUSC	Cancer	0.482736	0.467723
Cancer_20	LUSC	Cancer	0.450166	0.449555
Cancer_21	LUSC	Cancer	0.405854	0.474128
Cancer_22	LUSC	Cancer	0.467601	0.426816
Cancer_23	LUSC	Cancer	0.48135	0.458647
Cancer_24	LUSC	Cancer	0.504487	0.522273
Cancer_25	LUSC	Cancer	0.414457	0.430314
Cancer_26	LUSC	Cancer	0.2409	0.377946
Cancer_27	LUSC	Cancer	0.492749	0.506827
Cancer_28	LUSC	Cancer	0.508444	0.509765
Cancer_29	LUSC	Cancer	0.516722	0.518786
Cancer_30	LUSC	Cancer	0.471959	0.492156
Cancer_31	LUSC	Cancer	0.458323	0.467767
Cancer_32	LUSC	Cancer	0.473182	0.469562
Cancer_33	LUSC	Cancer	0.479394	0.408687
Cancer_34	LUSC	Cancer	0.420876	0.426082
Cancer_35	LUSC	Cancer	0.532384	0.571006
Cancer_36	LUSC	Cancer	0.484666	0.485913
Cancer_37	LUSC	Cancer	0.486584	0.472736
Cancer_38	LUSC	Cancer	0.464384	0.504917
Cancer_39	LUSC	Cancer	0.510184	0.556014
Cancer_40	LUSC	Cancer	0.469151	0.493951
Cancer_41	LUSC	Cancer	0.510689	0.548991
Cancer_42	LUSC	Cancer	0.522133	0.54753
Cancer_43	LUSC	Cancer	0.475748	0.450041
Cancer_44	LUSC	Cancer	0.518651	0.545887
Cancer_45	LUSC	Cancer	0.500608	0.515568
Cancer_46	LUSC	Cancer	0.491462	0.544512
Cancer_47	LUSC	Cancer	0.497487	0.41762
Cancer_48	LUSC	Cancer	0.433574	0.47486
Cancer_49	LUSC	Cancer	0.376862	0.401484
Cancer_50	LUSC	Cancer	0.454487	0.501798
Cancer_51	LUSC	Cancer	0.446204	0.426145
Cancer_52	LUSC	Cancer	0.471709	0.406421
Cancer_53	LUSC	Cancer	0.431228	0.435861
Cancer_54	LUSC	Cancer	0.505035	0.508452
Cancer_55	LUSC	Cancer	0.463939	0.451132
Cancer_56	LUSC	Cancer	0.4155	0.503297
Cancer_57	LUSC	Cancer	0.539191	0.540681
Cancer_58	LUSC	Cancer	0.512496	0.498797
Cancer_59	LUSC	Cancer	0.448045	0.443879
Cancer_60	LUSC	Cancer	0.435541	0.411445
Cancer_61	LUSC	Cancer	0.478521	0.518384
Cancer_62	LUSC	Cancer	0.458267	0.489652
Cancer_63	LUSC	Cancer	0.505318	0.477179
Cancer_64	LUSC	Cancer	0.476911	0.44134
Cancer_65	LUSC	Cancer	0.509031	0.512315
Cancer_66	LUSC	Cancer	0.430637	0.490044
Cancer_67	LUSC	Cancer	0.488253	0.469377
Cancer_68	LUSC	Cancer	0.480492	0.497386
Cancer_69	LUSC	Cancer	0.419909	0.432042
Cancer_70	LUSC	Cancer	0.433783	0.426362
Cancer_71	LUSC	Cancer	0.456744	0.471766
Cancer_72	LUSC	Cancer	0.447393	0.455919
Cancer_73	LUSC	Cancer	0.479955	0.469052
Cancer_74	LUSC	Cancer	0.424323	0.466749
Cancer_75	LUSC	Cancer	0.465197	0.460844
Cancer_76	LUSC	Cancer	0.452717	0.471618
Cancer_77	LUSC	Cancer	0.516703	0.543276
Cancer_78	LUSC	Cancer	0.460617	0.446689
Cancer_79	LUSC	Cancer	0.488696	0.555982
Cancer_80	LUSC	Cancer	0.47731	0.498194
Cancer_81	LUSC	Cancer	0.452379	0.42958
Cancer_82	LUSC	Cancer	0.490474	0.484242
Cancer_83	LUSC	Cancer	0.456764	0.425081
Cancer_84	LUSC	Cancer	0.513566	0.526916
Cancer_85	LUSC	Cancer	0.496595	0.472718
Cancer_86	LUSC	Cancer	0.44717	0.446795
Cancer_87	LUSC	Cancer	0.452953	0.428646
Cancer_88	LUSC	Cancer	0.405912	0.447421
Cancer_89	LUSC	Cancer	0.419602	0.479017
Cancer_90	LUSC	Cancer	0.441145	0.466399
Cancer_91	LUSC	Cancer	0.480958	0.431951
Cancer_92	LUSC	Cancer	0.464369	0.521156
Cancer_93	LUSC	Cancer	0.451134	0.421332
Cancer_94	LUSC	Cancer	0.472683	0.549518
Cancer_95	LUSC	Cancer	0.462846	0.486939
Cancer_96	LUSC	Cancer	0.467029	0.483672
Cancer_97	LUSC	Cancer	0.331687	0.358045
Cancer_98	LUSC	Cancer	0.563189	0.635491
Cancer_99	LUSC	Cancer	0.502186	0.505502
Cancer_100	LUSC	Cancer	0.487558	0.511914
Cancer_101	LUSC	Cancer	0.514701	0.545706
Cancer_102	LUSC	Cancer	0.497588	0.5331
Cancer_103	LUSC	Cancer	0.486666	0.499546
Cancer_104	LUSC	Cancer	0.479415	0.418942
Cancer_105	LUSC	Cancer	0.413587	0.426397
Cancer_106	LUSC	Cancer	0.472532	0.461673
Cancer_107	LUSC	Cancer	0.454516	0.501883
Cancer_108	LUSC	Cancer	0.459805	0.428794
Cancer_109	LUSC	Cancer	0.48408	0.539081
Cancer_110	LUSC	Cancer	0.49267	0.531598
Cancer_111	LUSC	Cancer	0.451178	0.459267
Cancer_112	LUSC	Cancer	0.495298	0.498471
Cancer_113	LUSC	Cancer	0.453651	0.486458
Cancer_114	LUSC	Cancer	0.492424	0.502155
Cancer_115	LUSC	Cancer	0.473018	0.461299
Cancer_116	LUSC	Cancer	0.48172	0.478188
Cancer_117	LUSC	Cancer	0.494506	0.48081
Cancer_118	LUSC	Cancer	0.488563	0.4931
Cancer_119	LUSC	Cancer	0.462597	0.433306
Cancer_120	LUSC	Cancer	0.490447	0.426464
Cancer_121	LUSC	Cancer	0.55788	0.565498
Cancer_122	LUSC	Cancer	0.478642	0.48341
Cancer_123	LUSC	Cancer	0.503234	0.46455
Cancer_124	LUSC	Cancer	0.400295	0.479042
Cancer_125	LUSC	Cancer	0.476765	0.454129
Cancer_126	LUSC	Cancer	0.452456	0.491624
Cancer_127	LUSC	Cancer	0.479092	0.449928
Cancer_128	LUSC	Cancer	0.480472	0.468637
Cancer_129	LUSC	Cancer	0.402314	0.488816
Cancer_130	LUSC	Cancer	0.393834	0.511772
Cancer_131	LUSC	Cancer	0.495384	0.473336
Cancer_132	LUSC	Cancer	0.478874	0.481718
Cancer_133	LUSC	Cancer	0.483709	0.500924
Cancer_134	LUSC	Cancer	0.504538	0.516036
Cancer_135	LUSC	Cancer	0.472062	0.503503
Cancer_136	LUSC	Cancer	0.462414	0.475945
Cancer_137	LUSC	Cancer	0.484789	0.542484
Cancer_138	LUSC	Cancer	0.495589	0.40743
Cancer_139	LUSC	Cancer	0.492109	0.402619
Cancer_140	LUSC	Cancer	0.469101	0.480597
Cancer_141	LUSC	Cancer	0.449088	0.415292
Cancer_142	LUSC	Cancer	0.449476	0.412315
Cancer_143	LUSC	Cancer	0.483289	0.492345
Cancer_144	LUSC	Cancer	0.493527	0.44549
Cancer_145	LUSC	Cancer	0.42671	0.454172
Cancer_146	LUSC	Cancer	0.484413	0.555429
Cancer_147	LUSC	Cancer	0.528101	0.535898
Cancer_148	LUSC	Cancer	0.467561	0.477613
Cancer_149	LUSC	Cancer	0.482067	0.524691
Cancer_150	LUSC	Cancer	0.487809	0.471322
Cancer_151	LUSC	Cancer	0.469526	0.473029
Cancer_152	LUSC	Cancer	0.4762	0.433194
Cancer_153	LUSC	Cancer	0.460525	0.459202
Cancer_154	LUSC	Cancer	0.514673	0.534695
Cancer_155	LUSC	Cancer	0.477889	0.475794
Cancer_156	LUSC	Cancer	0.483725	0.461318
Cancer_157	LUSC	Cancer	0.451237	0.436717
Cancer_158	LUSC	Cancer	0.47894	0.484426
Cancer_159	LUSC	Cancer	0.456332	0.462323
Cancer_160	LUSC	Cancer	0.412412	0.508821
Cancer_161	LUSC	Cancer	0.492073	0.475426
Cancer_162	LUSC	Cancer	0.496649	0.511325
Cancer_163	LUSC	Cancer	0.50309	0.525658
Cancer_164	LUSC	Cancer	0.448214	0.47661
Cancer_165	LUSC	Cancer	0.467176	0.444235
Cancer_166	LUSC	Cancer	0.449477	0.448189
Cancer_167	LUSC	Cancer	0.489366	0.48607
Cancer_168	LUSC	Cancer	0.457277	0.439784
Cancer_169	LUSC	Cancer	0.484797	0.42418
Cancer_170	LUSC	Cancer	0.448121	0.457184
Cancer_171	LUSC	Cancer	0.476074	0.469292
Cancer_172	LUSC	Cancer	0.46194	0.451743
Cancer_173	LUSC	Cancer	0.475253	0.440235
Cancer_174	LUSC	Cancer	0.460206	0.491572
Cancer_175	LUSC	Cancer	0.475824	0.526138
Cancer_176	LUSC	Cancer	0.475175	0.43097
Cancer_177	LUSC	Cancer	0.449656	0.482205
Cancer_178	LUSC	Cancer	0.462307	0.473524
Cancer_179	LUSC	Cancer	0.518711	0.491561
Cancer_180	LUSC	Cancer	0.43345	0.406925
Cancer_181	LUSC	Cancer	0.46699	0.442088
Cancer_182	LUSC	Cancer	0.491688	0.525445
Cancer_183	LUSC	Cancer	0.471467	0.512919
Cancer_184	LUSC	Cancer	0.464271	0.469706
Cancer_185	LUSC	Cancer	0.491264	0.445231
Cancer_186	LUSC	Cancer	0.476899	0.474569
Cancer_187	LUSC	Cancer	0.503143	0.486507
Cancer_188	LUSC	Cancer	0.437439	0.435465
Cancer_189	LUSC	Cancer	0.471035	0.449221
Cancer_190	LUSC	Cancer	0.460017	0.478228
Cancer_191	LUSC	Cancer	0.488351	0.487723
Cancer_192	LUSC	Cancer	0.436789	0.437382
Cancer_193	LUSC	Cancer	0.425925	0.411953
Cancer_194	LUSC	Cancer	0.486732	0.495786
Cancer_195	LUSC	Cancer	0.454742	0.476355
Cancer_196	LUSC	Cancer	0.426009	0.474079
Cancer_197	LUSC	Cancer	0.477773	0.445139
Cancer_198	LUSC	Cancer	0.438831	0.444272
Cancer_199	LUSC	Cancer	0.499218	0.534135
Cancer_200	LUSC	Cancer	0.498031	0.508046
Cancer_201	LUSC	Cancer	0.470244	0.467267
Cancer_202	LUSC	Cancer	0.472916	0.533537
Cancer_203	LUSC	Cancer	0.473954	0.488054
Cancer_204	LUSC	Cancer	0.472976	0.481929
Cancer_205	LUSC	Cancer	0.471206	0.455143
Cancer_206	LUSC	Cancer	0.468473	0.443912
Cancer_207	LUSC	Cancer	0.486961	0.445115
Cancer_208	LUSC	Cancer	0.488107	0.485947
Cancer_209	LUSC	Cancer	0.489519	0.445617
Cancer_210	LUSC	Cancer	0.526661	0.572534
Cancer_211	LUSC	Cancer	0.421256	0.429378
Cancer_212	LUSC	Cancer	0.47372	0.453192
Cancer_213	LUSC	Cancer	0.46105	0.447543
Cancer_214	LUSC	Cancer	0.454029	0.494521
Cancer_215	LUSC	Cancer	0.484935	0.469763
Cancer_216	LUSC	Cancer	0.487934	0.4929
Cancer_217	LUSC	Cancer	0.425089	0.531389
Cancer_218	LUSC	Cancer	0.457267	0.485969
Cancer_219	LUSC	Cancer	0.472765	0.45047
Cancer_220	LUSC	Cancer	0.437665	0.407663
Cancer_221	LUSC	Cancer	0.473352	0.440533
Cancer_222	LUSC	Cancer	0.470551	0.451802
Cancer_223	LUSC	Cancer	0.489879	0.457801
Cancer_224	LUSC	Cancer	0.448932	0.444656
Cancer_225	LUSC	Cancer	0.409564	0.408503
Cancer_226	LUSC	Cancer	0.435177	0.437587
Cancer_227	LUSC	Cancer	0.436465	0.51438
Cancer_228	LUSC	Cancer	0.440347	0.445156
Cancer_229	LUSC	Cancer	0.420895	0.506784
Cancer_230	LUSC	Cancer	0.521922	0.505045
Cancer_231	LUSC	Cancer	0.384279	0.382789
Cancer_232	LUSC	Cancer	0.506523	0.520827
Cancer_233	LUSC	Cancer	0.538699	0.579977
Cancer_234	LUSC	Cancer	0.410713	0.397968
Cancer_235	LUSC	Cancer	0.48782	0.50506
Cancer_236	LUSC	Cancer	0.427931	0.521762
Cancer_237	LUSC	Cancer	0.443764	0.416198
Cancer_238	LUSC	Cancer	0.486209	0.540504
Cancer_239	LUSC	Cancer	0.484231	0.539602
Cancer_240	LUSC	Cancer	0.498078	0.497146
Cancer_241	LUSC	Cancer	0.469554	0.457294
Cancer_242	LUSC	Cancer	0.436181	0.485967
Cancer_243	LUSC	Cancer	0.459542	0.429676
Cancer_244	LUSC	Cancer	0.492309	0.480194
Cancer_245	LUSC	Cancer	0.282912	0.326333
Cancer_246	LUSC	Cancer	0.469926	0.455518
Cancer_247	LUSC	Cancer	0.449227	0.437654
Cancer_248	LUSC	Cancer	0.481006	0.505826
Cancer_249	LUSC	Cancer	0.487017	0.5295
Cancer_250	LUSC	Cancer	0.497755	0.506788
Cancer_251	LUSC	Cancer	0.446919	0.44632
Cancer_252	LUSC	Cancer	0.459858	0.446403
Cancer_253	LUSC	Cancer	0.515748	0.529273
Cancer_254	LUSC	Cancer	0.473535	0.526904
Cancer_255	LUSC	Cancer	0.498681	0.529199
Cancer_256	LUSC	Cancer	0.46659	0.463895
Cancer_257	LUSC	Cancer	0.470691	0.457625
Cancer_258	LUSC	Cancer	0.415972	0.426708
Cancer_259	LUSC	Cancer	0.479438	0.414888
Cancer_260	LUSC	Cancer	0.455002	0.446225
Cancer_261	LUSC	Cancer	0.478796	0.448234
Cancer_262	LUSC	Cancer	0.473361	0.453431
Cancer_263	LUSC	Cancer	0.387787	0.498755
Cancer_264	LUSC	Cancer	0.525476	0.539319
Cancer_265	LUSC	Cancer	0.477363	0.431177
Cancer_266	LUSC	Cancer	0.465613	0.428215
Cancer_267	LUSC	Cancer	0.47763	0.459069
Cancer_268	LUSC	Cancer	0.476234	0.534223
Cancer_269	LUSC	Cancer	0.444135	0.522538
Cancer_270	LUSC	Cancer	0.515788	0.568834
Cancer_271	LUSC	Cancer	0.407206	0.423098
Cancer_272	LUSC	Cancer	0.49198	0.502144
Cancer_273	LUSC	Cancer	0.485227	0.470184
Cancer_274	LUSC	Cancer	0.454863	0.401878
Cancer_275	LUSC	Cancer	0.475415	0.450969
Cancer_276	LUSC	Cancer	0.489963	0.480047
Cancer_277	LUSC	Cancer	0.447433	0.449016
Cancer_278	LUSC	Cancer	0.494966	0.500034
Cancer_279	LUSC	Cancer	0.543933	0.63444
Cancer_280	LUSC	Cancer	0.474225	0.428863
Cancer_281	LUSC	Cancer	0.439612	0.526262
Cancer_282	LUSC	Cancer	0.484996	0.454786
Cancer_283	LUSC	Cancer	0.482249	0.414916
Cancer_284	LUSC	Cancer	0.432562	0.421386
Cancer_285	LUSC	Cancer	0.443747	0.466086
Cancer_286	LUSC	Cancer	0.472397	0.527461
Cancer_287	LUSC	Cancer	0.447382	0.445085
Cancer_288	LUSC	Cancer	0.395109	0.471918
Cancer_289	LUSC	Cancer	0.477655	0.433729
Cancer_290	LUSC	Cancer	0.491074	0.453973
Cancer_291	LUSC	Cancer	0.480515	0.544286
Cancer_292	LUSC	Cancer	0.44254	0.470448
Cancer_293	LUSC	Cancer	0.495928	0.471891
Cancer_294	LUSC	Cancer	0.507953	0.524722
Cancer_295	LUSC	Cancer	0.504951	0.518716
Cancer_296	LUSC	Cancer	0.403703	0.498907
Cancer_297	LUSC	Cancer	0.468847	0.508146
Cancer_298	LUSC	Cancer	0.445426	0.501668
Cancer_299	LUSC	Cancer	0.48799	0.538844
Cancer_300	LUSC	Cancer	0.477062	0.504623
Cancer_301	LUSC	Cancer	0.493462	0.535162
Cancer_302	LUSC	Cancer	0.425497	0.439838
Cancer_303	LUSC	Cancer	0.450932	0.481943
Cancer_304	LUSC	Cancer	0.521346	0.494916
Cancer_305	LUSC	Cancer	0.450791	0.485368
Cancer_306	LUSC	Cancer	0.460768	0.415053
Cancer_307	LUSC	Cancer	0.480287	0.480693
Cancer_308	LUSC	Cancer	0.309627	0.373011
Cancer_309	LUSC	Cancer	0.435224	0.467379
Cancer_310	LUSC	Cancer	0.514434	0.510554
Cancer_311	LUSC	Cancer	0.467444	0.492507
Cancer_312	LUSC	Cancer	0.395751	0.441809
Cancer_313	LUSC	Cancer	0.425771	0.435183
Cancer_314	LUSC	Cancer	0.388317	0.374649
Cancer_315	LUSC	Cancer	0.44896	0.495598
Cancer_316	LUSC	Cancer	0.381026	0.408546
Cancer_317	LUSC	Cancer	0.470309	0.500666
Cancer_318	LUSC	Cancer	0.487926	0.423793
Cancer_319	LUSC	Cancer	0.487023	0.487803
Cancer_320	LUSC	Cancer	0.473941	0.507221
Cancer_321	LUSC	Cancer	0.479622	0.459163
Cancer_322	LUSC	Cancer	0.458162	0.458663
Cancer_323	LUSC	Cancer	0.419114	0.438483
Cancer_324	LUSC	Cancer	0.50932	0.496471
Cancer_325	LUSC	Cancer	0.454243	0.43011
Cancer_326	LUSC	Cancer	0.466628	0.450494
Cancer_327	LUSC	Cancer	0.500408	0.523992
Cancer_328	LUSC	Cancer	0.499691	0.538143
Cancer_329	LUSC	Cancer	0.467071	0.432387
Cancer_330	LUSC	Cancer	0.489439	0.486721
Cancer_331	LUSC	Cancer	0.404721	0.407666
Cancer_332	LUSC	Cancer	0.49868	0.504042
Cancer_333	LUSC	Cancer	0.462251	0.435812
Cancer_334	LUSC	Cancer	0.461603	0.49395
Cancer_335	LUSC	Cancer	0.490308	0.412558
Cancer_336	LUSC	Cancer	0.509193	0.398736
Cancer_337	LUSC	Cancer	0.496559	0.569682
Cancer_338	LUSC	Cancer	0.515552	0.498917
Cancer_339	LUSC	Cancer	0.467108	0.438449
Cancer_340	LUSC	Cancer	0.49639	0.488601
Cancer_341	LUSC	Cancer	0.485102	0.508072
Cancer_342	LUSC	Cancer	0.503116	0.515453
Cancer_343	LUSC	Cancer	0.489584	0.478174
Cancer_344	LUSC	Cancer	0.468638	0.450046
Cancer_345	LUSC	Cancer	0.508701	0.551693
Cancer_346	LUSC	Cancer	0.490267	0.553098
Cancer_347	LUSC	Cancer	0.456206	0.500092
Cancer_348	LUSC	Cancer	0.456178	0.476501
Cancer_349	LUSC	Cancer	0.493415	0.546492
Cancer_350	LUSC	Cancer	0.49335	0.495946
Cancer_351	LUSC	Cancer	0.38614	0.422983
Cancer_352	LUSC	Cancer	0.453363	0.484393
Cancer_353	LUSC	Cancer	0.476691	0.450685
Cancer_354	LUSC	Cancer	0.45555	0.486869
Cancer_355	LUSC	Cancer	0.47047	0.458328
Cancer_356	LUSC	Cancer	0.404163	0.370608
Cancer_357	LUSC	Cancer	0.450373	0.502873
Cancer_358	LUSC	Cancer	0.434939	0.400549
Cancer_359	LUSC	Cancer	0.478269	0.481122
Cancer_360	LUSC	Cancer	0.502274	0.503259
Cancer_361	LUSC	Cancer	0.461298	0.467625
Cancer_362	LUSC	Cancer	0.472672	0.441637
Cancer_363	LUSC	Cancer	0.474751	0.476587
Cancer_364	LUSC	Cancer	0.498291	0.490276
Cancer_365	LUSC	Cancer	0.488281	0.481474
Cancer_366	LUSC	Cancer	0.472735	0.54182
Cancer_367	LUSC	Cancer	0.456928	0.442813
Cancer_368	LUSC	Cancer	0.483508	0.447706
Cancer_369	LUSC	Cancer	0.303236	0.343633
Healthy_43	HNSC	Healthy	0.494641	0.42664
Healthy_12	LIHC	Healthy	0.508593	0.426715
Healthy_39	UCEC	Healthy	0.498054	0.426942
Healthy_39	UCS	Healthy	0.498054	0.426942
Healthy_6	PAAD	Healthy	0.476347	0.426974
Healthy_15	COAD	Healthy	0.496482	0.427117
Healthy_15_COAD	READ	Healthy	0.496482	0.427117
Healthy_18	OV	Healthy	0.505823	0.427121
Healthy_23	HNSC	Healthy	0.48742	0.427264
Healthy_1	LIHC	Healthy	0.50881	0.427825
Healthy_23	UCEC	Healthy	0.50712	0.42792
Healthy_23	UCS	Healthy	0.50712	0.42792
Healthy_11	OV	Healthy	0.508267	0.427959
Healthy_4	HNSC	Healthy	0.489672	0.428142
Healthy_25	HNSC	Healthy	0.482451	0.428254
Healthy_48	BRCA	Healthy	0.494769	0.42863
Healthy_51	BRCA	Healthy	0.490085	0.428758
Healthy_33	UCEC	Healthy	0.496924	0.428799
Healthy_33	UCS	Healthy	0.496924	0.428799
Healthy_5	LIHC	Healthy	0.512277	0.428811
Healthy_42	HNSC	Healthy	0.486251	0.428937
Healthy_33	BRCA	Healthy	0.488042	0.429054
Healthy_11	COAD	Healthy	0.490506	0.429374
Healthy_11_COAD	READ	Healthy	0.490506	0.429374
Healthy_55	BRCA	Healthy	0.490755	0.429399
Healthy_36	BRCA	Healthy	0.490399	0.429421
Healthy_7	LIHC	Healthy	0.505955	0.429528
Healthy_27	HNSC	Healthy	0.471352	0.429699
Healthy_1	BRCA	Healthy	0.494473	0.42983
Healthy.9	CESC	Healthy	0.485848	0.42996
Healthy_3_READ	READ	Healthy	0.500206	0.429964
Healthy_8	PAAD	Healthy	0.496174	0.430056
Healthy_36	HNSC	Healthy	0.469591	0.430065
Healthy_16	OV	Healthy	0.511783	0.430197
Healthy_10	LIHC	Healthy	0.513358	0.430282
Healthy_3	BRCA	Healthy	0.504005	0.430434
Healthy_12	COAD	Healthy	0.488532	0.430743
Healthy_12_COAD	READ	Healthy	0.488532	0.430743
Healthy_40	UCEC	Healthy	0.508966	0.430884
Healthy_40	UCS	Healthy	0.508966	0.430884
Healthy_84	BRCA	Healthy	0.492351	0.430947
Healthy_35	COAD	Healthy	0.482906	0.430971
Cancer_0	OV	Cancer	0.49715	0.43911
Cancer_1	OV	Cancer	0.470049	0.437059
Cancer_2	OV	Cancer	0.443028	0.424784
Cancer_3	OV	Cancer	0.451561	0.441533
Cancer_4	OV	Cancer	0.47183	0.467727
Cancer_5	OV	Cancer	0.473435	0.445179
Cancer_6	OV	Cancer	0.476746	0.420666
Cancer_7	OV	Cancer	0.458783	0.451426
Cancer_8	OV	Cancer	0.492224	0.455659
Cancer_9	OV	Cancer	0.466858	0.423189
Cancer_10	OV	Cancer	0.450934	0.423624
Cancer_11	OV	Cancer	0.476567	0.442221
Cancer_12	OV	Cancer	0.480123	0.4472
Cancer_13	OV	Cancer	0.52313	0.472293
Cancer_14	OV	Cancer	0.457578	0.414946
Cancer_15	OV	Cancer	0.485087	0.423648
Cancer_16	OV	Cancer	0.478068	0.443887
Cancer_17	OV	Cancer	0.450037	0.434342
Cancer_18	OV	Cancer	0.51245	0.499187
Cancer_19	OV	Cancer	0.477512	0.443462
Cancer_20	OV	Cancer	0.456809	0.433927
Cancer_21	OV	Cancer	0.468738	0.392211
Cancer_22	OV	Cancer	0.453328	0.421507
Cancer_23	OV	Cancer	0.480634	0.435851
Cancer_24	OV	Cancer	0.479098	0.434908
Cancer_25	OV	Cancer	0.48517	0.439617
Cancer_26	OV	Cancer	0.461547	0.455245
Cancer_27	OV	Cancer	0.470084	0.430317
Cancer_28	OV	Cancer	0.469738	0.453528
Cancer_29	OV	Cancer	0.483908	0.423427
Cancer_30	OV	Cancer	0.493561	0.478062
Cancer_31	OV	Cancer	0.481369	0.433106
Cancer_32	OV	Cancer	0.469323	0.476551
Cancer_33	OV	Cancer	0.456828	0.432598
Cancer_34	OV	Cancer	0.499373	0.4387
Cancer_35	OV	Cancer	0.475632	0.430185
Cancer_36	OV	Cancer	0.501199	0.504256
Cancer_37	OV	Cancer	0.501374	0.45943
Cancer_38	OV	Cancer	0.451572	0.432914
Cancer_39	OV	Cancer	0.469558	0.450359
Cancer_40	OV	Cancer	0.465708	0.446013
Cancer_41	OV	Cancer	0.474483	0.461023
Cancer_42	OV	Cancer	0.497642	0.467095
Cancer_43	OV	Cancer	0.50199	0.472105
Cancer_44	OV	Cancer	0.458575	0.446569
Cancer_45	OV	Cancer	0.475002	0.499594
Cancer_46	OV	Cancer	0.513158	0.501082
Cancer_47	OV	Cancer	0.483745	0.441146
Cancer_48	OV	Cancer	0.484673	0.429888
Cancer_49	OV	Cancer	0.482318	0.471831
Cancer_50	OV	Cancer	0.48082	0.415989
Cancer_51	OV	Cancer	0.489	0.432839
Cancer_52	OV	Cancer	0.49601	0.483583
Cancer_53	OV	Cancer	0.484467	0.458775
Cancer_54	OV	Cancer	0.475624	0.427116
Cancer_55	OV	Cancer	0.491323	0.439198
Cancer_56	OV	Cancer	0.509924	0.477596
Cancer_57	OV	Cancer	0.495218	0.430433
Cancer_58	OV	Cancer	0.491414	0.444824
Cancer_59	OV	Cancer	0.453735	0.43271
Cancer_60	OV	Cancer	0.509218	0.491516
Cancer_61	OV	Cancer	0.465782	0.434657
Cancer_62	OV	Cancer	0.484938	0.473267
Cancer_63	OV	Cancer	0.445176	0.446348
Cancer_64	OV	Cancer	0.499376	0.470178
Cancer_65	OV	Cancer	0.498688	0.468817
Cancer_66	OV	Cancer	0.457371	0.432526
Cancer_67	OV	Cancer	0.494561	0.494521
Cancer_68	OV	Cancer	0.448009	0.406886
Cancer_69	OV	Cancer	0.473491	0.492912
Cancer_70	OV	Cancer	0.524862	0.507881
Cancer_71	OV	Cancer	0.477466	0.464003
Cancer_72	OV	Cancer	0.375288	0.373189
Cancer_73	OV	Cancer	0.468089	0.450881
Cancer_74	OV	Cancer	0.469604	0.415893
Cancer_75	OV	Cancer	0.487603	0.472073
Cancer_76	OV	Cancer	0.51684	0.52255
Cancer_77	OV	Cancer	0.503327	0.490153
Cancer_78	OV	Cancer	0.505597	0.533225
Cancer_79	OV	Cancer	0.493997	0.474747
Cancer_80	OV	Cancer	0.469325	0.442732
Cancer_81	OV	Cancer	0.441045	0.453721
Cancer_82	OV	Cancer	0.468486	0.427857
Cancer_83	OV	Cancer	0.451972	0.434367
Cancer_84	OV	Cancer	0.47353	0.432275
Cancer_85	OV	Cancer	0.502833	0.456873
Cancer_86	OV	Cancer	0.511124	0.514898
Cancer_87	OV	Cancer	0.424838	0.385437
Cancer_88	OV	Cancer	0.482206	0.433174
Cancer_89	OV	Cancer	0.490098	0.468078
Cancer_90	OV	Cancer	0.495184	0.42244
Cancer_91	OV	Cancer	0.477487	0.475543
Cancer_92	OV	Cancer	0.452885	0.465747
Cancer_93	OV	Cancer	0.493492	0.420161
Cancer_94	OV	Cancer	0.487197	0.455511
Cancer_95	OV	Cancer	0.435357	0.408051
Cancer_96	OV	Cancer	0.449196	0.387909
Cancer_97	OV	Cancer	0.501673	0.462235
Cancer_98	OV	Cancer	0.462692	0.447683
Cancer_99	OV	Cancer	0.47181	0.452639
Cancer_100	OV	Cancer	0.502484	0.411095
Cancer_101	OV	Cancer	0.465134	0.432848
Cancer_102	OV	Cancer	0.537876	0.621167
Cancer_103	OV	Cancer	0.486152	0.424415
Cancer_104	OV	Cancer	0.409915	0.477346
Cancer_105	OV	Cancer	0.450052	0.409764
Cancer_106	OV	Cancer	0.480965	0.43089
Cancer_107	OV	Cancer	0.478516	0.441441
Cancer_108	OV	Cancer	0.514869	0.448666
Cancer_109	OV	Cancer	0.512899	0.443614
Cancer_110	OV	Cancer	0.478221	0.442673
Cancer_111	OV	Cancer	0.516146	0.43812
Cancer_112	OV	Cancer	0.450237	0.456363
Cancer_113	OV	Cancer	0.494513	0.444137
Cancer_114	OV	Cancer	0.489243	0.437635
Cancer_115	OV	Cancer	0.459756	0.447137
Cancer_116	OV	Cancer	0.478705	0.401057
Cancer_117	OV	Cancer	0.498251	0.449996
Cancer_118	OV	Cancer	0.487002	0.464346
Cancer_119	OV	Cancer	0.471366	0.452688
Cancer_120	OV	Cancer	0.491473	0.454626
Cancer_121	OV	Cancer	0.481107	0.431465
Cancer_122	OV	Cancer	0.497214	0.439608
Cancer_123	OV	Cancer	0.460328	0.463685
Cancer_124	OV	Cancer	0.404658	0.431197
Cancer_125	OV	Cancer	0.48947	0.432354
Cancer_126	OV	Cancer	0.511088	0.463886
Cancer_127	OV	Cancer	0.427018	0.403494
Cancer_128	OV	Cancer	0.483651	0.462521
Cancer_129	OV	Cancer	0.432869	0.402532
Cancer_130	OV	Cancer	0.488665	0.43797
Cancer_131	OV	Cancer	0.483967	0.482184
Cancer_132	OV	Cancer	0.478115	0.488418
Cancer_133	OV	Cancer	0.50791	0.468727
Cancer_134	OV	Cancer	0.469197	0.445362
Cancer_135	OV	Cancer	0.428925	0.491776
Cancer_136	OV	Cancer	0.445968	0.429591
Cancer_137	OV	Cancer	0.492521	0.473536
Cancer_138	OV	Cancer	0.486821	0.459642
Cancer_139	OV	Cancer	0.494017	0.44226
Cancer_140	OV	Cancer	0.48731	0.435508
Cancer_141	OV	Cancer	0.516845	0.468475
Cancer_142	OV	Cancer	0.503568	0.428496
Cancer_143	OV	Cancer	0.480456	0.423778
Cancer_144	OV	Cancer	0.481791	0.464253
Cancer_145	OV	Cancer	0.441379	0.402068
Cancer_146	OV	Cancer	0.483331	0.414216
Cancer_147	OV	Cancer	0.472828	0.395157
Cancer_148	OV	Cancer	0.480058	0.490558
Cancer_149	OV	Cancer	0.48541	0.42458
Cancer_150	OV	Cancer	0.496399	0.437642
Cancer_151	OV	Cancer	0.474363	0.536646
Cancer_152	OV	Cancer	0.513087	0.427967
Cancer_153	OV	Cancer	0.514048	0.476215
Cancer_154	OV	Cancer	0.398023	0.41346
Cancer_155	OV	Cancer	0.501223	0.472352
Cancer_156	OV	Cancer	0.507708	0.427232
Cancer_157	OV	Cancer	0.499083	0.390857
Cancer_158	OV	Cancer	0.500355	0.416651
Cancer_159	OV	Cancer	0.508729	0.409221
Cancer_160	OV	Cancer	0.471586	0.429316
Cancer_161	OV	Cancer	0.457572	0.433614
Cancer_162	OV	Cancer	0.485594	0.403316
Cancer_163	OV	Cancer	0.513503	0.404263
Cancer_164	OV	Cancer	0.486227	0.45236
Cancer_165	OV	Cancer	0.441735	0.43702
Cancer_166	OV	Cancer	0.501306	0.402319
Cancer_167	OV	Cancer	0.481151	0.408857
Cancer_168	OV	Cancer	0.448893	0.393016
Cancer_169	OV	Cancer	0.489529	0.457643
Cancer_170	OV	Cancer	0.49391	0.425962
Cancer_171	OV	Cancer	0.493378	0.406317
Cancer_172	OV	Cancer	0.429213	0.414587
Cancer_173	OV	Cancer	0.489802	0.45775
Cancer_174	OV	Cancer	0.484728	0.431468
Cancer_175	OV	Cancer	0.531182	0.518841
Cancer_176	OV	Cancer	0.481172	0.41061
Cancer_177	OV	Cancer	0.452919	0.405969
Cancer_178	OV	Cancer	0.465999	0.409111
Cancer_179	OV	Cancer	0.472397	0.415406
Cancer_180	OV	Cancer	0.466248	0.440357
Cancer_181	OV	Cancer	0.449491	0.441234
Cancer_182	OV	Cancer	0.492506	0.426707
Cancer_183	OV	Cancer	0.490124	0.427703
Cancer_184	OV	Cancer	0.455117	0.437564
Cancer_185	OV	Cancer	0.491521	0.462345
Cancer_186	OV	Cancer	0.483892	0.455802
Cancer_187	OV	Cancer	0.394157	0.451757
Cancer_188	OV	Cancer	0.464542	0.440533
Cancer_189	OV	Cancer	0.49363	0.439351
Cancer_190	OV	Cancer	0.468539	0.518595
Cancer_191	OV	Cancer	0.467358	0.444081
Cancer_192	OV	Cancer	0.488206	0.478791
Cancer_193	OV	Cancer	0.447199	0.444962
Cancer_194	OV	Cancer	0.479373	0.461257
Cancer_195	OV	Cancer	0.50871	0.480886
Cancer_196	OV	Cancer	0.481161	0.446607
Cancer_197	OV	Cancer	0.488165	0.460299
Cancer_198	OV	Cancer	0.478792	0.461688
Cancer_199	OV	Cancer	0.47117	0.48691
Cancer_200	OV	Cancer	0.422693	0.42812
Cancer_201	OV	Cancer	0.494821	0.468233
Cancer_202	OV	Cancer	0.470746	0.50577
Cancer_203	OV	Cancer	0.455411	0.432617
Cancer_204	OV	Cancer	0.485914	0.475771
Cancer_205	OV	Cancer	0.465482	0.417542
Cancer_206	OV	Cancer	0.455184	0.458633
Cancer_207	OV	Cancer	0.476965	0.565295
Cancer_208	OV	Cancer	0.483758	0.449411
Cancer_209	OV	Cancer	0.476107	0.418979
Cancer_210	OV	Cancer	0.475008	0.466461
Cancer_211	OV	Cancer	0.473413	0.472893
Cancer_212	OV	Cancer	0.478377	0.46461
Cancer_213	OV	Cancer	0.452029	0.416774
Cancer_214	OV	Cancer	0.438717	0.409456
Cancer_215	OV	Cancer	0.42008	0.44375
Cancer_216	OV	Cancer	0.460065	0.43019
Cancer_217	OV	Cancer	0.457286	0.440009
Cancer_218	OV	Cancer	0.421327	0.379214
Cancer_219	OV	Cancer	0.522994	0.484265
Cancer_220	OV	Cancer	0.467786	0.444629
Cancer_221	OV	Cancer	0.498591	0.452287
Cancer_222	OV	Cancer	0.4957	0.50267
Cancer_223	OV	Cancer	0.477365	0.468175
Cancer_224	OV	Cancer	0.458173	0.419589
Cancer_225	OV	Cancer	0.48015	0.4823
Cancer_226	OV	Cancer	0.506821	0.488771
Cancer_227	OV	Cancer	0.474887	0.463996
Cancer_228	OV	Cancer	0.47026	0.437074
Cancer_229	OV	Cancer	0.484469	0.429128
Cancer_230	OV	Cancer	0.501225	0.463579
Cancer_231	OV	Cancer	0.477689	0.464258
Cancer_232	OV	Cancer	0.497195	0.481692
Cancer_233	OV	Cancer	0.478882	0.45041
Cancer_234	OV	Cancer	0.487555	0.42391
Cancer_235	OV	Cancer	0.508772	0.437535
Cancer_236	OV	Cancer	0.531629	0.613381
Cancer_237	OV	Cancer	0.49447	0.446432
Cancer_238	OV	Cancer	0.452768	0.442087
Cancer_239	OV	Cancer	0.451934	0.415397
Cancer_240	OV	Cancer	0.448128	0.417339
Cancer_241	OV	Cancer	0.450997	0.490732
Cancer_242	OV	Cancer	0.505054	0.54226
Cancer_243	OV	Cancer	0.461953	0.406466
Cancer_244	OV	Cancer	0.48365	0.429072
Cancer_245	OV	Cancer	0.503865	0.454158
Cancer_246	OV	Cancer	0.465974	0.446152
Cancer_247	OV	Cancer	0.470478	0.462744
Cancer_248	OV	Cancer	0.510511	0.502237
Cancer_249	OV	Cancer	0.467825	0.535797
Cancer_250	OV	Cancer	0.485026	0.457803
Cancer_251	OV	Cancer	0.519002	0.543347
Cancer_252	OV	Cancer	0.493148	0.439989
Cancer_253	OV	Cancer	0.43461	0.4178
Cancer_254	OV	Cancer	0.481031	0.466555
Cancer_255	OV	Cancer	0.480729	0.47827
Cancer_256	OV	Cancer	0.506636	0.44282
Cancer_257	OV	Cancer	0.488949	0.452717
Cancer_258	OV	Cancer	0.452365	0.435246
Cancer_259	OV	Cancer	0.492714	0.479021
Cancer_260	OV	Cancer	0.49935	0.453958
Cancer_261	OV	Cancer	0.508077	0.482356
Cancer_262	OV	Cancer	0.513394	0.437218
Cancer_263	OV	Cancer	0.395731	0.444854
Cancer_264	OV	Cancer	0.491643	0.433371
Cancer_265	OV	Cancer	0.466445	0.412529
Cancer_266	OV	Cancer	0.428351	0.420061
Cancer_267	OV	Cancer	0.532208	0.544883
Cancer_268	OV	Cancer	0.444879	0.397154
Cancer_269	OV	Cancer	0.439734	0.528289
Cancer_270	OV	Cancer	0.506873	0.496907
Cancer_271	OV	Cancer	0.41687	0.501869
Cancer_272	OV	Cancer	0.520123	0.534266
Cancer_273	OV	Cancer	0.485355	0.43952
Cancer_274	OV	Cancer	0.499968	0.588928
Cancer_275	OV	Cancer	0.512753	0.494062
Cancer_276	OV	Cancer	0.51294	0.495985
Cancer_277	OV	Cancer	0.476612	0.411813
Cancer_278	OV	Cancer	0.515237	0.482521
Cancer_279	OV	Cancer	0.470144	0.393123
Cancer_280	OV	Cancer	0.472541	0.425593
Cancer_281	OV	Cancer	0.462181	0.42151
Cancer_282	OV	Cancer	0.48895	0.427289
Cancer_283	OV	Cancer	0.450279	0.488437
Cancer_284	OV	Cancer	0.504031	0.524759
Cancer_285	OV	Cancer	0.483072	0.462775
Cancer_286	OV	Cancer	0.466406	0.438129
Cancer_287	OV	Cancer	0.510632	0.591769
Cancer_288	OV	Cancer	0.484939	0.422419
Cancer_289	OV	Cancer	0.434739	0.446251
Cancer_290	OV	Cancer	0.496857	0.5117
Cancer_291	OV	Cancer	0.506936	0.443621
Cancer_292	OV	Cancer	0.516583	0.535281
Cancer_293	OV	Cancer	0.605434	0.650832
Cancer_294	OV	Cancer	0.501056	0.448759
Cancer_295	OV	Cancer	0.506768	0.473994
Cancer_296	OV	Cancer	0.486398	0.432616
Cancer_297	OV	Cancer	0.444106	0.451114
Cancer_298	OV	Cancer	0.4908	0.429961
Cancer_299	OV	Cancer	0.4983	0.548974
Cancer_300	OV	Cancer	0.485638	0.428139
Cancer_301	OV	Cancer	0.460063	0.454724
Cancer_302	OV	Cancer	0.479391	0.406118
Cancer_303	OV	Cancer	0.49064	0.430367
Cancer_304	OV	Cancer	0.484174	0.453957
Cancer_305	OV	Cancer	0.477701	0.456572
Cancer_306	OV	Cancer	0.503944	0.484536
Cancer_307	OV	Cancer	0.492195	0.450317
Cancer_308	OV	Cancer	0.457198	0.422841
Cancer_309	OV	Cancer	0.493608	0.431373
Cancer_310	OV	Cancer	0.508267	0.542152
Cancer_311	OV	Cancer	0.494453	0.514442
Cancer_312	OV	Cancer	0.471127	0.429346
Cancer_313	OV	Cancer	0.483035	0.414978
Cancer_314	OV	Cancer	0.469029	0.459432
Cancer_315	OV	Cancer	0.508246	0.463101
Cancer_316	OV	Cancer	0.497453	0.454316
Cancer_317	OV	Cancer	0.462124	0.464383
Cancer_318	OV	Cancer	0.495527	0.442047
Cancer_319	OV	Cancer	0.519016	0.513044
Cancer_320	OV	Cancer	0.484671	0.41426
Cancer_321	OV	Cancer	0.496135	0.44225
Cancer_322	OV	Cancer	0.502621	0.406593
Cancer_323	OV	Cancer	0.491541	0.472963
Cancer_324	OV	Cancer	0.486266	0.419513
Cancer_325	OV	Cancer	0.465197	0.464205
Cancer_326	OV	Cancer	0.479771	0.418732
Cancer_327	OV	Cancer	0.43027	0.428394
Cancer_328	OV	Cancer	0.455897	0.416812
Cancer_329	OV	Cancer	0.488206	0.500044
Cancer_330	OV	Cancer	0.507553	0.453375
Cancer_331	OV	Cancer	0.506415	0.437383
Cancer_332	OV	Cancer	0.468482	0.406337
Cancer_333	OV	Cancer	0.510856	0.504879
Cancer_334	OV	Cancer	0.477062	0.445753
Cancer_335	OV	Cancer	0.471067	0.395214
Cancer_336	OV	Cancer	0.472167	0.45164
Cancer_337	OV	Cancer	0.499458	0.430552
Cancer_338	OV	Cancer	0.485396	0.436144
Cancer_339	OV	Cancer	0.452109	0.382416
Cancer_340	OV	Cancer	0.47452	0.486515
Cancer_341	OV	Cancer	0.434844	0.436032
Cancer_342	OV	Cancer	0.470552	0.417548
Cancer_343	OV	Cancer	0.502358	0.447368
Cancer_344	OV	Cancer	0.482929	0.426209
Cancer_345	OV	Cancer	0.481921	0.43779
Cancer_346	OV	Cancer	0.456014	0.417956
Cancer_347	OV	Cancer	0.47463	0.460833
Cancer_348	OV	Cancer	0.460933	0.426442
Cancer_349	OV	Cancer	0.480894	0.47822
Cancer_350	OV	Cancer	0.480138	0.44921
Cancer_351	OV	Cancer	0.499693	0.445544
Cancer_352	OV	Cancer	0.465297	0.434772
Cancer_353	OV	Cancer	0.479661	0.429782
Cancer_354	OV	Cancer	0.489193	0.443212
Cancer_355	OV	Cancer	0.475569	0.441887
Cancer_356	OV	Cancer	0.512385	0.443182
Cancer_357	OV	Cancer	0.459464	0.441081
Cancer_358	OV	Cancer	0.48996	0.501634
Cancer_359	OV	Cancer	0.478799	0.429604
Cancer_360	OV	Cancer	0.472425	0.465923
Cancer_361	OV	Cancer	0.472021	0.41749
Cancer_362	OV	Cancer	0.476653	0.408438
Cancer_363	OV	Cancer	0.464584	0.409766
Cancer_364	OV	Cancer	0.468089	0.439976
Cancer_365	OV	Cancer	0.440194	0.395888
Cancer_366	OV	Cancer	0.487169	0.428906
Cancer_367	OV	Cancer	0.412981	0.390773
Cancer_368	OV	Cancer	0.506237	0.438485
Cancer_369	OV	Cancer	0.467001	0.398389
Cancer_370	OV	Cancer	0.48423	0.499041
Cancer_371	OV	Cancer	0.494574	0.431844
Cancer_372	OV	Cancer	0.500668	0.442657
Cancer_373	OV	Cancer	0.474459	0.394305
Cancer_374	OV	Cancer	0.466206	0.435244
Cancer_375	OV	Cancer	0.522418	0.530835
Cancer_376	OV	Cancer	0.462268	0.460811
Cancer_377	OV	Cancer	0.467094	0.43024
Cancer_378	OV	Cancer	0.46449	0.421069
Cancer_379	OV	Cancer	0.436822	0.410681
Cancer_380	OV	Cancer	0.497443	0.406923
Cancer_381	OV	Cancer	0.458523	0.414752
Cancer_382	OV	Cancer	0.483108	0.435781
Cancer_383	OV	Cancer	0.491819	0.419484
Cancer_384	OV	Cancer	0.500216	0.467874
Cancer_385	OV	Cancer	0.470712	0.414787
Cancer_386	OV	Cancer	0.469228	0.41977
Cancer_387	OV	Cancer	0.48303	0.401871
Cancer_388	OV	Cancer	0.493256	0.472935
Cancer_389	OV	Cancer	0.479629	0.496195
Cancer_390	OV	Cancer	0.426814	0.381546
Cancer_391	OV	Cancer	0.38375	0.387655
Cancer_392	OV	Cancer	0.483105	0.445563
Cancer_393	OV	Cancer	0.514422	0.426442
Cancer_394	OV	Cancer	0.487452	0.437981
Cancer_395	OV	Cancer	0.482246	0.450887
Cancer_396	OV	Cancer	0.483548	0.516811
Cancer_397	OV	Cancer	0.478289	0.453993
Cancer_398	OV	Cancer	0.441414	0.417751
Cancer_399	OV	Cancer	0.483473	0.473766
Healthy_35_COAD	READ	Healthy	0.482906	0.430971
Healthy_7	PAAD	Healthy	0.487681	0.431019
Healthy_8	UCEC	Healthy	0.495725	0.431032
Healthy_8	UCS	Healthy	0.495725	0.431032
Healthy_63	BRCA	Healthy	0.486846	0.431039
Healthy_60	BRCA	Healthy	0.492124	0.431113
Healthy_17	COAD	Healthy	0.485184	0.431679
Healthy_17_COAD	READ	Healthy	0.485184	0.431679
Healthy_43	UCEC	Healthy	0.511134	0.432308
Healthy_43	UCS	Healthy	0.511134	0.432308
Healthy_19	COAD	Healthy	0.494255	0.432434
Healthy_19_COAD	READ	Healthy	0.494255	0.432434
Healthy_37	COAD	Healthy	0.484842	0.432632
Healthy_37_COAD	READ	Healthy	0.484842	0.432632
Healthy_6	COAD	Healthy	0.492098	0.432709
Healthy_6_COAD	READ	Healthy	0.492098	0.432709
Healthy_3	OV	Healthy	0.485651	0.432872
Healthy_96	BRCA	Healthy	0.50085	0.433208
Healthy_22	LIHC	Healthy	0.509931	0.433329
Cancer_0	PAAD	Cancer	0.479038	0.467586
Cancer_1	PAAD	Cancer	0.472086	0.420787
Cancer_2	PAAD	Cancer	0.474465	0.499288
Cancer_3	PAAD	Cancer	0.516867	0.579572
Cancer_4	PAAD	Cancer	0.484652	0.419679
Cancer_5	PAAD	Cancer	0.482782	0.484122
Cancer_6	PAAD	Cancer	0.511542	0.485645
Cancer_7	PAAD	Cancer	0.490702	0.416002
Cancer_8	PAAD	Cancer	0.474787	0.412884
Cancer_9	PAAD	Cancer	0.453093	0.435922
Cancer_10	PAAD	Cancer	0.502928	0.568518
Cancer_11	PAAD	Cancer	0.490994	0.45184
Cancer_12	PAAD	Cancer	0.487966	0.50178
Cancer_13	PAAD	Cancer	0.49059	0.465326
Cancer_14	PAAD	Cancer	0.474845	0.449414
Cancer_15	PAAD	Cancer	0.496064	0.545518
Cancer_16	PAAD	Cancer	0.503865	0.404171
Cancer_17	PAAD	Cancer	0.476189	0.454862
Cancer_18	PAAD	Cancer	0.488961	0.436299
Cancer_19	PAAD	Cancer	0.489577	0.44351
Cancer_20	PAAD	Cancer	0.466331	0.444866
Cancer_21	PAAD	Cancer	0.526015	0.565374
Cancer_22	PAAD	Cancer	0.452199	0.4354
Cancer_23	PAAD	Cancer	0.490292	0.448127
Cancer_24	PAAD	Cancer	0.485684	0.485004
Cancer_25	PAAD	Cancer	0.491776	0.437104
Cancer_26	PAAD	Cancer	0.473193	0.45486
Cancer_27	PAAD	Cancer	0.49784	0.440027
Cancer_28	PAAD	Cancer	0.45592	0.473634
Cancer_29	PAAD	Cancer	0.469699	0.433968
Cancer_30	PAAD	Cancer	0.484109	0.46082
Cancer_31	PAAD	Cancer	0.486094	0.39806
Cancer_32	PAAD	Cancer	0.499877	0.45921
Cancer_33	PAAD	Cancer	0.457522	0.424392
Cancer_34	PAAD	Cancer	0.508529	0.528241
Cancer_35	PAAD	Cancer	0.496809	0.457387
Cancer_36	PAAD	Cancer	0.493381	0.497909
Cancer_37	PAAD	Cancer	0.495659	0.434213
Cancer_38	PAAD	Cancer	0.497355	0.503428
Cancer_39	PAAD	Cancer	0.484484	0.432295
Cancer_40	PAAD	Cancer	0.488548	0.50107
Cancer_41	PAAD	Cancer	0.483174	0.482153
Cancer_42	PAAD	Cancer	0.48059	0.508519
Cancer_43	PAAD	Cancer	0.474427	0.497612
Cancer_44	PAAD	Cancer	0.474645	0.451634
Cancer_45	PAAD	Cancer	0.502077	0.482758
Cancer_46	PAAD	Cancer	0.497876	0.419208
Cancer_47	PAAD	Cancer	0.49673	0.492323
Cancer_48	PAAD	Cancer	0.497716	0.511117
Cancer_49	PAAD	Cancer	0.486307	0.4863
Cancer_50	PAAD	Cancer	0.48572	0.500642
Cancer_51	PAAD	Cancer	0.487824	0.443877
Cancer_52	PAAD	Cancer	0.506933	0.50349
Cancer_53	PAAD	Cancer	0.490027	0.461631
Cancer_54	PAAD	Cancer	0.483383	0.524097
Cancer_55	PAAD	Cancer	0.488538	0.450767
Cancer_56	PAAD	Cancer	0.498367	0.431843
Cancer_57	PAAD	Cancer	0.465376	0.495476
Cancer_58	PAAD	Cancer	0.486673	0.43179
Cancer_59	PAAD	Cancer	0.488655	0.445133
Cancer_60	PAAD	Cancer	0.485711	0.526637
Cancer_61	PAAD	Cancer	0.499385	0.514665
Cancer_62	PAAD	Cancer	0.502516	0.416715
Cancer_63	PAAD	Cancer	0.489111	0.484733
Cancer_64	PAAD	Cancer	0.490601	0.556755
Cancer_65	PAAD	Cancer	0.482823	0.426108
Cancer_66	PAAD	Cancer	0.501688	0.49254
Cancer_67	PAAD	Cancer	0.497366	0.441069
Cancer_68	PAAD	Cancer	0.48551	0.497145
Cancer_69	PAAD	Cancer	0.491716	0.439921
Cancer_70	PAAD	Cancer	0.483738	0.509618
Cancer_71	PAAD	Cancer	0.43627	0.502522
Cancer_72	PAAD	Cancer	0.495569	0.490508
Cancer_73	PAAD	Cancer	0.503391	0.432867
Cancer_74	PAAD	Cancer	0.496795	0.473845
Cancer_75	PAAD	Cancer	0.520416	0.53738
Cancer_76	PAAD	Cancer	0.502644	0.456876
Cancer_77	PAAD	Cancer	0.511181	0.466612
Cancer_78	PAAD	Cancer	0.482645	0.522159
Cancer_79	PAAD	Cancer	0.462888	0.455824
Cancer_80	PAAD	Cancer	0.456742	0.459138
Cancer_81	PAAD	Cancer	0.419203	0.408671
Cancer_82	PAAD	Cancer	0.520654	0.593398
Cancer_83	PAAD	Cancer	0.505015	0.431056
Cancer_84	PAAD	Cancer	0.483882	0.424033
Cancer_85	PAAD	Cancer	0.417121	0.449222
Cancer_86	PAAD	Cancer	0.484674	0.479943
Cancer_87	PAAD	Cancer	0.484201	0.535006
Cancer_88	PAAD	Cancer	0.49582	0.402435
Cancer_89	PAAD	Cancer	0.414018	0.358482
Cancer_90	PAAD	Cancer	0.494918	0.538687
Cancer_91	PAAD	Cancer	0.491928	0.408042
Cancer_92	PAAD	Cancer	0.495977	0.486011
Cancer_93	PAAD	Cancer	0.443681	0.39873
Cancer_94	PAAD	Cancer	0.495288	0.405499
Cancer_95	PAAD	Cancer	0.522424	0.562227
Cancer_96	PAAD	Cancer	0.479671	0.537825
Cancer_97	PAAD	Cancer	0.476866	0.411914
Cancer_98	PAAD	Cancer	0.503682	0.462648
Cancer_99	PAAD	Cancer	0.471247	0.456832
Cancer_100	PAAD	Cancer	0.472092	0.451966
Cancer_101	PAAD	Cancer	0.497371	0.499292
Cancer_102	PAAD	Cancer	0.521005	0.561812
Cancer_103	PAAD	Cancer	0.503633	0.507818
Cancer_104	PAAD	Cancer	0.491094	0.540945
Cancer_105	PAAD	Cancer	0.506216	0.514221
Cancer_106	PAAD	Cancer	0.489638	0.48573
Cancer_107	PAAD	Cancer	0.495306	0.4813
Cancer_108	PAAD	Cancer	0.508571	0.451532
Cancer_109	PAAD	Cancer	0.506041	0.551324
Cancer_110	PAAD	Cancer	0.494648	0.418863
Cancer_111	PAAD	Cancer	0.501061	0.491661
Cancer_112	PAAD	Cancer	0.502438	0.478794
Cancer_113	PAAD	Cancer	0.493476	0.414484
Cancer_114	PAAD	Cancer	0.503984	0.540755
Cancer_115	PAAD	Cancer	0.494818	0.422625
Cancer_116	PAAD	Cancer	0.516261	0.467016
Cancer_117	PAAD	Cancer	0.482412	0.499716
Cancer_118	PAAD	Cancer	0.504503	0.452835
Cancer_119	PAAD	Cancer	0.487843	0.434187
Cancer_120	PAAD	Cancer	0.478607	0.521749
Cancer_121	PAAD	Cancer	0.485876	0.415945
Cancer_122	PAAD	Cancer	0.496084	0.53233
Cancer_123	PAAD	Cancer	0.493226	0.433399
Cancer_124	PAAD	Cancer	0.500194	0.494887
Cancer_125	PAAD	Cancer	0.427913	0.472648
Cancer_126	PAAD	Cancer	0.502856	0.421329
Cancer_127	PAAD	Cancer	0.485485	0.479115
Cancer_128	PAAD	Cancer	0.485699	0.423731
Cancer_129	PAAD	Cancer	0.487134	0.504082
Cancer_130	PAAD	Cancer	0.529949	0.588277
Cancer_131	PAAD	Cancer	0.497043	0.539583
Cancer_132	PAAD	Cancer	0.503953	0.449614
Cancer_133	PAAD	Cancer	0.485096	0.447302
Cancer_134	PAAD	Cancer	0.484685	0.439245
Cancer_135	PAAD	Cancer	0.493857	0.429633
Cancer_136	PAAD	Cancer	0.498076	0.405497
Cancer_137	PAAD	Cancer	0.488697	0.471012
Cancer_138	PAAD	Cancer	0.472601	0.431595
Cancer_139	PAAD	Cancer	0.469541	0.463281
Cancer_140	PAAD	Cancer	0.48976	0.489371
Cancer_141	PAAD	Cancer	0.467006	0.4283
Cancer_142	PAAD	Cancer	0.503304	0.477055
Cancer_143	PAAD	Cancer	0.484511	0.494108
Cancer_144	PAAD	Cancer	0.47598	0.471185
Cancer_145	PAAD	Cancer	0.509573	0.673934
Cancer_146	PAAD	Cancer	0.49009	0.483302
Cancer_147	PAAD	Cancer	0.472603	0.454021
Cancer_148	PAAD	Cancer	0.491523	0.45777
Cancer_149	PAAD	Cancer	0.495911	0.435132
Cancer_150	PAAD	Cancer	0.49371	0.413414
Cancer_151	PAAD	Cancer	0.475008	0.422434
Cancer_152	PAAD	Cancer	0.483931	0.441548
Cancer_153	PAAD	Cancer	0.46249	0.421705
Cancer_154	PAAD	Cancer	0.48941	0.431334
Cancer_155	PAAD	Cancer	0.49282	0.514156
Cancer_156	PAAD	Cancer	0.495695	0.473057
Cancer_157	PAAD	Cancer	0.490892	0.45942
Cancer_158	PAAD	Cancer	0.488147	0.414381
Cancer_159	PAAD	Cancer	0.50562	0.556572
Cancer_160	PAAD	Cancer	0.492115	0.513191
Cancer_161	PAAD	Cancer	0.462225	0.453338
Cancer_162	PAAD	Cancer	0.501278	0.41612
Cancer_163	PAAD	Cancer	0.496009	0.452433
Cancer_164	PAAD	Cancer	0.508752	0.529638
Cancer_165	PAAD	Cancer	0.493739	0.472237
Cancer_166	PAAD	Cancer	0.493189	0.438176
Cancer_167	PAAD	Cancer	0.502838	0.43842
Cancer_168	PAAD	Cancer	0.509977	0.64409
Cancer_169	PAAD	Cancer	0.493853	0.464493
Cancer_170	PAAD	Cancer	0.462755	0.431262
Cancer_171	PAAD	Cancer	0.48556	0.458776
Cancer_172	PAAD	Cancer	0.484361	0.463808
Cancer_173	PAAD	Cancer	0.494884	0.422247
Cancer_174	PAAD	Cancer	0.472293	0.443326
Cancer_175	PAAD	Cancer	0.502157	0.48443
Cancer_176	PAAD	Cancer	0.499669	0.444269
Cancer_177	PAAD	Cancer	0.458332	0.429797
Cancer_178	PAAD	Cancer	0.498779	0.430974
Cancer_179	PAAD	Cancer	0.499769	0.422923
Cancer_180	PAAD	Cancer	0.495069	0.490634
Cancer_181	PAAD	Cancer	0.476304	0.48056
Cancer_182	PAAD	Cancer	0.5066	0.483802
Cancer_183	PAAD	Cancer	0.502856	0.473098
Healthy_1	COAD	Healthy	0.488532	0.433381
Healthy_1_COAD	READ	Healthy	0.488532	0.433381
Healthy_1_READ	READ	Healthy	0.504553	0.433852
Healthy_9	COAD	Healthy	0.488355	0.433947
Healthy_9_COAD	READ	Healthy	0.488355	0.433947
Healthy_35	LIHC	Healthy	0.510519	0.434097
Healthy_18	LIHC	Healthy	0.509589	0.434123
Healthy_10	UCEC	Healthy	0.500048	0.434148
Healthy_10	UCS	Healthy	0.500048	0.434148
Healthy_12	OV	Healthy	0.511872	0.434157
GSM1909094	PAAD	Healthy	0.50189	0.472375
GSM1909096	PAAD	Healthy	0.503639	0.415944
GSM1909097	PAAD	Healthy	0.50204	0.419623
GSM1909107	PAAD	Healthy	0.49207	0.435291
GSM1909109	PAAD	Healthy	0.485319	0.414616
GSM1909112	PAAD	Healthy	0.49309	0.408955
GSM1909114	PAAD	Healthy	0.466364	0.405568
GSM1909116	PAAD	Healthy	0.462311	0.410561
Cancer_0	READ	Cancer	0.490332	0.510978
Cancer_1	READ	Cancer	0.475572	0.5577
Cancer_2	READ	Cancer	0.494871	0.501016
Cancer_3	READ	Cancer	0.508738	0.54238
Cancer_4	READ	Cancer	0.497127	0.579889
Cancer_5	READ	Cancer	0.469923	0.571316
Cancer_6	READ	Cancer	0.456088	0.531522
Cancer_7	READ	Cancer	0.44885	0.455962
Cancer_8	READ	Cancer	0.485603	0.60618
Cancer_9	READ	Cancer	0.468718	0.505216
Cancer_10	READ	Cancer	0.465494	0.482945
Cancer_11	READ	Cancer	0.488135	0.512374
Cancer_12	READ	Cancer	0.463117	0.494364
Cancer_13	READ	Cancer	0.523051	0.523702
Cancer_14	READ	Cancer	0.430363	0.506616
Cancer_15	READ	Cancer	0.521218	0.604547
Cancer_16	READ	Cancer	0.483469	0.541668
Cancer_17	READ	Cancer	0.493407	0.539423
Cancer_18	READ	Cancer	0.467019	0.5106
Cancer_19	READ	Cancer	0.497885	0.515706
Cancer_20	READ	Cancer	0.453417	0.513265
Cancer_21	READ	Cancer	0.368339	0.417882
Cancer_22	READ	Cancer	0.454844	0.442661
Cancer_23	READ	Cancer	0.476207	0.504142
Cancer_24	READ	Cancer	0.482442	0.514026
Cancer_25	READ	Cancer	0.49642	0.523866
Cancer_26	READ	Cancer	0.489084	0.537129
Cancer_27	READ	Cancer	0.476565	0.556775
Cancer_28	READ	Cancer	0.50581	0.504451
Cancer_29	READ	Cancer	0.487929	0.509124
Cancer_30	READ	Cancer	0.477665	0.55372
Cancer_31	READ	Cancer	0.474965	0.572517
Cancer_32	READ	Cancer	0.459834	0.510806
Cancer_33	READ	Cancer	0.462731	0.528609
Cancer_34	READ	Cancer	0.462857	0.49384
Cancer_35	READ	Cancer	0.495586	0.569346
Cancer_36	READ	Cancer	0.448682	0.510263
Cancer_37	READ	Cancer	0.494161	0.528955
Cancer_38	READ	Cancer	0.49169	0.486464
Cancer_39	READ	Cancer	0.469534	0.510037
Cancer_40	READ	Cancer	0.466907	0.492035
Cancer_41	READ	Cancer	0.481957	0.488727
Cancer_42	READ	Cancer	0.478498	0.56026
Cancer_43	READ	Cancer	0.46823	0.535557
Cancer_44	READ	Cancer	0.461605	0.470745
Cancer_45	READ	Cancer	0.462604	0.506438
Cancer_46	READ	Cancer	0.510937	0.584334
Cancer_47	READ	Cancer	0.462657	0.551708
Cancer_48	READ	Cancer	0.508973	0.53228
Cancer_49	READ	Cancer	0.396429	0.479128
Cancer_50	READ	Cancer	0.467098	0.467565
Cancer_51	READ	Cancer	0.424505	0.45483
Cancer_52	READ	Cancer	0.443767	0.480586
Cancer_53	READ	Cancer	0.40754	0.470993
Cancer_54	READ	Cancer	0.412517	0.517728
Cancer_55	READ	Cancer	0.477565	0.519823
Cancer_56	READ	Cancer	0.498281	0.538054
Cancer_57	READ	Cancer	0.475446	0.535562
Cancer_58	READ	Cancer	0.456803	0.50291
Cancer_59	READ	Cancer	0.490596	0.562213
Cancer_60	READ	Cancer	0.504563	0.543144
Cancer_61	READ	Cancer	0.44923	0.469381
Cancer_62	READ	Cancer	0.468927	0.514224
Cancer_63	READ	Cancer	0.441316	0.498668
Cancer_64	READ	Cancer	0.468517	0.512917
Cancer_65	READ	Cancer	0.477159	0.53824
Cancer_66	READ	Cancer	0.468221	0.556416
Cancer_67	READ	Cancer	0.393041	0.424734
Cancer_68	READ	Cancer	0.464521	0.470578
Cancer_69	READ	Cancer	0.447374	0.458968
Cancer_70	READ	Cancer	0.43455	0.447886
Cancer_71	READ	Cancer	0.463685	0.544189
Cancer_72	READ	Cancer	0.499056	0.49966
Cancer_73	READ	Cancer	0.451022	0.522724
Cancer_74	READ	Cancer	0.502641	0.583658
Cancer_75	READ	Cancer	0.427658	0.513368
Cancer_76	READ	Cancer	0.464049	0.47879
Cancer_77	READ	Cancer	0.450767	0.54351
Cancer_78	READ	Cancer	0.479113	0.489072
Cancer_79	READ	Cancer	0.490149	0.50272
Cancer_80	READ	Cancer	0.46405	0.486066
Cancer_81	READ	Cancer	0.416309	0.511858
Cancer_82	READ	Cancer	0.440161	0.526179
Cancer_83	READ	Cancer	0.464846	0.522125
Cancer_84	READ	Cancer	0.458615	0.537872
Cancer_85	READ	Cancer	0.475611	0.555807
Cancer_86	READ	Cancer	0.510833	0.537643
Cancer_87	READ	Cancer	0.46354	0.528833
Cancer_88	READ	Cancer	0.482695	0.53138
Cancer_89	READ	Cancer	0.47225	0.496154
Cancer_90	READ	Cancer	0.479846	0.493037
Cancer_91	READ	Cancer	0.477479	0.539025
Cancer_92	READ	Cancer	0.486519	0.508613
Cancer_93	READ	Cancer	0.442652	0.517216
Cancer_94	READ	Cancer	0.489151	0.522943
Cancer_95	READ	Cancer	0.50813	0.483089
Cancer_96	READ	Cancer	0.477941	0.525339
Cancer_97	READ	Cancer	0.41565	0.506895
Healthy_13	ESCA	Healthy	0.480032	0.434212
Healthy_67	BRCA	Healthy	0.49715	0.434217
Healthy_71	BRCA	Healthy	0.492478	0.434284
Healthy_32	LIHC	Healthy	0.509456	0.434478
Healthy_9	BRCA	Healthy	0.499863	0.434573
Healthy_4	UCEC	Healthy	0.495911	0.435213
Healthy_4	UCS	Healthy	0.495911	0.435213
Healthy_52	BRCA	Healthy	0.495305	0.435402
Healthy_32	UCEC	Healthy	0.49716	0.435413
Healthy_32	UCS	Healthy	0.49716	0.435413
Healthy_6_READ	READ	Healthy	0.49563	0.43561
Healthy_32	HNSC	Healthy	0.483133	0.435938
Healthy_21	BRCA	Healthy	0.50183	0.436337
Healthy_65	BRCA	Healthy	0.481747	0.436339
Healthy_82	BRCA	Healthy	0.490716	0.436459
Healthy_32	COAD	Healthy	0.494102	0.43672
Healthy_32_COAD	READ	Healthy	0.494102	0.43672
Healthy_0	UCEC	Healthy	0.490745	0.43688
Healthy_0	UCS	Healthy	0.490745	0.43688
Healthy_15	BRCA	Healthy	0.490361	0.437244
Healthy_62	BRCA	Healthy	0.497848	0.437456
Healthy_30	BRCA	Healthy	0.495459	0.438178
Healthy_93	BRCA	Healthy	0.489444	0.438317
Healthy_81	BRCA	Healthy	0.491657	0.438515
Healthy_7	COAD	Healthy	0.48997	0.438598
Healthy_7_COAD	READ	Healthy	0.48997	0.438598
Healthy_10	COAD	Healthy	0.483729	0.438878
Healthy_10_COAD	READ	Healthy	0.483729	0.438878
Healthy_75	BRCA	Healthy	0.487345	0.438955
Healthy_6	BRCA	Healthy	0.494401	0.439296
Healthy_31	COAD	Healthy	0.495272	0.439321
Healthy_31_COAD	READ	Healthy	0.495272	0.439321
Healthy_18	COAD	Healthy	0.492352	0.439924
Healthy_18_COAD	READ	Healthy	0.492352	0.439924
Healthy_5_READ	READ	Healthy	0.502234	0.440108
Healthy_9	LIHC	Healthy	0.513476	0.440239
Healthy_8	ESCA	Healthy	0.489699	0.440252
Healthy_49	HNSC	Healthy	0.487426	0.440415
Healthy_3	UCEC	Healthy	0.477272	0.440666
Healthy_3	UCS	Healthy	0.477272	0.440666
Healthy_0	BRCA	Healthy	0.502732	0.440803
Healthy_70	BRCA	Healthy	0.496579	0.441005
Healthy_90	BRCA	Healthy	0.497617	0.441475
Healthy_42	UCEC	Healthy	0.499376	0.441928
Healthy_42	UCS	Healthy	0.499376	0.441928
__index_level_0__	READ	Healthy	242788	217299
Cancer_0	STAD	Cancer	0.490521	0.484525
Cancer_1	STAD	Cancer	0.493701	0.625419
Cancer_2	STAD	Cancer	0.515508	0.605829
Cancer_3	STAD	Cancer	0.529393	0.618566
Cancer_4	STAD	Cancer	0.583446	0.690169
Cancer_5	STAD	Cancer	0.46314	0.509856
Cancer_6	STAD	Cancer	0.477282	0.602057
Cancer_7	STAD	Cancer	0.489091	0.572572
Cancer_8	STAD	Cancer	0.491529	0.489351
Cancer_9	STAD	Cancer	0.471969	0.508581
Cancer_10	STAD	Cancer	0.44298	0.477479
Cancer_11	STAD	Cancer	0.401378	0.486655
Cancer_12	STAD	Cancer	0.471079	0.447551
Cancer_13	STAD	Cancer	0.503087	0.574203
Cancer_14	STAD	Cancer	0.494256	0.49244
Cancer_15	STAD	Cancer	0.465637	0.581863
Cancer_16	STAD	Cancer	0.46805	0.447722
Cancer_17	STAD	Cancer	0.466854	0.505759
Cancer_18	STAD	Cancer	0.58342	0.6549
Cancer_19	STAD	Cancer	0.461273	0.523497
Cancer_20	STAD	Cancer	0.468275	0.542212
Cancer_21	STAD	Cancer	0.469649	0.474934
Cancer_22	STAD	Cancer	0.47812	0.484701
Cancer_23	STAD	Cancer	0.482647	0.584009
Cancer_24	STAD	Cancer	0.483855	0.452085
Cancer_25	STAD	Cancer	0.433197	0.423054
Cancer_26	STAD	Cancer	0.440457	0.537411
Cancer_27	STAD	Cancer	0.531384	0.679522
Cancer_28	STAD	Cancer	0.483116	0.52901
Cancer_29	STAD	Cancer	0.549409	0.656047
Cancer_30	STAD	Cancer	0.444874	0.559019
Cancer_31	STAD	Cancer	0.506419	0.547054
Cancer_32	STAD	Cancer	0.465038	0.52088
Cancer_33	STAD	Cancer	0.427064	0.467576
Cancer_34	STAD	Cancer	0.383448	0.400152
Cancer_35	STAD	Cancer	0.487717	0.504903
Cancer_36	STAD	Cancer	0.434524	0.472947
Cancer_37	STAD	Cancer	0.51008	0.561974
Cancer_38	STAD	Cancer	0.514801	0.581047
Cancer_39	STAD	Cancer	0.524913	0.666936
Cancer_40	STAD	Cancer	0.504599	0.455837
Cancer_41	STAD	Cancer	0.449422	0.452159
Cancer_42	STAD	Cancer	0.476979	0.591433
Cancer_43	STAD	Cancer	0.452723	0.501771
Cancer_44	STAD	Cancer	0.441113	0.455576
Cancer_45	STAD	Cancer	0.510439	0.649278
Cancer_46	STAD	Cancer	0.511836	0.67018
Cancer_47	STAD	Cancer	0.440624	0.445554
Cancer_48	STAD	Cancer	0.501148	0.609665
Cancer_49	STAD	Cancer	0.419547	0.486838
Cancer_50	STAD	Cancer	0.471275	0.466857
Cancer_51	STAD	Cancer	0.471669	0.514809
Cancer_52	STAD	Cancer	0.480905	0.570059
Cancer_53	STAD	Cancer	0.498705	0.527907
Cancer_54	STAD	Cancer	0.481623	0.500949
Cancer_55	STAD	Cancer	0.481382	0.53749
Cancer_56	STAD	Cancer	0.587736	0.68179
Cancer_57	STAD	Cancer	0.479309	0.520677
Cancer_58	STAD	Cancer	0.490776	0.52622
Cancer_59	STAD	Cancer	0.487243	0.492678
Cancer_60	STAD	Cancer	0.491393	0.507973
Cancer_61	STAD	Cancer	0.466953	0.428892
Cancer_62	STAD	Cancer	0.51658	0.538434
Cancer_63	STAD	Cancer	0.449777	0.504599
Cancer_64	STAD	Cancer	0.481045	0.525067
Cancer_65	STAD	Cancer	0.496187	0.523014
Cancer_66	STAD	Cancer	0.502909	0.652705
Cancer_67	STAD	Cancer	0.470384	0.541752
Cancer_68	STAD	Cancer	0.49468	0.415251
Cancer_69	STAD	Cancer	0.452375	0.519432
Cancer_70	STAD	Cancer	0.502561	0.51546
Cancer_71	STAD	Cancer	0.508747	0.490422
Cancer_72	STAD	Cancer	0.501099	0.665178
Cancer_73	STAD	Cancer	0.449655	0.496908
Cancer_74	STAD	Cancer	0.450944	0.465776
Cancer_75	STAD	Cancer	0.503187	0.563483
Cancer_76	STAD	Cancer	0.487172	0.482692
Cancer_77	STAD	Cancer	0.531135	0.601897
Cancer_78	STAD	Cancer	0.563254	0.585713
Cancer_79	STAD	Cancer	0.429889	0.422318
Cancer_80	STAD	Cancer	0.443778	0.48668
Cancer_81	STAD	Cancer	0.519346	0.447923
Cancer_82	STAD	Cancer	0.488185	0.439213
Cancer_83	STAD	Cancer	0.455178	0.557928
Cancer_84	STAD	Cancer	0.448405	0.44743
Cancer_85	STAD	Cancer	0.479577	0.430652
Cancer_86	STAD	Cancer	0.446047	0.445358
Cancer_87	STAD	Cancer	0.482002	0.569218
Cancer_88	STAD	Cancer	0.549581	0.570579
Cancer_89	STAD	Cancer	0.504353	0.530626
Cancer_90	STAD	Cancer	0.49298	0.482484
Cancer_91	STAD	Cancer	0.496127	0.497389
Cancer_92	STAD	Cancer	0.521021	0.53286
Cancer_93	STAD	Cancer	0.467075	0.476331
Cancer_94	STAD	Cancer	0.565764	0.700118
Cancer_95	STAD	Cancer	0.491285	0.582028
Cancer_96	STAD	Cancer	0.522233	0.514549
Cancer_97	STAD	Cancer	0.471451	0.476418
Cancer_98	STAD	Cancer	0.44957	0.440339
Cancer_99	STAD	Cancer	0.505652	0.428203
Cancer_100	STAD	Cancer	0.497515	0.609209
Cancer_101	STAD	Cancer	0.485392	0.544421
Cancer_102	STAD	Cancer	0.467384	0.487686
Cancer_103	STAD	Cancer	0.467877	0.440639
Cancer_104	STAD	Cancer	0.471438	0.456416
Cancer_105	STAD	Cancer	0.481356	0.507483
Cancer_106	STAD	Cancer	0.491927	0.511374
Cancer_107	STAD	Cancer	0.502491	0.503734
Cancer_108	STAD	Cancer	0.501894	0.478483
Cancer_109	STAD	Cancer	0.502752	0.571444
Cancer_110	STAD	Cancer	0.481645	0.49422
Cancer_111	STAD	Cancer	0.527139	0.64716
Cancer_112	STAD	Cancer	0.459531	0.496808
Cancer_113	STAD	Cancer	0.382298	0.396461
Cancer_114	STAD	Cancer	0.522445	0.629631
Cancer_115	STAD	Cancer	0.514697	0.49318
Cancer_116	STAD	Cancer	0.493893	0.491198
Cancer_117	STAD	Cancer	0.492911	0.471466
Cancer_118	STAD	Cancer	0.435875	0.485155
Cancer_119	STAD	Cancer	0.503244	0.533712
Cancer_120	STAD	Cancer	0.499602	0.51434
Cancer_121	STAD	Cancer	0.529943	0.608476
Cancer_122	STAD	Cancer	0.491234	0.532901
Cancer_123	STAD	Cancer	0.494742	0.47828
Cancer_124	STAD	Cancer	0.479305	0.557293
Cancer_125	STAD	Cancer	0.482198	0.517282
Cancer_126	STAD	Cancer	0.48181	0.410629
Cancer_127	STAD	Cancer	0.502806	0.440257
Cancer_128	STAD	Cancer	0.470522	0.6225
Cancer_129	STAD	Cancer	0.430625	0.567324
Cancer_130	STAD	Cancer	0.431737	0.416209
Cancer_131	STAD	Cancer	0.509047	0.544272
Cancer_132	STAD	Cancer	0.491309	0.491545
Cancer_133	STAD	Cancer	0.454565	0.471663
Cancer_134	STAD	Cancer	0.437654	0.439408
Cancer_135	STAD	Cancer	0.499932	0.531166
Cancer_136	STAD	Cancer	0.506999	0.529917
Cancer_137	STAD	Cancer	0.503689	0.483638
Cancer_138	STAD	Cancer	0.536769	0.638395
Cancer_139	STAD	Cancer	0.563352	0.652154
Cancer_140	STAD	Cancer	0.43156	0.544627
Cancer_141	STAD	Cancer	0.54987	0.598557
Cancer_142	STAD	Cancer	0.388334	0.411783
Cancer_143	STAD	Cancer	0.49486	0.441867
Cancer_144	STAD	Cancer	0.502937	0.490308
Cancer_145	STAD	Cancer	0.488527	0.499833
Cancer_146	STAD	Cancer	0.435848	0.503422
Cancer_147	STAD	Cancer	0.468812	0.569766
Cancer_148	STAD	Cancer	0.488469	0.511296
Cancer_149	STAD	Cancer	0.526409	0.601575
Cancer_150	STAD	Cancer	0.474196	0.553439
Cancer_151	STAD	Cancer	0.527378	0.582165
Cancer_152	STAD	Cancer	0.509794	0.602153
Cancer_153	STAD	Cancer	0.541243	0.578322
Cancer_154	STAD	Cancer	0.464628	0.49962
Cancer_155	STAD	Cancer	0.419525	0.488695
Cancer_156	STAD	Cancer	0.469548	0.482969
Cancer_157	STAD	Cancer	0.533428	0.62001
Cancer_158	STAD	Cancer	0.498615	0.579054
Cancer_159	STAD	Cancer	0.498668	0.590037
Cancer_160	STAD	Cancer	0.487336	0.572704
Cancer_161	STAD	Cancer	0.520445	0.616931
Cancer_162	STAD	Cancer	0.475902	0.554962
Cancer_163	STAD	Cancer	0.434	0.523931
Cancer_164	STAD	Cancer	0.466426	0.542766
Cancer_165	STAD	Cancer	0.47094	0.440996
Cancer_166	STAD	Cancer	0.479774	0.582337
Cancer_167	STAD	Cancer	0.514211	0.517686
Cancer_168	STAD	Cancer	0.377421	0.378921
Cancer_169	STAD	Cancer	0.594045	0.665682
Cancer_170	STAD	Cancer	0.494824	0.497289
Cancer_171	STAD	Cancer	0.501935	0.654746
Cancer_172	STAD	Cancer	0.483981	0.483575
Cancer_173	STAD	Cancer	0.474207	0.407837
Cancer_174	STAD	Cancer	0.475573	0.442006
Cancer_175	STAD	Cancer	0.434966	0.496668
Cancer_176	STAD	Cancer	0.492639	0.550793
Cancer_177	STAD	Cancer	0.489062	0.549003
Cancer_178	STAD	Cancer	0.436159	0.464383
Cancer_179	STAD	Cancer	0.502358	0.523278
Cancer_180	STAD	Cancer	0.463295	0.441429
Cancer_181	STAD	Cancer	0.481829	0.544352
Cancer_182	STAD	Cancer	0.475379	0.478967
Cancer_183	STAD	Cancer	0.426831	0.444458
Cancer_184	STAD	Cancer	0.50692	0.540274
Cancer_185	STAD	Cancer	0.489298	0.538169
Cancer_186	STAD	Cancer	0.487435	0.569726
Cancer_187	STAD	Cancer	0.504049	0.571728
Cancer_188	STAD	Cancer	0.46599	0.549197
Cancer_189	STAD	Cancer	0.412937	0.455719
Cancer_190	STAD	Cancer	0.47459	0.420882
Cancer_191	STAD	Cancer	0.450984	0.555519
Cancer_192	STAD	Cancer	0.389073	0.445194
Cancer_193	STAD	Cancer	0.48691	0.469019
Cancer_194	STAD	Cancer	0.510019	0.62775
Cancer_195	STAD	Cancer	0.580701	0.628521
Cancer_196	STAD	Cancer	0.507936	0.667874
Cancer_197	STAD	Cancer	0.506434	0.55966
Cancer_198	STAD	Cancer	0.514658	0.562518
Cancer_199	STAD	Cancer	0.483728	0.467599
Cancer_200	STAD	Cancer	0.498432	0.431139
Cancer_201	STAD	Cancer	0.419008	0.457077
Cancer_202	STAD	Cancer	0.524934	0.583793
Cancer_203	STAD	Cancer	0.490675	0.53313
Cancer_204	STAD	Cancer	0.542117	0.537265
Cancer_205	STAD	Cancer	0.493452	0.581776
Cancer_206	STAD	Cancer	0.512157	0.507694
Cancer_207	STAD	Cancer	0.528258	0.602832
Cancer_208	STAD	Cancer	0.471549	0.484135
Cancer_209	STAD	Cancer	0.44639	0.477297
Cancer_210	STAD	Cancer	0.521981	0.617323
Cancer_211	STAD	Cancer	0.496568	0.46113
Cancer_212	STAD	Cancer	0.449207	0.514154
Cancer_213	STAD	Cancer	0.469351	0.549318
Cancer_214	STAD	Cancer	0.492992	0.555171
Cancer_215	STAD	Cancer	0.498908	0.6109
Cancer_216	STAD	Cancer	0.488932	0.60968
Cancer_217	STAD	Cancer	0.479844	0.504888
Cancer_218	STAD	Cancer	0.453876	0.4366
Cancer_219	STAD	Cancer	0.461445	0.496554
Cancer_220	STAD	Cancer	0.492708	0.50603
Cancer_221	STAD	Cancer	0.495302	0.595385
Cancer_222	STAD	Cancer	0.486946	0.573187
Cancer_223	STAD	Cancer	0.441707	0.517872
Cancer_224	STAD	Cancer	0.48521	0.545141
Cancer_225	STAD	Cancer	0.448935	0.588269
Cancer_226	STAD	Cancer	0.499177	0.586395
Cancer_227	STAD	Cancer	0.383184	0.465628
Cancer_228	STAD	Cancer	0.469298	0.440627
Cancer_229	STAD	Cancer	0.438522	0.492258
Cancer_230	STAD	Cancer	0.42499	0.445197
Cancer_231	STAD	Cancer	0.401011	0.367303
Cancer_232	STAD	Cancer	0.508379	0.500936
Cancer_233	STAD	Cancer	0.487551	0.450569
Cancer_234	STAD	Cancer	0.51564	0.561894
Cancer_235	STAD	Cancer	0.519596	0.537619
Cancer_236	STAD	Cancer	0.442094	0.512718
Cancer_237	STAD	Cancer	0.469872	0.494456
Cancer_238	STAD	Cancer	0.437884	0.499561
Cancer_239	STAD	Cancer	0.464524	0.565951
Cancer_240	STAD	Cancer	0.501544	0.500109
Cancer_241	STAD	Cancer	0.446172	0.462901
Cancer_242	STAD	Cancer	0.491047	0.510035
Cancer_243	STAD	Cancer	0.557139	0.621261
Cancer_244	STAD	Cancer	0.437003	0.436119
Cancer_245	STAD	Cancer	0.516937	0.621584
Cancer_246	STAD	Cancer	0.486645	0.583403
Cancer_247	STAD	Cancer	0.414221	0.500022
Cancer_248	STAD	Cancer	0.395155	0.394428
Cancer_249	STAD	Cancer	0.453136	0.485337
Cancer_250	STAD	Cancer	0.537515	0.575706
Cancer_251	STAD	Cancer	0.499192	0.516915
Cancer_252	STAD	Cancer	0.427904	0.495036
Cancer_253	STAD	Cancer	0.448124	0.4294
Cancer_254	STAD	Cancer	0.478183	0.480336
Cancer_255	STAD	Cancer	0.476425	0.529195
Cancer_256	STAD	Cancer	0.466091	0.495983
Cancer_257	STAD	Cancer	0.491416	0.55687
Cancer_258	STAD	Cancer	0.492956	0.505972
Cancer_259	STAD	Cancer	0.478203	0.511994
Cancer_260	STAD	Cancer	0.467774	0.599574
Cancer_261	STAD	Cancer	0.535566	0.574562
Cancer_262	STAD	Cancer	0.431402	0.384795
Cancer_263	STAD	Cancer	0.491073	0.443064
Cancer_264	STAD	Cancer	0.473257	0.508336
Cancer_265	STAD	Cancer	0.487135	0.445332
Cancer_266	STAD	Cancer	0.379478	0.414191
Cancer_267	STAD	Cancer	0.501882	0.462025
Cancer_268	STAD	Cancer	0.448268	0.537638
Cancer_269	STAD	Cancer	0.55447	0.579288
Cancer_270	STAD	Cancer	0.495307	0.477713
Cancer_271	STAD	Cancer	0.480792	0.554234
Cancer_272	STAD	Cancer	0.469403	0.587415
Cancer_273	STAD	Cancer	0.505503	0.480661
Cancer_274	STAD	Cancer	0.446486	0.453798
Cancer_275	STAD	Cancer	0.499767	0.5667
Cancer_276	STAD	Cancer	0.481089	0.62042
Cancer_277	STAD	Cancer	0.486878	0.505666
Cancer_278	STAD	Cancer	0.468757	0.471429
Cancer_279	STAD	Cancer	0.496912	0.470535
Cancer_280	STAD	Cancer	0.451763	0.452278
Cancer_281	STAD	Cancer	0.446987	0.621035
Cancer_282	STAD	Cancer	0.507919	0.507482
Cancer_283	STAD	Cancer	0.487126	0.585579
Cancer_284	STAD	Cancer	0.494338	0.513339
Cancer_285	STAD	Cancer	0.469401	0.502295
Cancer_286	STAD	Cancer	0.500436	0.463066
Cancer_287	STAD	Cancer	0.529021	0.550262
Cancer_288	STAD	Cancer	0.515724	0.510873
Cancer_289	STAD	Cancer	0.46921	0.497775
Cancer_290	STAD	Cancer	0.515567	0.615531
Cancer_291	STAD	Cancer	0.517316	0.609297
Cancer_292	STAD	Cancer	0.3973	0.374684
Cancer_293	STAD	Cancer	0.444763	0.449079
Cancer_294	STAD	Cancer	0.489721	0.567358
Cancer_295	STAD	Cancer	0.516058	0.513249
Cancer_296	STAD	Cancer	0.513022	0.620079
Cancer_297	STAD	Cancer	0.494549	0.527994
Cancer_298	STAD	Cancer	0.518331	0.573598
Cancer_299	STAD	Cancer	0.442716	0.490613
Cancer_300	STAD	Cancer	0.468287	0.463741
Cancer_301	STAD	Cancer	0.501895	0.4892
Cancer_302	STAD	Cancer	0.499561	0.455807
Cancer_303	STAD	Cancer	0.533624	0.677218
Cancer_304	STAD	Cancer	0.488341	0.500089
Cancer_305	STAD	Cancer	0.503413	0.477925
Cancer_306	STAD	Cancer	0.462548	0.453063
Cancer_307	STAD	Cancer	0.462873	0.480013
Cancer_308	STAD	Cancer	0.543931	0.540194
Cancer_309	STAD	Cancer	0.456402	0.507204
Cancer_310	STAD	Cancer	0.495098	0.483139
Cancer_311	STAD	Cancer	0.463928	0.642542
Cancer_312	STAD	Cancer	0.492133	0.491079
Cancer_313	STAD	Cancer	0.432312	0.436978
Cancer_314	STAD	Cancer	0.526953	0.606869
Cancer_315	STAD	Cancer	0.597429	0.653634
Cancer_316	STAD	Cancer	0.555829	0.594478
Cancer_317	STAD	Cancer	0.501367	0.413374
Cancer_318	STAD	Cancer	0.495168	0.460907
Cancer_319	STAD	Cancer	0.487644	0.486316
Cancer_320	STAD	Cancer	0.499081	0.529659
Cancer_321	STAD	Cancer	0.524495	0.578059
Cancer_322	STAD	Cancer	0.489841	0.593781
Cancer_323	STAD	Cancer	0.496102	0.506627
Cancer_324	STAD	Cancer	0.486265	0.551027
Cancer_325	STAD	Cancer	0.456953	0.447548
Cancer_326	STAD	Cancer	0.530665	0.570479
Cancer_327	STAD	Cancer	0.489403	0.559856
Cancer_328	STAD	Cancer	0.468815	0.490846
Cancer_329	STAD	Cancer	0.466104	0.462209
Cancer_330	STAD	Cancer	0.476768	0.44575
Cancer_331	STAD	Cancer	0.473663	0.475419
Cancer_332	STAD	Cancer	0.485396	0.550513
Cancer_333	STAD	Cancer	0.494802	0.500799
Cancer_334	STAD	Cancer	0.511902	0.505935
Cancer_335	STAD	Cancer	0.508998	0.548104
Cancer_336	STAD	Cancer	0.620085	0.755223
Cancer_337	STAD	Cancer	0.502453	0.57361
Cancer_338	STAD	Cancer	0.485119	0.449129
Cancer_339	STAD	Cancer	0.505335	0.554037
Cancer_340	STAD	Cancer	0.508429	0.48349
Cancer_341	STAD	Cancer	0.444129	0.455928
Cancer_342	STAD	Cancer	0.439603	0.445739
Cancer_343	STAD	Cancer	0.514404	0.497477
Cancer_344	STAD	Cancer	0.441813	0.480204
Cancer_345	STAD	Cancer	0.412833	0.524933
Cancer_346	STAD	Cancer	0.485643	0.498995
Cancer_347	STAD	Cancer	0.486919	0.556542
Cancer_348	STAD	Cancer	0.493088	0.572942
Cancer_349	STAD	Cancer	0.525671	0.559729
Cancer_350	STAD	Cancer	0.456599	0.489297
Cancer_351	STAD	Cancer	0.473836	0.462275
Cancer_352	STAD	Cancer	0.490118	0.52236
Cancer_353	STAD	Cancer	0.506106	0.532089
Cancer_354	STAD	Cancer	0.494903	0.605822
Cancer_355	STAD	Cancer	0.476353	0.463311
Cancer_356	STAD	Cancer	0.495198	0.510384
Cancer_357	STAD	Cancer	0.444859	0.441916
Cancer_358	STAD	Cancer	0.531635	0.613525
Cancer_359	STAD	Cancer	0.447939	0.487474
Cancer_360	STAD	Cancer	0.47617	0.528096
Cancer_361	STAD	Cancer	0.535501	0.56066
Cancer_362	STAD	Cancer	0.471247	0.540039
Cancer_363	STAD	Cancer	0.500804	0.508024
Cancer_364	STAD	Cancer	0.470965	0.489542
Cancer_365	STAD	Cancer	0.478444	0.5346
Cancer_366	STAD	Cancer	0.495347	0.661483
Cancer_367	STAD	Cancer	0.493605	0.481665
Cancer_368	STAD	Cancer	0.43121	0.488838
Cancer_369	STAD	Cancer	0.427864	0.509069
Cancer_370	STAD	Cancer	0.458789	0.457998
Cancer_371	STAD	Cancer	0.419198	0.472293
Cancer_372	STAD	Cancer	0.463294	0.50449
Cancer_373	STAD	Cancer	0.483443	0.475917
Cancer_374	STAD	Cancer	0.503937	0.459633
Cancer_375	STAD	Cancer	0.490904	0.530936
Cancer_376	STAD	Cancer	0.460292	0.508767
Cancer_377	STAD	Cancer	0.502517	0.54031
Cancer_378	STAD	Cancer	0.45528	0.441992
Cancer_379	STAD	Cancer	0.514159	0.642189
Cancer_380	STAD	Cancer	0.486506	0.455497
Cancer_381	STAD	Cancer	0.429681	0.396862
Cancer_382	STAD	Cancer	0.425015	0.478336
Cancer_383	STAD	Cancer	0.517033	0.506173
Cancer_384	STAD	Cancer	0.570425	0.623158
Cancer_385	STAD	Cancer	0.522172	0.679078
Cancer_386	STAD	Cancer	0.461232	0.492814
Cancer_387	STAD	Cancer	0.511651	0.547732
Cancer_388	STAD	Cancer	0.483955	0.549461
Cancer_389	STAD	Cancer	0.5262	0.587928
Cancer_390	STAD	Cancer	0.470038	0.505986
Cancer_391	STAD	Cancer	0.440333	0.502487
Cancer_392	STAD	Cancer	0.412172	0.458071
Cancer_393	STAD	Cancer	0.479045	0.53128
Cancer_394	STAD	Cancer	0.375837	0.400027
GSM1873684	STAD	Healthy	0.485166	0.413206
GSM1873685	STAD	Healthy	0.492422	0.45867
GSM1873687	STAD	Healthy	0.487283	0.40701
GSM1873689	STAD	Healthy	0.49452	0.462943
GSM1873692	STAD	Healthy	0.484119	0.409655
GSM1873699	STAD	Healthy	0.48991	0.416179
GSM1873700	STAD	Healthy	0.483812	0.427716
GSM1873705	STAD	Healthy	0.484664	0.446721
GSM1873708	STAD	Healthy	0.472365	0.411834
GSM1873711	STAD	Healthy	0.479648	0.416687
GSM1873712	STAD	Healthy	0.481673	0.407414
GSM1873714	STAD	Healthy	0.485432	0.405784
GSM1873715	STAD	Healthy	0.475508	0.406868
GSM1873716	STAD	Healthy	0.48604	0.470413
GSM1873718	STAD	Healthy	0.483477	0.403904
GSM1873719	STAD	Healthy	0.489366	0.412794
GSM1873720	STAD	Healthy	0.491856	0.405901
GSM1873725	STAD	Healthy	0.487534	0.413156
GSM1873726	STAD	Healthy	0.488731	0.411945
GSM1873728	STAD	Healthy	0.481952	0.437981
GSM1873747	STAD	Healthy	0.476757	0.408584
GSM2645803	STAD	Healthy	0.482232	0.437091
GSM2645804	STAD	Healthy	0.488232	0.407543
GSM2645805	STAD	Healthy	0.483582	0.412064
GSM2645806	STAD	Healthy	0.47682	0.438956
GSM2645808	STAD	Healthy	0.484286	0.437665
GSM2645809	STAD	Healthy	0.488567	0.454608
GSM2645810	STAD	Healthy	0.488643	0.433661
GSM2645811	STAD	Healthy	0.49407	0.44312
GSM2645812	STAD	Healthy	0.493218	0.439871
GSM2645813	STAD	Healthy	0.492137	0.415279
GSM2645814	STAD	Healthy	0.484131	0.424466
GSM2645815	STAD	Healthy	0.486293	0.437582
GSM2645816	STAD	Healthy	0.496314	0.433202
GSM2645817	STAD	Healthy	0.479751	0.445529
GSM2645818	STAD	Healthy	0.482744	0.395649
GSM2645819	STAD	Healthy	0.495381	0.465337
GSM2645820	STAD	Healthy	0.487973	0.408802
GSM2645821	STAD	Healthy	0.486834	0.402009
GSM2645822	STAD	Healthy	0.489765	0.412941
GSM2645823	STAD	Healthy	0.485789	0.421444
GSM2645824	STAD	Healthy	0.485433	0.420777
GSM2645826	STAD	Healthy	0.494684	0.412673
GSM2645828	STAD	Healthy	0.486765	0.407287
GSM2645829	STAD	Healthy	0.493128	0.439097
GSM2645830	STAD	Healthy	0.479993	0.419975
GSM2645831	STAD	Healthy	0.500088	0.457013
GSM2645832	STAD	Healthy	0.503874	0.465251
GSM2645834	STAD	Healthy	0.481628	0.417441
__index_level_0__	STAD	Healthy	216784	213430
Cancer_0	UCEC	Cancer	0.481901	0.50751
Cancer_1	UCEC	Cancer	0.478748	0.453871
Cancer_2	UCEC	Cancer	0.459515	0.525529
Cancer_3	UCEC	Cancer	0.471418	0.47969
Cancer_4	UCEC	Cancer	0.475572	0.544885
Cancer_5	UCEC	Cancer	0.493199	0.56375
Cancer_6	UCEC	Cancer	0.497377	0.602036
Cancer_7	UCEC	Cancer	0.511839	0.544328
Cancer_8	UCEC	Cancer	0.411428	0.425621
Cancer_9	UCEC	Cancer	0.463817	0.44464
Cancer_10	UCEC	Cancer	0.485538	0.54115
Cancer_11	UCEC	Cancer	0.499342	0.437881
Cancer_12	UCEC	Cancer	0.466824	0.435389
Cancer_13	UCEC	Cancer	0.500628	0.52146
Cancer_14	UCEC	Cancer	0.499976	0.513996
Cancer_15	UCEC	Cancer	0.489267	0.509247
Cancer_16	UCEC	Cancer	0.482688	0.571128
Cancer_17	UCEC	Cancer	0.454609	0.495433
Cancer_18	UCEC	Cancer	0.476682	0.462764
Cancer_19	UCEC	Cancer	0.430993	0.417477
Cancer_20	UCEC	Cancer	0.490947	0.559585
Cancer_21	UCEC	Cancer	0.463511	0.493788
Cancer_22	UCEC	Cancer	0.467824	0.471294
Cancer_23	UCEC	Cancer	0.399017	0.379146
Cancer_24	UCEC	Cancer	0.499504	0.536119
Cancer_25	UCEC	Cancer	0.416872	0.452285
Cancer_26	UCEC	Cancer	0.513778	0.500533
Cancer_27	UCEC	Cancer	0.518607	0.586109
Cancer_28	UCEC	Cancer	0.471366	0.519701
Cancer_29	UCEC	Cancer	0.462313	0.443362
Cancer_30	UCEC	Cancer	0.492915	0.550424
Cancer_31	UCEC	Cancer	0.407711	0.462857
Cancer_32	UCEC	Cancer	0.460784	0.552534
Cancer_33	UCEC	Cancer	0.530401	0.566718
Cancer_34	UCEC	Cancer	0.492347	0.55301
Cancer_35	UCEC	Cancer	0.499525	0.597196
Cancer_36	UCEC	Cancer	0.41931	0.459132
Cancer_37	UCEC	Cancer	0.500506	0.518207
Cancer_38	UCEC	Cancer	0.438657	0.435486
Cancer_39	UCEC	Cancer	0.470934	0.501785
Cancer_40	UCEC	Cancer	0.452848	0.464664
Cancer_41	UCEC	Cancer	0.49291	0.427971
Cancer_42	UCEC	Cancer	0.451514	0.457606
Cancer_43	UCEC	Cancer	0.488205	0.572323
Cancer_44	UCEC	Cancer	0.480157	0.52075
Cancer_45	UCEC	Cancer	0.518892	0.568891
Cancer_46	UCEC	Cancer	0.44141	0.431088
Cancer_47	UCEC	Cancer	0.487956	0.579293
Cancer_48	UCEC	Cancer	0.450106	0.45161
Cancer_49	UCEC	Cancer	0.479425	0.472234
Cancer_50	UCEC	Cancer	0.44559	0.485763
Cancer_51	UCEC	Cancer	0.498235	0.475191
Cancer_52	UCEC	Cancer	0.45237	0.518056
Cancer_53	UCEC	Cancer	0.474206	0.452045
Cancer_54	UCEC	Cancer	0.485879	0.510672
Cancer_55	UCEC	Cancer	0.525543	0.511406
Cancer_56	UCEC	Cancer	0.544597	0.61472
Cancer_57	UCEC	Cancer	0.443493	0.427631
Cancer_58	UCEC	Cancer	0.53646	0.547098
Cancer_59	UCEC	Cancer	0.43985	0.433912
Cancer_60	UCEC	Cancer	0.468131	0.492275
Cancer_61	UCEC	Cancer	0.508425	0.505285
Cancer_62	UCEC	Cancer	0.475444	0.541889
Cancer_63	UCEC	Cancer	0.484418	0.515493
Cancer_64	UCEC	Cancer	0.455243	0.488619
Cancer_65	UCEC	Cancer	0.475673	0.483958
Cancer_66	UCEC	Cancer	0.500252	0.514876
Cancer_67	UCEC	Cancer	0.47911	0.548553
Cancer_68	UCEC	Cancer	0.469837	0.429443
Cancer_69	UCEC	Cancer	0.481012	0.559479
Cancer_70	UCEC	Cancer	0.470116	0.470761
Cancer_71	UCEC	Cancer	0.490713	0.524187
Cancer_72	UCEC	Cancer	0.459178	0.438417
Cancer_73	UCEC	Cancer	0.446016	0.476409
Cancer_74	UCEC	Cancer	0.512936	0.565694
Cancer_75	UCEC	Cancer	0.478364	0.531229
Cancer_76	UCEC	Cancer	0.478465	0.44171
Cancer_77	UCEC	Cancer	0.45881	0.547122
Cancer_78	UCEC	Cancer	0.486307	0.50878
Cancer_79	UCEC	Cancer	0.473145	0.461331
Cancer_80	UCEC	Cancer	0.45113	0.472851
Cancer_81	UCEC	Cancer	0.480687	0.512543
Cancer_82	UCEC	Cancer	0.477831	0.468421
Cancer_83	UCEC	Cancer	0.439517	0.465346
Cancer_84	UCEC	Cancer	0.488937	0.477642
Cancer_85	UCEC	Cancer	0.479735	0.443568
Cancer_86	UCEC	Cancer	0.492994	0.526652
Cancer_87	UCEC	Cancer	0.453958	0.457756
Cancer_88	UCEC	Cancer	0.471217	0.509748
Cancer_89	UCEC	Cancer	0.49	0.505831
Cancer_90	UCEC	Cancer	0.508866	0.539045
Cancer_91	UCEC	Cancer	0.476795	0.551502
Cancer_92	UCEC	Cancer	0.425175	0.441395
Cancer_93	UCEC	Cancer	0.464282	0.449541
Cancer_94	UCEC	Cancer	0.466162	0.534202
Cancer_95	UCEC	Cancer	0.480978	0.522561
Cancer_96	UCEC	Cancer	0.502442	0.5375
Cancer_97	UCEC	Cancer	0.435803	0.49588
Cancer_98	UCEC	Cancer	0.449164	0.445504
Cancer_99	UCEC	Cancer	0.490681	0.561791
Cancer_100	UCEC	Cancer	0.499173	0.51633
Cancer_101	UCEC	Cancer	0.495505	0.537488
Cancer_102	UCEC	Cancer	0.474692	0.514657
Cancer_103	UCEC	Cancer	0.490836	0.495072
Cancer_104	UCEC	Cancer	0.504879	0.496412
Cancer_105	UCEC	Cancer	0.40661	0.413837
Cancer_106	UCEC	Cancer	0.477914	0.475109
Cancer_107	UCEC	Cancer	0.493019	0.49666
Cancer_108	UCEC	Cancer	0.505019	0.504796
Cancer_109	UCEC	Cancer	0.482817	0.552004
Cancer_110	UCEC	Cancer	0.488833	0.486256
Cancer_111	UCEC	Cancer	0.493608	0.511707
Cancer_112	UCEC	Cancer	0.47114	0.51068
Cancer_113	UCEC	Cancer	0.483696	0.503861
Cancer_114	UCEC	Cancer	0.505421	0.563511
Cancer_115	UCEC	Cancer	0.463834	0.432283
Cancer_116	UCEC	Cancer	0.468633	0.456899
Cancer_117	UCEC	Cancer	0.417223	0.448921
Cancer_118	UCEC	Cancer	0.470109	0.429357
Cancer_119	UCEC	Cancer	0.492473	0.537886
Cancer_120	UCEC	Cancer	0.49391	0.543522
Cancer_121	UCEC	Cancer	0.474697	0.478242
Cancer_122	UCEC	Cancer	0.427097	0.459801
Cancer_123	UCEC	Cancer	0.421939	0.474345
Cancer_124	UCEC	Cancer	0.500462	0.558919
Cancer_125	UCEC	Cancer	0.514738	0.541921
Cancer_126	UCEC	Cancer	0.501521	0.579638
Cancer_127	UCEC	Cancer	0.494263	0.47551
Cancer_128	UCEC	Cancer	0.527497	0.61587
Cancer_129	UCEC	Cancer	0.497536	0.477345
Cancer_130	UCEC	Cancer	0.448113	0.42804
Cancer_131	UCEC	Cancer	0.474401	0.456146
Cancer_132	UCEC	Cancer	0.509868	0.529322
Cancer_133	UCEC	Cancer	0.467414	0.486542
Cancer_134	UCEC	Cancer	0.457195	0.436901
Cancer_135	UCEC	Cancer	0.470811	0.5225
Cancer_136	UCEC	Cancer	0.490006	0.515058
Cancer_137	UCEC	Cancer	0.447417	0.45002
Cancer_138	UCEC	Cancer	0.470297	0.435991
Cancer_139	UCEC	Cancer	0.549062	0.589537
Cancer_140	UCEC	Cancer	0.472674	0.506936
Cancer_141	UCEC	Cancer	0.480722	0.494939
Cancer_142	UCEC	Cancer	0.475067	0.530493
Cancer_143	UCEC	Cancer	0.431517	0.490528
Cancer_144	UCEC	Cancer	0.476725	0.498536
Cancer_145	UCEC	Cancer	0.489216	0.501011
Cancer_146	UCEC	Cancer	0.467434	0.500598
Cancer_147	UCEC	Cancer	0.483732	0.54309
Cancer_148	UCEC	Cancer	0.48067	0.509285
Cancer_149	UCEC	Cancer	0.511732	0.580422
Cancer_150	UCEC	Cancer	0.45543	0.449056
Cancer_151	UCEC	Cancer	0.462611	0.408359
Cancer_152	UCEC	Cancer	0.51064	0.513543
Cancer_153	UCEC	Cancer	0.471256	0.487763
Cancer_154	UCEC	Cancer	0.482526	0.523353
Cancer_155	UCEC	Cancer	0.456692	0.464468
Cancer_156	UCEC	Cancer	0.52978	0.50298
Cancer_157	UCEC	Cancer	0.46624	0.533702
Cancer_158	UCEC	Cancer	0.462318	0.556371
Cancer_159	UCEC	Cancer	0.527947	0.565738
Cancer_160	UCEC	Cancer	0.495632	0.469696
Cancer_161	UCEC	Cancer	0.52137	0.472665
Cancer_162	UCEC	Cancer	0.449812	0.492602
Cancer_163	UCEC	Cancer	0.51206	0.552728
Cancer_164	UCEC	Cancer	0.461614	0.495581
Cancer_165	UCEC	Cancer	0.517073	0.629787
Cancer_166	UCEC	Cancer	0.494229	0.524135
Cancer_167	UCEC	Cancer	0.514531	0.535333
Cancer_168	UCEC	Cancer	0.423646	0.452319
Cancer_169	UCEC	Cancer	0.482415	0.507299
Cancer_170	UCEC	Cancer	0.507234	0.574727
Cancer_171	UCEC	Cancer	0.50209	0.497138
Cancer_172	UCEC	Cancer	0.488281	0.473729
Cancer_173	UCEC	Cancer	0.476935	0.497421
Cancer_174	UCEC	Cancer	0.439434	0.458963
Cancer_175	UCEC	Cancer	0.494722	0.524576
Cancer_176	UCEC	Cancer	0.44755	0.519442
Cancer_177	UCEC	Cancer	0.464243	0.446338
Cancer_178	UCEC	Cancer	0.477475	0.477007
Cancer_179	UCEC	Cancer	0.423043	0.436055
Cancer_180	UCEC	Cancer	0.472712	0.458838
Cancer_181	UCEC	Cancer	0.446782	0.43236
Cancer_182	UCEC	Cancer	0.54016	0.64711
Cancer_183	UCEC	Cancer	0.46696	0.460473
Cancer_184	UCEC	Cancer	0.461812	0.460071
Cancer_185	UCEC	Cancer	0.459513	0.450897
Cancer_186	UCEC	Cancer	0.50099	0.513691
Cancer_187	UCEC	Cancer	0.48754	0.47701
Cancer_188	UCEC	Cancer	0.533142	0.587388
Cancer_189	UCEC	Cancer	0.466151	0.472461
Cancer_190	UCEC	Cancer	0.520396	0.577817
Cancer_191	UCEC	Cancer	0.47576	0.515776
Cancer_192	UCEC	Cancer	0.474042	0.483571
Cancer_193	UCEC	Cancer	0.443652	0.485923
Cancer_194	UCEC	Cancer	0.512621	0.60588
Cancer_195	UCEC	Cancer	0.528112	0.524018
Cancer_196	UCEC	Cancer	0.489686	0.563899
Cancer_197	UCEC	Cancer	0.491031	0.495888
Cancer_198	UCEC	Cancer	0.495435	0.50409
Cancer_199	UCEC	Cancer	0.49738	0.493202
Cancer_200	UCEC	Cancer	0.499043	0.572143
Cancer_201	UCEC	Cancer	0.461923	0.492038
Cancer_202	UCEC	Cancer	0.457761	0.460353
Cancer_203	UCEC	Cancer	0.445868	0.483807
Cancer_204	UCEC	Cancer	0.421005	0.466014
Cancer_205	UCEC	Cancer	0.511148	0.574553
Cancer_206	UCEC	Cancer	0.477804	0.528386
Cancer_207	UCEC	Cancer	0.47297	0.489203
Cancer_208	UCEC	Cancer	0.456881	0.463166
Cancer_209	UCEC	Cancer	0.484514	0.551118
Cancer_210	UCEC	Cancer	0.455551	0.443938
Cancer_211	UCEC	Cancer	0.496815	0.531393
Cancer_212	UCEC	Cancer	0.392724	0.394545
Cancer_213	UCEC	Cancer	0.500502	0.489497
Cancer_214	UCEC	Cancer	0.488281	0.503274
Cancer_215	UCEC	Cancer	0.491685	0.498377
Cancer_216	UCEC	Cancer	0.477466	0.512505
Cancer_217	UCEC	Cancer	0.484032	0.516546
Cancer_218	UCEC	Cancer	0.495115	0.498108
Cancer_219	UCEC	Cancer	0.460075	0.465092
Cancer_220	UCEC	Cancer	0.46965	0.496527
Cancer_221	UCEC	Cancer	0.50845	0.636833
Cancer_222	UCEC	Cancer	0.444729	0.420117
Cancer_223	UCEC	Cancer	0.462928	0.494427
Cancer_224	UCEC	Cancer	0.499213	0.52398
Cancer_225	UCEC	Cancer	0.506509	0.542114
Cancer_226	UCEC	Cancer	0.474977	0.464424
Cancer_227	UCEC	Cancer	0.406702	0.450369
Cancer_228	UCEC	Cancer	0.480939	0.557428
Cancer_229	UCEC	Cancer	0.454486	0.454474
Cancer_230	UCEC	Cancer	0.461152	0.502639
Cancer_231	UCEC	Cancer	0.497011	0.495175
Cancer_232	UCEC	Cancer	0.475567	0.565644
Cancer_233	UCEC	Cancer	0.478845	0.456681
Cancer_234	UCEC	Cancer	0.443058	0.489774
Cancer_235	UCEC	Cancer	0.479239	0.565143
Cancer_236	UCEC	Cancer	0.498251	0.501692
Cancer_237	UCEC	Cancer	0.480051	0.464838
Cancer_238	UCEC	Cancer	0.534311	0.520138
Cancer_239	UCEC	Cancer	0.465431	0.463957
Cancer_240	UCEC	Cancer	0.495009	0.527172
Cancer_241	UCEC	Cancer	0.474773	0.487246
Cancer_242	UCEC	Cancer	0.444215	0.512786
Cancer_243	UCEC	Cancer	0.470502	0.501705
Cancer_244	UCEC	Cancer	0.457988	0.508674
Cancer_245	UCEC	Cancer	0.480692	0.505311
Cancer_246	UCEC	Cancer	0.473936	0.494034
Cancer_247	UCEC	Cancer	0.452999	0.510295
Cancer_248	UCEC	Cancer	0.484169	0.506547
Cancer_249	UCEC	Cancer	0.450444	0.473788
Cancer_250	UCEC	Cancer	0.420455	0.414387
Cancer_251	UCEC	Cancer	0.516921	0.517495
Cancer_252	UCEC	Cancer	0.513442	0.565189
Cancer_253	UCEC	Cancer	0.41358	0.429686
Cancer_254	UCEC	Cancer	0.445781	0.467849
Cancer_255	UCEC	Cancer	0.492588	0.55311
Cancer_256	UCEC	Cancer	0.49656	0.548027
Cancer_257	UCEC	Cancer	0.448941	0.435203
Cancer_258	UCEC	Cancer	0.48561	0.520614
Cancer_259	UCEC	Cancer	0.460678	0.524166
Cancer_260	UCEC	Cancer	0.47016	0.486544
Cancer_261	UCEC	Cancer	0.463905	0.484889
Cancer_262	UCEC	Cancer	0.519813	0.526174
Cancer_263	UCEC	Cancer	0.500166	0.56842
Cancer_264	UCEC	Cancer	0.492795	0.402718
Cancer_265	UCEC	Cancer	0.462424	0.478333
Cancer_266	UCEC	Cancer	0.509628	0.58097
Cancer_267	UCEC	Cancer	0.462598	0.478398
Cancer_268	UCEC	Cancer	0.465515	0.487088
Cancer_269	UCEC	Cancer	0.467692	0.437577
Cancer_270	UCEC	Cancer	0.499543	0.550779
Cancer_271	UCEC	Cancer	0.483598	0.561279
Cancer_272	UCEC	Cancer	0.494061	0.4828
Cancer_273	UCEC	Cancer	0.433187	0.531902
Cancer_274	UCEC	Cancer	0.489353	0.475095
Cancer_275	UCEC	Cancer	0.496519	0.483034
Cancer_276	UCEC	Cancer	0.481086	0.433452
Cancer_277	UCEC	Cancer	0.488087	0.590026
Cancer_278	UCEC	Cancer	0.498871	0.405281
Cancer_279	UCEC	Cancer	0.50139	0.506262
Cancer_280	UCEC	Cancer	0.464149	0.456916
Cancer_281	UCEC	Cancer	0.510776	0.610082
Cancer_282	UCEC	Cancer	0.495271	0.592217
Cancer_283	UCEC	Cancer	0.50855	0.581582
Cancer_284	UCEC	Cancer	0.509746	0.534409
Cancer_285	UCEC	Cancer	0.436811	0.464696
Cancer_286	UCEC	Cancer	0.459913	0.455721
Cancer_287	UCEC	Cancer	0.497006	0.464652
Cancer_288	UCEC	Cancer	0.512435	0.539523
Cancer_289	UCEC	Cancer	0.489668	0.514644
Cancer_290	UCEC	Cancer	0.46717	0.461375
Cancer_291	UCEC	Cancer	0.519491	0.574309
Cancer_292	UCEC	Cancer	0.45977	0.465759
Cancer_293	UCEC	Cancer	0.466062	0.497732
Cancer_294	UCEC	Cancer	0.480255	0.520567
Cancer_295	UCEC	Cancer	0.451443	0.431888
Cancer_296	UCEC	Cancer	0.55527	0.615999
Cancer_297	UCEC	Cancer	0.514917	0.496268
Cancer_298	UCEC	Cancer	0.48653	0.502306
Cancer_299	UCEC	Cancer	0.501021	0.530826
Cancer_300	UCEC	Cancer	0.469466	0.50899
Cancer_301	UCEC	Cancer	0.517774	0.620936
Cancer_302	UCEC	Cancer	0.465262	0.440192
Cancer_303	UCEC	Cancer	0.449926	0.515696
Cancer_304	UCEC	Cancer	0.515311	0.619702
Cancer_305	UCEC	Cancer	0.478521	0.47372
Cancer_306	UCEC	Cancer	0.485032	0.494804
Cancer_307	UCEC	Cancer	0.458786	0.489488
Cancer_308	UCEC	Cancer	0.481642	0.510426
Cancer_309	UCEC	Cancer	0.471408	0.502128
Cancer_310	UCEC	Cancer	0.491139	0.484372
Cancer_311	UCEC	Cancer	0.449293	0.472204
Cancer_312	UCEC	Cancer	0.500522	0.527505
Cancer_313	UCEC	Cancer	0.496607	0.509041
Cancer_314	UCEC	Cancer	0.375034	0.383867
Cancer_315	UCEC	Cancer	0.4863	0.477321
Cancer_316	UCEC	Cancer	0.511254	0.522362
Cancer_317	UCEC	Cancer	0.487257	0.475669
Cancer_318	UCEC	Cancer	0.474291	0.493791
Cancer_319	UCEC	Cancer	0.470239	0.479059
Cancer_320	UCEC	Cancer	0.469914	0.52761
Cancer_321	UCEC	Cancer	0.474506	0.495976
Cancer_322	UCEC	Cancer	0.475286	0.485291
Cancer_323	UCEC	Cancer	0.464933	0.440672
Cancer_324	UCEC	Cancer	0.494447	0.485843
Cancer_325	UCEC	Cancer	0.506009	0.472281
Cancer_326	UCEC	Cancer	0.496305	0.57276
Cancer_327	UCEC	Cancer	0.493935	0.524145
Cancer_328	UCEC	Cancer	0.463327	0.533756
Cancer_329	UCEC	Cancer	0.472866	0.476063
Cancer_330	UCEC	Cancer	0.465627	0.521639
Cancer_331	UCEC	Cancer	0.364695	0.448183
Cancer_332	UCEC	Cancer	0.438992	0.470651
Cancer_333	UCEC	Cancer	0.452678	0.512247
Cancer_334	UCEC	Cancer	0.486371	0.551163
Cancer_335	UCEC	Cancer	0.442698	0.505467
Cancer_336	UCEC	Cancer	0.479231	0.539818
Cancer_337	UCEC	Cancer	0.478365	0.492392
Cancer_338	UCEC	Cancer	0.491322	0.555342
Cancer_339	UCEC	Cancer	0.439112	0.42281
Cancer_340	UCEC	Cancer	0.492761	0.484361
Cancer_341	UCEC	Cancer	0.473201	0.509083
Cancer_342	UCEC	Cancer	0.532689	0.584331
Cancer_343	UCEC	Cancer	0.459582	0.491559
Cancer_344	UCEC	Cancer	0.483796	0.46842
Cancer_345	UCEC	Cancer	0.462473	0.597995
Cancer_346	UCEC	Cancer	0.510889	0.559775
Cancer_347	UCEC	Cancer	0.44613	0.416405
Cancer_348	UCEC	Cancer	0.494297	0.510407
Cancer_349	UCEC	Cancer	0.517422	0.516287
Cancer_350	UCEC	Cancer	0.505391	0.551977
Cancer_351	UCEC	Cancer	0.481664	0.454089
Cancer_352	UCEC	Cancer	0.488715	0.510593
Cancer_353	UCEC	Cancer	0.40945	0.378873
Cancer_354	UCEC	Cancer	0.471137	0.446495
Cancer_355	UCEC	Cancer	0.408386	0.45684
Cancer_356	UCEC	Cancer	0.453344	0.462672
Cancer_357	UCEC	Cancer	0.517815	0.559824
Cancer_358	UCEC	Cancer	0.479689	0.481808
Cancer_359	UCEC	Cancer	0.50363	0.554641
Cancer_360	UCEC	Cancer	0.467668	0.545989
Cancer_361	UCEC	Cancer	0.421567	0.390848
Cancer_362	UCEC	Cancer	0.450575	0.47627
Cancer_363	UCEC	Cancer	0.429131	0.446627
Cancer_364	UCEC	Cancer	0.485492	0.476444
Cancer_365	UCEC	Cancer	0.499748	0.514759
Cancer_366	UCEC	Cancer	0.445647	0.517704
Cancer_367	UCEC	Cancer	0.464848	0.503382
Cancer_368	UCEC	Cancer	0.482774	0.445668
Cancer_369	UCEC	Cancer	0.487484	0.49371
Cancer_370	UCEC	Cancer	0.477926	0.498698
Cancer_371	UCEC	Cancer	0.516098	0.560611
Cancer_372	UCEC	Cancer	0.425584	0.46895
Cancer_373	UCEC	Cancer	0.413496	0.458118
Cancer_374	UCEC	Cancer	0.500137	0.474976
Cancer_375	UCEC	Cancer	0.475	0.531652
Cancer_376	UCEC	Cancer	0.577103	0.651335
Cancer_377	UCEC	Cancer	0.49227	0.499789
Cancer_378	UCEC	Cancer	0.497609	0.508778
Cancer_379	UCEC	Cancer	0.474749	0.470259
Cancer_380	UCEC	Cancer	0.466044	0.501994
Cancer_381	UCEC	Cancer	0.548474	0.551286
Cancer_382	UCEC	Cancer	0.489935	0.589437
Cancer_383	UCEC	Cancer	0.461146	0.482284
Cancer_384	UCEC	Cancer	0.471421	0.441653
Cancer_385	UCEC	Cancer	0.486641	0.5176
Cancer_386	UCEC	Cancer	0.471792	0.488011
Cancer_387	UCEC	Cancer	0.475464	0.474211
Cancer_388	UCEC	Cancer	0.497988	0.472052
Cancer_389	UCEC	Cancer	0.490619	0.491143
Cancer_390	UCEC	Cancer	0.483957	0.462161
Cancer_391	UCEC	Cancer	0.449372	0.486416
Cancer_392	UCEC	Cancer	0.475724	0.481572
Cancer_393	UCEC	Cancer	0.493172	0.53034
Cancer_394	UCEC	Cancer	0.499766	0.463396
Cancer_395	UCEC	Cancer	0.4458	0.482526
Cancer_396	UCEC	Cancer	0.43203	0.438801
Cancer_397	UCEC	Cancer	0.441192	0.437895
Cancer_398	UCEC	Cancer	0.434737	0.48409
Cancer_399	UCEC	Cancer	0.494469	0.546429
Cancer_400	UCEC	Cancer	0.445759	0.46786
Cancer_401	UCEC	Cancer	0.463793	0.483489
Cancer_402	UCEC	Cancer	0.456342	0.46496
Cancer_403	UCEC	Cancer	0.458864	0.440274
Cancer_404	UCEC	Cancer	0.464481	0.46778
Cancer_405	UCEC	Cancer	0.484732	0.513871
Cancer_406	UCEC	Cancer	0.49681	0.522282
Cancer_407	UCEC	Cancer	0.448643	0.451404
Cancer_408	UCEC	Cancer	0.478843	0.467794
Cancer_409	UCEC	Cancer	0.489731	0.508098
Cancer_410	UCEC	Cancer	0.493351	0.464774
Cancer_411	UCEC	Cancer	0.482121	0.474321
Cancer_412	UCEC	Cancer	0.494696	0.597204
Cancer_413	UCEC	Cancer	0.476151	0.472977
Cancer_414	UCEC	Cancer	0.485079	0.474143
Cancer_415	UCEC	Cancer	0.490108	0.502447
Cancer_416	UCEC	Cancer	0.460568	0.470131
Cancer_417	UCEC	Cancer	0.433976	0.447817
Cancer_418	UCEC	Cancer	0.50883	0.532148
Cancer_419	UCEC	Cancer	0.436291	0.408502
Cancer_420	UCEC	Cancer	0.476919	0.491198
Cancer_421	UCEC	Cancer	0.445098	0.567089
Cancer_422	UCEC	Cancer	0.472015	0.490064
Cancer_423	UCEC	Cancer	0.460785	0.403784
Cancer_424	UCEC	Cancer	0.44137	0.44648
Cancer_425	UCEC	Cancer	0.500126	0.49235
Cancer_426	UCEC	Cancer	0.454128	0.479983
Cancer_427	UCEC	Cancer	0.487006	0.465577
Cancer_428	UCEC	Cancer	0.45791	0.482505
Cancer_429	UCEC	Cancer	0.512026	0.499082
Cancer_430	UCEC	Cancer	0.516145	0.502462
Healthy_20	BRCA	Healthy	0.490282	0.442243
Healthy_15	HNSC	Healthy	0.491762	0.443212
Healthy_26	BRCA	Healthy	0.497127	0.443215
Healthy_4_READ	READ	Healthy	0.498151	0.44327
Healthy_11	UCEC	Healthy	0.4911	0.443759
Healthy_11	UCS	Healthy	0.4911	0.443759
Healthy_13	UCEC	Healthy	0.49939	0.443868
Healthy_13	UCS	Healthy	0.49939	0.443868
Healthy_41	HNSC	Healthy	0.478985	0.444232
Healthy_27	COAD	Healthy	0.492153	0.444625
Healthy_27_COAD	READ	Healthy	0.492153	0.444625
Healthy_10	BRCA	Healthy	0.495554	0.44468
Healthy_29	COAD	Healthy	0.49051	0.444682
Healthy_29_COAD	READ	Healthy	0.49051	0.444682
Healthy_56	BRCA	Healthy	0.505142	0.44488
Healthy_8	COAD	Healthy	0.474328	0.444884
Healthy_8_COAD	READ	Healthy	0.474328	0.444884
Healthy_22	BRCA	Healthy	0.50058	0.445055
Healthy_21	COAD	Healthy	0.498489	0.445122
Healthy_21_COAD	READ	Healthy	0.498489	0.445122
Healthy_5	COAD	Healthy	0.499403	0.445901
Healthy_5_COAD	READ	Healthy	0.499403	0.445901
Healthy_87	BRCA	Healthy	0.504708	0.446067
Healthy_83	BRCA	Healthy	0.499957	0.4462
Healthy_19	BRCA	Healthy	0.493245	0.446447
Healthy_88	BRCA	Healthy	0.495259	0.446825
Healthy_24	COAD	Healthy	0.490248	0.447035
Healthy_24_COAD	READ	Healthy	0.490248	0.447035
Healthy_8	OV	Healthy	0.515209	0.447047
Healthy_2	OV	Healthy	0.499282	0.448099
Healthy_72	BRCA	Healthy	0.497228	0.448353
Healthy_21	UCEC	Healthy	0.49568	0.448599
Healthy_21	UCS	Healthy	0.49568	0.448599
Healthy_25	COAD	Healthy	0.49004	0.448981
Healthy_25_COAD	READ	Healthy	0.49004	0.448981
Healthy_26	UCEC	Healthy	0.501204	0.449108
Healthy_26	UCS	Healthy	0.501204	0.449108
Healthy_61	BRCA	Healthy	0.48252	0.449516
Healthy_8	BRCA	Healthy	0.49263	0.449572
Healthy_77	BRCA	Healthy	0.496965	0.45005
Healthy_12	BRCA	Healthy	0.498703	0.450276
Healthy_13	COAD	Healthy	0.49733	0.450351
Healthy_13_COAD	READ	Healthy	0.49733	0.450351
Healthy_30	COAD	Healthy	0.491731	0.450933
Healthy_30_COAD	READ	Healthy	0.491731	0.450933
Healthy_4	COAD	Healthy	0.491357	0.451865
Cancer_0	UCS	Cancer	0.456517	0.500768
Cancer_1	UCS	Cancer	0.466461	0.471371
Cancer_2	UCS	Cancer	0.450628	0.427593
Cancer_3	UCS	Cancer	0.428349	0.431182
Cancer_4	UCS	Cancer	0.443704	0.442325
Cancer_5	UCS	Cancer	0.433928	0.479798
Cancer_6	UCS	Cancer	0.491786	0.459581
Cancer_7	UCS	Cancer	0.415275	0.404953
Cancer_8	UCS	Cancer	0.385154	0.437161
Cancer_9	UCS	Cancer	0.481345	0.488462
Cancer_10	UCS	Cancer	0.473671	0.462097
Cancer_11	UCS	Cancer	0.498657	0.430742
Cancer_12	UCS	Cancer	0.443016	0.450101
Cancer_13	UCS	Cancer	0.462008	0.511257
Cancer_14	UCS	Cancer	0.466542	0.446544
Cancer_15	UCS	Cancer	0.4864	0.47468
Cancer_16	UCS	Cancer	0.434801	0.439101
Cancer_17	UCS	Cancer	0.4823	0.45976
Cancer_18	UCS	Cancer	0.452183	0.463635
Cancer_19	UCS	Cancer	0.490127	0.449207
Cancer_20	UCS	Cancer	0.433787	0.388331
Cancer_21	UCS	Cancer	0.462474	0.497435
Cancer_22	UCS	Cancer	0.478437	0.497586
Cancer_23	UCS	Cancer	0.437104	0.468738
Cancer_24	UCS	Cancer	0.451369	0.475575
Cancer_25	UCS	Cancer	0.50263	0.51142
Cancer_26	UCS	Cancer	0.465328	0.466512
Cancer_27	UCS	Cancer	0.463471	0.487578
Cancer_28	UCS	Cancer	0.456643	0.503396
Cancer_29	UCS	Cancer	0.472239	0.452958
Cancer_30	UCS	Cancer	0.462575	0.519926
Cancer_31	UCS	Cancer	0.446022	0.474
Cancer_32	UCS	Cancer	0.450761	0.454586
Cancer_33	UCS	Cancer	0.424633	0.434345
Cancer_34	UCS	Cancer	0.470876	0.46746
Cancer_35	UCS	Cancer	0.468462	0.434284
Cancer_36	UCS	Cancer	0.389134	0.386011
Cancer_37	UCS	Cancer	0.496586	0.44007
Cancer_38	UCS	Cancer	0.481392	0.487662
Cancer_39	UCS	Cancer	0.493971	0.496031
Cancer_40	UCS	Cancer	0.423537	0.439246
Cancer_41	UCS	Cancer	0.435265	0.496051
Cancer_42	UCS	Cancer	0.468117	0.438872
Cancer_43	UCS	Cancer	0.457376	0.504666
Cancer_44	UCS	Cancer	0.491672	0.548366
Cancer_45	UCS	Cancer	0.411394	0.472562
Cancer_46	UCS	Cancer	0.424503	0.457052
Cancer_47	UCS	Cancer	0.45698	0.43191
Cancer_48	UCS	Cancer	0.457211	0.483832
Cancer_49	UCS	Cancer	0.50792	0.551433
Cancer_50	UCS	Cancer	0.442907	0.443691
Cancer_51	UCS	Cancer	0.469346	0.471698
Cancer_52	UCS	Cancer	0.449041	0.405607
Cancer_53	UCS	Cancer	0.459078	0.472193
Cancer_54	UCS	Cancer	0.456121	0.46339
Cancer_55	UCS	Cancer	0.473139	0.539734
Cancer_56	UCS	Cancer	0.413539	0.395009
Healthy_4_COAD	READ	Healthy	0.491357	0.451865
Healthy_4	BRCA	Healthy	0.50315	0.452047
Healthy_68	BRCA	Healthy	0.495188	0.452461
Healthy_31	BRCA	Healthy	0.494986	0.454738
Healthy_2	UCEC	Healthy	0.511518	0.454755
Healthy_2	UCS	Healthy	0.511518	0.454755
Healthy_69	BRCA	Healthy	0.494468	0.454917
Healthy_16	BRCA	Healthy	0.48781	0.456002
Healthy_59	BRCA	Healthy	0.503658	0.456527
Healthy_85	BRCA	Healthy	0.501575	0.457097
Healthy_32	BRCA	Healthy	0.502583	0.457418
Healthy_14	COAD	Healthy	0.483379	0.457556
Healthy_14_COAD	READ	Healthy	0.483379	0.457556
Healthy_0_READ	READ	Healthy	0.500651	0.458373
Healthy_37	BRCA	Healthy	0.50324	0.458891
Healthy_22	COAD	Healthy	0.489389	0.460256
Healthy_22_COAD	READ	Healthy	0.489389	0.460256
Healthy_2_READ	READ	Healthy	0.500282	0.460602
Healthy_24	UCEC	Healthy	0.500982	0.461102
Healthy_24	UCS	Healthy	0.500982	0.461102
Healthy_0	COAD	Healthy	0.496104	0.461113
Healthy_0_COAD	READ	Healthy	0.496104	0.461113
Healthy_54	BRCA	Healthy	0.498081	0.461187
Healthy_2	COAD	Healthy	0.491114	0.461371
Healthy_2_COAD	READ	Healthy	0.491114	0.461371
Healthy_14	BRCA	Healthy	0.494009	0.461858
Healthy_58	BRCA	Healthy	0.508101	0.46322
Healthy_89	BRCA	Healthy	0.497373	0.463761
Healthy_86	BRCA	Healthy	0.496866	0.464012
Healthy_34	BRCA	Healthy	0.498835	0.464711
Healthy_23	COAD	Healthy	0.497106	0.466233
Healthy_23_COAD	READ	Healthy	0.497106	0.466233
Healthy_23	BRCA	Healthy	0.497031	0.469209
Healthy_36	COAD	Healthy	0.504719	0.470291
Healthy_36_COAD	READ	Healthy	0.504719	0.470291
Healthy_91	BRCA	Healthy	0.496372	0.470578
Healthy_44	BRCA	Healthy	0.498816	0.471044
Healthy_12	HNSC	Healthy	0.492	0.471503
Healthy_49	BRCA	Healthy	0.505721	0.474459
Healthy_2	BRCA	Healthy	0.494541	0.475252
Healthy_1	ESCA	Healthy	0.430284	0.483704
Healthy_18	BRCA	Healthy	0.497332	0.492316
Healthy_5	BRCA	Healthy	0.509	0.493615
Healthy_35	BRCA	Healthy	0.511845	0.493951
Healthy_6	ESCA	Healthy	0.443341	0.547622
Healthy_3	ESCA	Healthy	0.45843	0.6154
