## Supplementary material for "cfDNA concentration as an independent determinant of multi-cancer early detection sensitivity: evidence from a large Indian case-control cohort": Classifier performance sensitivity/specificity/AUC/CIs (Main + Auxiliary Splits)

### Sheet: Main Classifier
	split	type	mode	stage	sensitivity	specificity	sensitivity_ci_l	sensitivity_ci_u	specificity_ci_l	specificity_ci_u	TP	FN	TN	FP	auc	auc_ci_l	auc_ci_u
0	Random	All	Training (Cross-Validation)	All	0.69168	0.995781	0.656297	0.728633	0.986364	1	424	189	236	1	0.96706	0.955225	0.977291
2	Random	All	Training (Cross-Validation)	I	0.66875	0.995781	0.5988	0.738936	0.984064	1	107	53	236	1
3	Random	All	Training (Cross-Validation)	II	0.60479	0.995781	0.523516	0.675184	0.986667	1	101	66	236	1
4	Random	All	Training (Cross-Validation)	III	0.691781	0.995781	0.615385	0.764296	0.987012	1	101	45	236	1
5	Random	All	Training (Cross-Validation)	IV	0.821429	0.995781	0.751877	0.882372	0.986957	1	115	25	236	1
6	Random	Breast	Training (Cross-Validation)	All	0.576271	0.995781	0.449345	0.693873	0.976491	0.999255	34	25	236	1
7	Random	Cervix	Training (Cross-Validation)	All	0.697674	0.995781	0.548946	0.81398	0.976491	0.999255	30	13	236	1
8	Random	Colorectal	Training (Cross-Validation)	All	0.657895	0.995781	0.566937	0.738558	0.976491	0.999255	75	39	236	1
9	Random	Esophagus	Training (Cross-Validation)	All	0.846154	0.995781	0.702705	0.927525	0.976491	0.999255	33	6	236	1
10	Random	Gall Bladder	Training (Cross-Validation)	All	0.785714	0.995781	0.604614	0.897875	0.976491	0.999255	22	6	236	1
11	Random	Kidney	Training (Cross-Validation)	All	0.8	0.995781	0.626943	0.904949	0.976491	0.999255	24	6	236	1
12	Random	Liver	Training (Cross-Validation)	All	1	0.995781	0.806392	1	0.976491	0.999255	16	0	236	1
13	Random	Lung	Training (Cross-Validation)	All	0.8125	0.995781	0.680601	0.898086	0.976491	0.999255	39	9	236	1
14	Random	Ovary	Training (Cross-Validation)	All	0.468085	0.995781	0.333317	0.607676	0.976491	0.999255	22	25	236	1
15	Random	Pancreas	Training (Cross-Validation)	All	0.75	0.995781	0.59806	0.858129	0.976491	0.999255	30	10	236	1
16	Random	Prostate	Training (Cross-Validation)	All	0.735294	0.995781	0.568829	0.853988	0.976491	0.999255	25	9	236	1
17	Random	Stomach	Training (Cross-Validation)	All	0.696429	0.995781	0.566641	0.800997	0.976491	0.999255	39	17	236	1
18	Random	Urinary Bladder	Training (Cross-Validation)	All	0.580645	0.995781	0.407663	0.735845	0.976491	0.999255	18	13	236	1
19	Random	Uterus	Training (Cross-Validation)	All	0.607143	0.995781	0.42409	0.764343	0.976491	0.999255	17	11	236	1
21	Random	Breast	Training (Cross-Validation)	I	0.444444	0.995781	0.188779	0.733349	0.976491	0.999255	4	5	236	1
22	Random	Breast	Training (Cross-Validation)	II	0.518519	0.995781	0.339856	0.692568	0.976491	0.999255	14	13	236	1
23	Random	Breast	Training (Cross-Validation)	III	0.583333	0.995781	0.319511	0.80674	0.976491	0.999255	7	5	236	1
24	Random	Breast	Training (Cross-Validation)	IV	0.818182	0.995781	0.523019	0.948632	0.976491	0.999255	9	2	236	1
26	Random	Cervix	Training (Cross-Validation)	I	0.666667	0.995781	0.390622	0.86188	0.976491	0.999255	8	4	236	1
27	Random	Cervix	Training (Cross-Validation)	II	0.454545	0.995781	0.212713	0.719908	0.976491	0.999255	5	6	236	1
28	Random	Cervix	Training (Cross-Validation)	III	0.7	0.995781	0.396778	0.892209	0.976491	0.999255	7	3	236	1
29	Random	Cervix	Training (Cross-Validation)	IV	1	0.995781	0.722467	1	0.976491	0.999255	10	0	236	1
31	Random	Colorectal	Training (Cross-Validation)	I	0.714286	0.995781	0.549451	0.836735	0.976491	0.999255	25	10	236	1
32	Random	Colorectal	Training (Cross-Validation)	II	0.708333	0.995781	0.508323	0.850854	0.976491	0.999255	17	7	236	1
33	Random	Colorectal	Training (Cross-Validation)	III	0.558824	0.995781	0.394539	0.711165	0.976491	0.999255	19	15	236	1
34	Random	Colorectal	Training (Cross-Validation)	IV	0.666667	0.995781	0.453735	0.828052	0.976491	0.999255	14	7	236	1
36	Random	Esophagus	Training (Cross-Validation)	I	0.833333	0.995781	0.436497	0.969947	0.976491	0.999255	5	1	236	1
37	Random	Esophagus	Training (Cross-Validation)	II	0.692308	0.995781	0.423693	0.873193	0.976491	0.999255	9	4	236	1
38	Random	Esophagus	Training (Cross-Validation)	III	1	0.995781	0.741167	1	0.976491	0.999255	11	0	236	1
39	Random	Esophagus	Training (Cross-Validation)	IV	0.888889	0.995781	0.565	0.980109	0.976491	0.999255	8	1	236	1
41	Random	Gall Bladder	Training (Cross-Validation)	I	0.75	0.995781	0.300642	0.954413	0.976491	0.999255	3	1	236	1
42	Random	Gall Bladder	Training (Cross-Validation)	II	0.571429	0.995781	0.250458	0.84178	0.976491	0.999255	4	3	236	1
43	Random	Gall Bladder	Training (Cross-Validation)	III	0.75	0.995781	0.409275	0.928521	0.976491	0.999255	6	2	236	1
44	Random	Gall Bladder	Training (Cross-Validation)	IV	1	0.995781	0.700855	1	0.976491	0.999255	9	0	236	1
46	Random	Kidney	Training (Cross-Validation)	I	0.666667	0.995781	0.354202	0.879416	0.976491	0.999255	6	3	236	1
47	Random	Kidney	Training (Cross-Validation)	II	0.6	0.995781	0.230724	0.882379	0.976491	0.999255	3	2	236	1
48	Random	Kidney	Training (Cross-Validation)	III	1	0.995781	0.741167	1	0.976491	0.999255	11	0	236	1
49	Random	Kidney	Training (Cross-Validation)	IV	0.8	0.995781	0.375535	0.963776	0.976491	0.999255	4	1	236	1
51	Random	Liver	Training (Cross-Validation)	I	1	0.995781	0.34238	1	0.976491	0.999255	2	0	236	1
52	Random	Liver	Training (Cross-Validation)	II	1	0.995781	0.206549	1	0.976491	0.999255	1	0	236	1
53	Random	Liver	Training (Cross-Validation)	III	1	0.995781	0.565518	1	0.976491	0.999255	5	0	236	1
54	Random	Liver	Training (Cross-Validation)	IV	1	0.995781	0.675592	1	0.976491	0.999255	8	0	236	1
56	Random	Lung	Training (Cross-Validation)	I	0.9375	0.995781	0.716713	0.988881	0.976491	0.999255	15	1	236	1
57	Random	Lung	Training (Cross-Validation)	II	0.733333	0.995781	0.480496	0.891025	0.976491	0.999255	11	4	236	1
58	Random	Lung	Training (Cross-Validation)	III	1	0.995781	0.609666	1	0.976491	0.999255	6	0	236	1
59	Random	Lung	Training (Cross-Validation)	IV	0.636364	0.995781	0.353801	0.848335	0.976491	0.999255	7	4	236	1
61	Random	Ovary	Training (Cross-Validation)	I	0.222222	0.995781	0.0632251	0.547411	0.976491	0.999255	2	7	236	1
62	Random	Ovary	Training (Cross-Validation)	II	0.4	0.995781	0.16818	0.687326	0.976491	0.999255	4	6	236	1
63	Random	Ovary	Training (Cross-Validation)	III	0.461538	0.995781	0.232061	0.708562	0.976491	0.999255	6	7	236	1
64	Random	Ovary	Training (Cross-Validation)	IV	0.666667	0.995781	0.417135	0.848237	0.976491	0.999255	10	5	236	1
66	Random	Pancreas	Training (Cross-Validation)	I	0.727273	0.995781	0.434355	0.902539	0.976491	0.999255	8	3	236	1
67	Random	Pancreas	Training (Cross-Validation)	II	0.666667	0.995781	0.417135	0.848237	0.976491	0.999255	10	5	236	1
68	Random	Pancreas	Training (Cross-Validation)	III	0.8	0.995781	0.375535	0.963776	0.976491	0.999255	4	1	236	1
69	Random	Pancreas	Training (Cross-Validation)	IV	0.888889	0.995781	0.565	0.980109	0.976491	0.999255	8	1	236	1
71	Random	Prostate	Training (Cross-Validation)	I	0.8	0.995781	0.490162	0.943318	0.976491	0.999255	8	2	236	1
72	Random	Prostate	Training (Cross-Validation)	II	0.7	0.995781	0.396778	0.892209	0.976491	0.999255	7	3	236	1
73	Random	Prostate	Training (Cross-Validation)	III	0.4	0.995781	0.117621	0.769276	0.976491	0.999255	2	3	236	1
74	Random	Prostate	Training (Cross-Validation)	IV	0.888889	0.995781	0.565	0.980109	0.976491	0.999255	8	1	236	1
76	Random	Stomach	Training (Cross-Validation)	I	0.705882	0.995781	0.468669	0.8672	0.976491	0.999255	12	5	236	1
77	Random	Stomach	Training (Cross-Validation)	II	0.615385	0.995781	0.355229	0.822903	0.976491	0.999255	8	5	236	1
78	Random	Stomach	Training (Cross-Validation)	III	0.454545	0.995781	0.212713	0.719908	0.976491	0.999255	5	6	236	1
79	Random	Stomach	Training (Cross-Validation)	IV	0.933333	0.995781	0.701835	0.988133	0.976491	0.999255	14	1	236	1
81	Random	Urinary Bladder	Training (Cross-Validation)	I	0.444444	0.995781	0.188779	0.733349	0.976491	0.999255	4	5	236	1
82	Random	Urinary Bladder	Training (Cross-Validation)	II	0.555556	0.995781	0.266651	0.811221	0.976491	0.999255	5	4	236	1
83	Random	Urinary Bladder	Training (Cross-Validation)	III	0.777778	0.995781	0.452589	0.936775	0.976491	0.999255	7	2	236	1
84	Random	Urinary Bladder	Training (Cross-Validation)	IV	0.5	0.995781	0.150039	0.849961	0.976491	0.999255	2	2	236	1
86	Random	Uterus	Training (Cross-Validation)	I	0.454545	0.995781	0.212713	0.719908	0.976491	0.999255	5	6	236	1
87	Random	Uterus	Training (Cross-Validation)	II	0.428571	0.995781	0.15822	0.749542	0.976491	0.999255	3	4	236	1
88	Random	Uterus	Training (Cross-Validation)	III	0.833333	0.995781	0.436497	0.969947	0.976491	0.999255	5	1	236	1
89	Random	Uterus	Training (Cross-Validation)	IV	1	0.995781	0.510109	1	0.976491	0.999255	4	0	236	1
0	Random	All	Independent Validation	All	0.721068	0.985915	0.676923	0.769912	0.968465	1	243	94	210	3	0.96054	0.947445	0.973423
2	Random	All	Independent Validation	I	0.717172	0.985915	0.62626	0.803743	0.966342	1	71	28	210	3
3	Random	All	Independent Validation	II	0.655172	0.985915	0.549982	0.753671	0.966977	1	57	30	210	3
4	Random	All	Independent Validation	III	0.696203	0.985915	0.599943	0.795181	0.967886	1	55	24	210	3
5	Random	All	Independent Validation	IV	0.833333	0.985915	0.75	0.912286	0.967589	1	60	12	210	3
6	Random	Breast	Independent Validation	All	0.586207	0.985915	0.407378	0.744868	0.959416	0.995199	17	12	210	3
7	Random	Cervix	Independent Validation	All	0.857143	0.985915	0.685102	0.94301	0.959416	0.995199	24	4	210	3
8	Random	Colorectal	Independent Validation	All	0.610169	0.985915	0.482663	0.724206	0.959416	0.995199	36	23	210	3
9	Random	Esophagus	Independent Validation	All	0.956522	0.985915	0.790088	0.992283	0.959416	0.995199	22	1	210	3
10	Random	Gall Bladder	Independent Validation	All	0.866667	0.985915	0.62118	0.962639	0.959416	0.995199	13	2	210	3
11	Random	Kidney	Independent Validation	All	0.692308	0.985915	0.423693	0.873193	0.959416	0.995199	9	4	210	3
12	Random	Liver	Independent Validation	All	0.909091	0.985915	0.622642	0.983768	0.959416	0.995199	10	1	210	3
13	Random	Lung	Independent Validation	All	0.945946	0.985915	0.822953	0.985049	0.959416	0.995199	35	2	210	3
14	Random	Ovary	Independent Validation	All	0.433333	0.985915	0.273775	0.608027	0.959416	0.995199	13	17	210	3
15	Random	Pancreas	Independent Validation	All	0.818182	0.985915	0.614834	0.926931	0.959416	0.995199	18	4	210	3
16	Random	Prostate	Independent Validation	All	0.769231	0.985915	0.497436	0.918205	0.959416	0.995199	10	3	210	3
17	Random	Stomach	Independent Validation	All	0.594595	0.985915	0.43486	0.736535	0.959416	0.995199	22	15	210	3
18	Random	Urinary Bladder	Independent Validation	All	0.7	0.985915	0.396778	0.892209	0.959416	0.995199	7	3	210	3
19	Random	Uterus	Independent Validation	All	0.7	0.985915	0.396778	0.892209	0.959416	0.995199	7	3	210	3
21	Random	Breast	Independent Validation	I	0.666667	0.985915	0.299993	0.903229	0.959416	0.995199	4	2	210	3
22	Random	Breast	Independent Validation	II	0.384615	0.985915	0.177097	0.644771	0.959416	0.995199	5	8	210	3
23	Random	Breast	Independent Validation	III	0.8	0.985915	0.375535	0.963776	0.959416	0.995199	4	1	210	3
24	Random	Breast	Independent Validation	IV	0.8	0.985915	0.375535	0.963776	0.959416	0.995199	4	1	210	3
26	Random	Cervix	Independent Validation	I	0.727273	0.985915	0.434355	0.902539	0.959416	0.995199	8	3	210	3
27	Random	Cervix	Independent Validation	II	0.875	0.985915	0.529112	0.977583	0.959416	0.995199	7	1	210	3
28	Random	Cervix	Independent Validation	III	1	0.985915	0.510109	1	0.959416	0.995199	4	0	210	3
29	Random	Cervix	Independent Validation	IV	1	0.985915	0.565518	1	0.959416	0.995199	5	0	210	3
31	Random	Colorectal	Independent Validation	I	0.705882	0.985915	0.468669	0.8672	0.959416	0.995199	12	5	210	3
32	Random	Colorectal	Independent Validation	II	0.692308	0.985915	0.423693	0.873193	0.959416	0.995199	9	4	210	3
33	Random	Colorectal	Independent Validation	III	0.52381	0.985915	0.323695	0.71656	0.959416	0.995199	11	10	210	3
34	Random	Colorectal	Independent Validation	IV	0.5	0.985915	0.215216	0.784784	0.959416	0.995199	4	4	210	3
36	Random	Esophagus	Independent Validation	I	1	0.985915	0.565518	1	0.959416	0.995199	5	0	210	3
37	Random	Esophagus	Independent Validation	II	0.875	0.985915	0.529112	0.977583	0.959416	0.995199	7	1	210	3
38	Random	Esophagus	Independent Validation	III	1	0.985915	0.510109	1	0.959416	0.995199	4	0	210	3
39	Random	Esophagus	Independent Validation	IV	1	0.985915	0.609666	1	0.959416	0.995199	6	0	210	3
41	Random	Gall Bladder	Independent Validation	I	1	0.985915	0.34238	1	0.959416	0.995199	2	0	210	3
42	Random	Gall Bladder	Independent Validation	II	1	0.985915	0.438503	1	0.959416	0.995199	3	0	210	3
43	Random	Gall Bladder	Independent Validation	III	0.666667	0.985915	0.20766	0.938508	0.959416	0.995199	2	1	210	3
44	Random	Gall Bladder	Independent Validation	IV	0.857143	0.985915	0.486872	0.97432	0.959416	0.995199	6	1	210	3
45	Random	Kidney	Independent Validation	I	0.666667	0.985915	0.299993	0.903229	0.959416	0.995199	4	2	210	3
46	Random	Kidney	Independent Validation	II	1	0.985915	0.206549	1	0.959416	0.995199	1	0	210	3
47	Random	Kidney	Independent Validation	III	0.6	0.985915	0.230724	0.882379	0.959416	0.995199	3	2	210	3
48	Random	Kidney	Independent Validation	IV	1	0.985915	0.206549	1	0.959416	0.995199	1	0	210	3
50	Random	Liver	Independent Validation	I	1	0.985915	0.34238	1	0.959416	0.995199	2	0	210	3
51	Random	Liver	Independent Validation	II	1	0.985915	0.206549	1	0.959416	0.995199	1	0	210	3
52	Random	Liver	Independent Validation	III	1	0.985915	0.510109	1	0.959416	0.995199	4	0	210	3
53	Random	Liver	Independent Validation	IV	0.75	0.985915	0.300642	0.954413	0.959416	0.995199	3	1	210	3
55	Random	Lung	Independent Validation	I	0.888889	0.985915	0.565	0.980109	0.959416	0.995199	8	1	210	3
56	Random	Lung	Independent Validation	II	1	0.985915	0.700855	1	0.959416	0.995199	9	0	210	3
57	Random	Lung	Independent Validation	III	0.909091	0.985915	0.622642	0.983768	0.959416	0.995199	10	1	210	3
58	Random	Lung	Independent Validation	IV	1	0.985915	0.675592	1	0.959416	0.995199	8	0	210	3
60	Random	Ovary	Independent Validation	I	0.2	0.985915	0.0566822	0.509838	0.959416	0.995199	2	8	210	3
61	Random	Ovary	Independent Validation	II	0.166667	0.985915	0.0300534	0.563503	0.959416	0.995199	1	5	210	3
62	Random	Ovary	Independent Validation	III	0.6	0.985915	0.230724	0.882379	0.959416	0.995199	3	2	210	3
63	Random	Ovary	Independent Validation	IV	0.777778	0.985915	0.452589	0.936775	0.959416	0.995199	7	2	210	3
65	Random	Pancreas	Independent Validation	I	0.777778	0.985915	0.452589	0.936775	0.959416	0.995199	7	2	210	3
66	Random	Pancreas	Independent Validation	II	0.833333	0.985915	0.436497	0.969947	0.959416	0.995199	5	1	210	3
67	Random	Pancreas	Independent Validation	III	0.5	0.985915	0.0945312	0.905469	0.959416	0.995199	1	1	210	3
68	Random	Pancreas	Independent Validation	IV	1	0.985915	0.565518	1	0.959416	0.995199	5	0	210	3
70	Random	Prostate	Independent Validation	I	0.666667	0.985915	0.20766	0.938508	0.959416	0.995199	2	1	210	3
71	Random	Prostate	Independent Validation	II	0.666667	0.985915	0.20766	0.938508	0.959416	0.995199	2	1	210	3
72	Random	Prostate	Independent Validation	III	1	0.985915	0.438503	1	0.959416	0.995199	3	0	210	3
73	Random	Prostate	Independent Validation	IV	0.75	0.985915	0.300642	0.954413	0.959416	0.995199	3	1	210	3
74	Random	Stomach	Independent Validation	I	0.75	0.985915	0.467695	0.911058	0.959416	0.995199	9	3	210	3
75	Random	Stomach	Independent Validation	II	0.454545	0.985915	0.212713	0.719908	0.959416	0.995199	5	6	210	3
76	Random	Stomach	Independent Validation	III	0.428571	0.985915	0.15822	0.749542	0.959416	0.995199	3	4	210	3
77	Random	Stomach	Independent Validation	IV	0.714286	0.985915	0.358934	0.917781	0.959416	0.995199	5	2	210	3
78	Random	Urinary Bladder	Independent Validation	I	1	0.985915	0.438503	1	0.959416	0.995199	3	0	210	3
79	Random	Urinary Bladder	Independent Validation	II	0	0.985915	0	0.65762	0.959416	0.995199	0	2	210	3
80	Random	Urinary Bladder	Independent Validation	III	0.666667	0.985915	0.20766	0.938508	0.959416	0.995199	2	1	210	3
81	Random	Urinary Bladder	Independent Validation	IV	1	0.985915	0.34238	1	0.959416	0.995199	2	0	210	3
83	Random	Uterus	Independent Validation	I	0.75	0.985915	0.300642	0.954413	0.959416	0.995199	3	1	210	3
84	Random	Uterus	Independent Validation	II	0.666667	0.985915	0.20766	0.938508	0.959416	0.995199	2	1	210	3
85	Random	Uterus	Independent Validation	III	0.5	0.985915	0.0945312	0.905469	0.959416	0.995199	1	1	210	3
86	Random	Uterus	Independent Validation	IV	1	0.985915	0.206549	1	0.959416	0.995199	1	0	210	3
0	Random	All	Unseen Cancers	All	0.417476		0.330097	0.514563			43	60	0	0	0	0	0
2	Random	All	Unseen Cancers	I	0.333333		0.142857	0.571429			7	14	0	0
3	Random	All	Unseen Cancers	II	0.411765		0.235294	0.558824			14	20	0	0
4	Random	All	Unseen Cancers	III	0.433333		0.266667	0.6			13	17	0	0
5	Random	All	Unseen Cancers	IV	0.5		0.277778	0.722222			9	9	0	0
6	Random	Anal	Unseen Cancers	All	1		0.206549	1			1	0	0	0
7	Random	Bone	Unseen Cancers	All	0.333333		0.13812	0.609378			4	8	0	0
8	Random	Cholangiocarcinoma	Unseen Cancers	All	1		0.438503	1			3	0	0	0
9	Random	GIST	Unseen Cancers	All	1		0.206549	1			1	0	0	0
10	Random	Penis	Unseen Cancers	All	0.24		0.114963	0.434297			6	19	0	0
11	Random	Periampullary	Unseen Cancers	All	0.666667		0.20766	0.938508			2	1	0	0
12	Random	Peritoneum	Unseen Cancers	All	0		0	0.793451			0	1	0	0
13	Random	Primary Unknown	Unseen Cancers	All	0.5		0.0945312	0.905469			1	1	0	0
14	Random	Retroperitoneum	Unseen Cancers	All	0		0	0.793451			0	1	0	0
15	Random	Skin	Unseen Cancers	All	0.25		0.0455873	0.699358			1	3	0	0
16	Random	Testis	Unseen Cancers	All	0.166667		0.0300534	0.563503			1	5	0	0
17	Random	Thyroid	Unseen Cancers	All	0.458333		0.278913	0.649251			11	13	0	0
18	Random	Vulva	Unseen Cancers	All	0.6		0.386582	0.781193			12	8	0	0
19	Random	Anal	Unseen Cancers	II	1		0.206549	1			1	0	0	0
20	Random	Bone	Unseen Cancers	I	0.2		0.0362241	0.624465			1	4	0	0
21	Random	Bone	Unseen Cancers	II	0.5		0.0945312	0.905469			1	1	0	0
22	Random	Bone	Unseen Cancers	III	0		0	0.793451			0	1	0	0
23	Random	Bone	Unseen Cancers	IV	0.5		0.150039	0.849961			2	2	0	0
24	Random	Cholangiocarcinoma	Unseen Cancers	I	1		0.206549	1			1	0	0	0
25	Random	Cholangiocarcinoma	Unseen Cancers	III	1		0.206549	1			1	0	0	0
26	Random	Cholangiocarcinoma	Unseen Cancers	IV	1		0.206549	1			1	0	0	0
27	Random	GIST	Unseen Cancers	II	1		0.206549	1			1	0	0	0
28	Random	Penis	Unseen Cancers	I	0		0	0.65762			0	2	0	0
29	Random	Penis	Unseen Cancers	II	0.181818		0.0513677	0.476981			2	9	0	0
30	Random	Penis	Unseen Cancers	III	0.222222		0.0632251	0.547411			2	7	0	0
31	Random	Penis	Unseen Cancers	IV	0.666667		0.20766	0.938508			2	1	0	0
32	Random	Periampullary	Unseen Cancers	II	1		0.34238	1			2	0	0	0
33	Random	Periampullary	Unseen Cancers	IV	0		0	0.793451			0	1	0	0
34	Random	Peritoneum	Unseen Cancers	III	0		0	0.793451			0	1	0	0
35	Random	Primary Unknown	Unseen Cancers	IV	0.5		0.0945312	0.905469			1	1	0	0
36	Random	Retroperitoneum	Unseen Cancers	I	0		0	0.793451			0	1	0	0
38	Random	Skin	Unseen Cancers	I	0		0	0.65762			0	2	0	0
39	Random	Skin	Unseen Cancers	II	0		0	0.793451			0	1	0	0
40	Random	Skin	Unseen Cancers	IV	1		0.206549	1			1	0	0	0
42	Random	Testis	Unseen Cancers	II	0.2		0.0362241	0.624465			1	4	0	0
43	Random	Testis	Unseen Cancers	III	0		0	0.793451			0	1	0	0
45	Random	Thyroid	Unseen Cancers	I	0.444444		0.188779	0.733349			4	5	0	0
46	Random	Thyroid	Unseen Cancers	II	0.333333		0.0967714	0.700007			2	4	0	0
47	Random	Thyroid	Unseen Cancers	III	0.833333		0.436497	0.969947			5	1	0	0
48	Random	Thyroid	Unseen Cancers	IV	0		0	0.561497			0	3	0	0
49	Random	Vulva	Unseen Cancers	I	1		0.206549	1			1	0	0	0
50	Random	Vulva	Unseen Cancers	II	0.8		0.375535	0.963776			4	1	0	0
51	Random	Vulva	Unseen Cancers	III	0.454545		0.212713	0.719908			5	6	0	0
52	Random	Vulva	Unseen Cancers	IV	0.666667		0.20766	0.938508			2	1	0	0
0	Random	All	Without Rescue	All	0.749254	0.920188	0.702545	0.798137	0.885828	0.957746	251	84	196	17	0.932254	0.911873	0.949866
2	Random	All	Without Rescue	I	0.738636	0.920188	0.644422	0.833333	0.880184	0.953928	65	23	196	17
3	Random	All	Without Rescue	II	0.70297	0.920188	0.605769	0.788889	0.880368	0.953282	71	30	196	17
4	Random	All	Without Rescue	III	0.73494	0.920188	0.646322	0.828998	0.88545	0.953917	61	22	196	17
5	Random	All	Without Rescue	IV	0.857143	0.920188	0.764706	0.934426	0.883374	0.957153	54	9	196	17
6	Random	Breast	Without Rescue	All	0.689655	0.920188	0.507699	0.827244	0.875914	0.949574	20	9	196	17
7	Random	Cervix	Without Rescue	All	0.785714	0.920188	0.604614	0.897875	0.875914	0.949574	22	6	196	17
8	Random	Colorectal	Without Rescue	All	0.661017	0.920188	0.533725	0.768623	0.875914	0.949574	39	20	196	17
9	Random	Esophagus	Without Rescue	All	0.956522	0.920188	0.790088	0.992283	0.875914	0.949574	22	1	196	17
10	Random	Gall Bladder	Without Rescue	All	0.866667	0.920188	0.62118	0.962639	0.875914	0.949574	13	2	196	17
11	Random	Kidney	Without Rescue	All	0.818182	0.920188	0.523019	0.948632	0.875914	0.949574	9	2	196	17
12	Random	Liver	Without Rescue	All	0.909091	0.920188	0.622642	0.983768	0.875914	0.949574	10	1	196	17
13	Random	Lung	Without Rescue	All	0.918919	0.920188	0.786993	0.972039	0.875914	0.949574	34	3	196	17
14	Random	Ovary	Without Rescue	All	0.466667	0.920188	0.302324	0.638577	0.875914	0.949574	14	16	196	17
15	Random	Pancreas	Without Rescue	All	0.863636	0.920188	0.66665	0.95251	0.875914	0.949574	19	3	196	17
16	Random	Prostate	Without Rescue	All	0.923077	0.920188	0.66686	0.98629	0.875914	0.949574	12	1	196	17
17	Random	Stomach	Without Rescue	All	0.648649	0.920188	0.48759	0.781744	0.875914	0.949574	24	13	196	17
18	Random	Urinary Bladder	Without Rescue	All	0.6	0.920188	0.312674	0.83182	0.875914	0.949574	6	4	196	17
19	Random	Uterus	Without Rescue	All	0.7	0.920188	0.396778	0.892209	0.875914	0.949574	7	3	196	17
21	Random	Breast	Without Rescue	I	0.5	0.920188	0.187616	0.812384	0.875914	0.949574	3	3	196	17
22	Random	Breast	Without Rescue	II	0.692308	0.920188	0.423693	0.873193	0.875914	0.949574	9	4	196	17
23	Random	Breast	Without Rescue	III	0.8	0.920188	0.375535	0.963776	0.875914	0.949574	4	1	196	17
24	Random	Breast	Without Rescue	IV	0.8	0.920188	0.375535	0.963776	0.875914	0.949574	4	1	196	17
26	Random	Cervix	Without Rescue	I	0.666667	0.920188	0.354202	0.879416	0.875914	0.949574	6	3	196	17
27	Random	Cervix	Without Rescue	II	0.875	0.920188	0.529112	0.977583	0.875914	0.949574	7	1	196	17
28	Random	Cervix	Without Rescue	III	0.666667	0.920188	0.299993	0.903229	0.875914	0.949574	4	2	196	17
29	Random	Cervix	Without Rescue	IV	1	0.920188	0.565518	1	0.875914	0.949574	5	0	196	17
31	Random	Colorectal	Without Rescue	I	0.8125	0.920188	0.569911	0.934084	0.875914	0.949574	13	3	196	17
32	Random	Colorectal	Without Rescue	II	0.526316	0.920188	0.317078	0.726702	0.875914	0.949574	10	9	196	17
33	Random	Colorectal	Without Rescue	III	0.705882	0.920188	0.468669	0.8672	0.875914	0.949574	12	5	196	17
34	Random	Colorectal	Without Rescue	IV	0.571429	0.920188	0.250458	0.84178	0.875914	0.949574	4	3	196	17
36	Random	Esophagus	Without Rescue	I	1	0.920188	0.510109	1	0.875914	0.949574	4	0	196	17
37	Random	Esophagus	Without Rescue	II	0.888889	0.920188	0.565	0.980109	0.875914	0.949574	8	1	196	17
38	Random	Esophagus	Without Rescue	III	1	0.920188	0.510109	1	0.875914	0.949574	4	0	196	17
39	Random	Esophagus	Without Rescue	IV	1	0.920188	0.609666	1	0.875914	0.949574	6	0	196	17
41	Random	Gall Bladder	Without Rescue	I	1	0.920188	0.34238	1	0.875914	0.949574	2	0	196	17
42	Random	Gall Bladder	Without Rescue	II	1	0.920188	0.510109	1	0.875914	0.949574	4	0	196	17
43	Random	Gall Bladder	Without Rescue	III	0.5	0.920188	0.150039	0.849961	0.875914	0.949574	2	2	196	17
44	Random	Gall Bladder	Without Rescue	IV	1	0.920188	0.565518	1	0.875914	0.949574	5	0	196	17
45	Random	Kidney	Without Rescue	I	1	0.920188	0.438503	1	0.875914	0.949574	3	0	196	17
46	Random	Kidney	Without Rescue	II	0.666667	0.920188	0.20766	0.938508	0.875914	0.949574	2	1	196	17
47	Random	Kidney	Without Rescue	III	0.75	0.920188	0.300642	0.954413	0.875914	0.949574	3	1	196	17
48	Random	Kidney	Without Rescue	IV	1	0.920188	0.206549	1	0.875914	0.949574	1	0	196	17
50	Random	Liver	Without Rescue	I	0.666667	0.920188	0.20766	0.938508	0.875914	0.949574	2	1	196	17
51	Random	Liver	Without Rescue	II	1	0.920188	0.206549	1	0.875914	0.949574	1	0	196	17
52	Random	Liver	Without Rescue	III	1	0.920188	0.510109	1	0.875914	0.949574	4	0	196	17
53	Random	Liver	Without Rescue	IV	1	0.920188	0.438503	1	0.875914	0.949574	3	0	196	17
55	Random	Lung	Without Rescue	I	0.75	0.920188	0.409275	0.928521	0.875914	0.949574	6	2	196	17
56	Random	Lung	Without Rescue	II	1	0.920188	0.700855	1	0.875914	0.949574	9	0	196	17
57	Random	Lung	Without Rescue	III	0.916667	0.920188	0.64612	0.985135	0.875914	0.949574	11	1	196	17
58	Random	Lung	Without Rescue	IV	1	0.920188	0.675592	1	0.875914	0.949574	8	0	196	17
60	Random	Ovary	Without Rescue	I	0.333333	0.920188	0.120584	0.645798	0.875914	0.949574	3	6	196	17
61	Random	Ovary	Without Rescue	II	0.142857	0.920188	0.0256796	0.513128	0.875914	0.949574	1	6	196	17
62	Random	Ovary	Without Rescue	III	0.714286	0.920188	0.358934	0.917781	0.875914	0.949574	5	2	196	17
63	Random	Ovary	Without Rescue	IV	0.714286	0.920188	0.358934	0.917781	0.875914	0.949574	5	2	196	17
65	Random	Pancreas	Without Rescue	I	0.857143	0.920188	0.486872	0.97432	0.875914	0.949574	6	1	196	17
66	Random	Pancreas	Without Rescue	II	0.888889	0.920188	0.565	0.980109	0.875914	0.949574	8	1	196	17
67	Random	Pancreas	Without Rescue	III	0.666667	0.920188	0.20766	0.938508	0.875914	0.949574	2	1	196	17
68	Random	Pancreas	Without Rescue	IV	1	0.920188	0.438503	1	0.875914	0.949574	3	0	196	17
70	Random	Prostate	Without Rescue	I	1	0.920188	0.510109	1	0.875914	0.949574	4	0	196	17
71	Random	Prostate	Without Rescue	II	1	0.920188	0.438503	1	0.875914	0.949574	3	0	196	17
72	Random	Prostate	Without Rescue	III	1	0.920188	0.438503	1	0.875914	0.949574	3	0	196	17
73	Random	Prostate	Without Rescue	IV	0.666667	0.920188	0.20766	0.938508	0.875914	0.949574	2	1	196	17
74	Random	Stomach	Without Rescue	I	0.75	0.920188	0.467695	0.911058	0.875914	0.949574	9	3	196	17
75	Random	Stomach	Without Rescue	II	0.5	0.920188	0.236593	0.763407	0.875914	0.949574	5	5	196	17
76	Random	Stomach	Without Rescue	III	0.625	0.920188	0.305742	0.863156	0.875914	0.949574	5	3	196	17
77	Random	Stomach	Without Rescue	IV	0.714286	0.920188	0.358934	0.917781	0.875914	0.949574	5	2	196	17
78	Random	Urinary Bladder	Without Rescue	I	1	0.920188	0.34238	1	0.875914	0.949574	2	0	196	17
79	Random	Urinary Bladder	Without Rescue	II	0.333333	0.920188	0.0614919	0.79234	0.875914	0.949574	1	2	196	17
80	Random	Urinary Bladder	Without Rescue	III	0.333333	0.920188	0.0614919	0.79234	0.875914	0.949574	1	2	196	17
81	Random	Urinary Bladder	Without Rescue	IV	1	0.920188	0.34238	1	0.875914	0.949574	2	0	196	17
83	Random	Uterus	Without Rescue	I	0.666667	0.920188	0.20766	0.938508	0.875914	0.949574	2	1	196	17
84	Random	Uterus	Without Rescue	II	1	0.920188	0.438503	1	0.875914	0.949574	3	0	196	17
85	Random	Uterus	Without Rescue	III	0.333333	0.920188	0.0614919	0.79234	0.875914	0.949574	1	2	196	17
86	Random	Uterus	Without Rescue	IV	1	0.920188	0.206549	1	0.875914	0.949574	1	0	196	17
0	Random	All	Benign	All	0.3375		0.2375	0.4375			27	53	0	0	0	0	0
2	Random	Breast	Benign	All	0.272727		0.0974606	0.565645			3	8	0	0
3	Random	Cervix	Benign	All	0		0	0.324408			0	8	0	0
4	Random	Colorectal	Benign	All	0.5		0.215216	0.784784			4	4	0	0
5	Random	Esophagus	Benign	All	0.428571		0.15822	0.749542			3	4	0	0
6	Random	Gall Bladder	Benign	All	0.333333		0.0614919	0.79234			1	2	0	0
7	Random	Kidney	Benign	All	0.5		0.0945312	0.905469			1	1	0	0
8	Random	Liver	Benign	All	0.25		0.0455873	0.699358			1	3	0	0
9	Random	Lung	Benign	All	0.4		0.117621	0.769276			2	3	0	0
10	Random	Ovary	Benign	All	0.222222		0.0632251	0.547411			2	7	0	0
11	Random	Pancreas	Benign	All	0		0	0.65762			0	2	0	0
12	Random	Prostate	Benign	All	0.444444		0.188779	0.733349			4	5	0	0
13	Random	Skin	Benign	All	0		0	0.65762			0	2	0	0
14	Random	Stomach	Benign	All	1		0.206549	1			1	0	0	0
15	Random	Testis	Benign	All	1		0.206549	1			1	0	0	0
16	Random	Thyroid	Benign	All	0		0	0.793451			0	1	0	0
17	Random	Urinary Bladder	Benign	All	1		0.206549	1			1	0	0	0
18	Random	Uterus	Benign	All	0.5		0.187616	0.812384			3	3	0	0

### Sheet: Adversarial Splits
	split	type	mode	stage	sensitivity	specificity	sensitivity_ci_l	sensitivity_ci_u	specificity_ci_l	specificity_ci_u	TP	FN	TN	FP	auc	auc_ci_l	auc_ci_u
90	By Collection Site (Controls randomized)	All	Training (Cross-Validation)	All	0.711443	0.995781	0.675805	0.748311	0.986043	1	429	174	236	1	0.975793	0.966984	0.983645
92	By Collection Site (Controls randomized)	All	Training (Cross-Validation)	I	0.709459	0.995781	0.64	0.780671	0.985687	1	105	43	236	1
93	By Collection Site (Controls randomized)	All	Training (Cross-Validation)	II	0.617978	0.995781	0.551688	0.690224	0.986661	1	110	68	236	1
94	By Collection Site (Controls randomized)	All	Training (Cross-Validation)	III	0.693333	0.995781	0.62498	0.768316	0.986784	1	104	46	236	1
95	By Collection Site (Controls randomized)	All	Training (Cross-Validation)	IV	0.866142	0.995781	0.801885	0.926474	0.9869	1	110	17	236	1
96	By Collection Site (Controls randomized)	Breast	Training (Cross-Validation)	All	0.578313	0.995781	0.470928	0.67877	0.976491	0.999255	48	35	236	1
97	By Collection Site (Controls randomized)	Cervix	Training (Cross-Validation)	All	0.779661	0.995781	0.658673	0.866458	0.976491	0.999255	46	13	236	1
98	By Collection Site (Controls randomized)	Colorectal	Training (Cross-Validation)	All	0.618557	0.995781	0.519127	0.708953	0.976491	0.999255	60	37	236	1
99	By Collection Site (Controls randomized)	Esophagus	Training (Cross-Validation)	All	0.942308	0.995781	0.843575	0.980186	0.976491	0.999255	49	3	236	1
100	By Collection Site (Controls randomized)	Gall Bladder	Training (Cross-Validation)	All	0.818182	0.995781	0.523019	0.948632	0.976491	0.999255	9	2	236	1
101	By Collection Site (Controls randomized)	Kidney	Training (Cross-Validation)	All	0.821429	0.995781	0.644086	0.921215	0.976491	0.999255	23	5	236	1
102	By Collection Site (Controls randomized)	Liver	Training (Cross-Validation)	All	1	0.995781	0.806392	1	0.976491	0.999255	16	0	236	1
103	By Collection Site (Controls randomized)	Lung	Training (Cross-Validation)	All	0.910714	0.995781	0.80744	0.961258	0.976491	0.999255	51	5	236	1
104	By Collection Site (Controls randomized)	Ovary	Training (Cross-Validation)	All	0.55	0.995781	0.398291	0.692947	0.976491	0.999255	22	18	236	1
105	By Collection Site (Controls randomized)	Pancreas	Training (Cross-Validation)	All	0.75	0.995781	0.551006	0.880006	0.976491	0.999255	18	6	236	1
106	By Collection Site (Controls randomized)	Prostate	Training (Cross-Validation)	All	0.809524	0.995781	0.599994	0.923324	0.976491	0.999255	17	4	236	1
107	By Collection Site (Controls randomized)	Stomach	Training (Cross-Validation)	All	0.6	0.995781	0.482938	0.706657	0.976491	0.999255	42	28	236	1
108	By Collection Site (Controls randomized)	Urinary Bladder	Training (Cross-Validation)	All	0.695652	0.995781	0.491342	0.84396	0.976491	0.999255	16	7	236	1
109	By Collection Site (Controls randomized)	Uterus	Training (Cross-Validation)	All	0.521739	0.995781	0.329627	0.707628	0.976491	0.999255	12	11	236	1
111	By Collection Site (Controls randomized)	Breast	Training (Cross-Validation)	I	0.533333	0.995781	0.30117	0.751905	0.976491	0.999255	8	7	236	1
112	By Collection Site (Controls randomized)	Breast	Training (Cross-Validation)	II	0.461538	0.995781	0.315669	0.614306	0.976491	0.999255	18	21	236	1
113	By Collection Site (Controls randomized)	Breast	Training (Cross-Validation)	III	0.647059	0.995781	0.413004	0.826903	0.976491	0.999255	11	6	236	1
114	By Collection Site (Controls randomized)	Breast	Training (Cross-Validation)	IV	0.916667	0.995781	0.64612	0.985135	0.976491	0.999255	11	1	236	1
116	By Collection Site (Controls randomized)	Cervix	Training (Cross-Validation)	I	0.6875	0.995781	0.444044	0.858354	0.976491	0.999255	11	5	236	1
117	By Collection Site (Controls randomized)	Cervix	Training (Cross-Validation)	II	0.631579	0.995781	0.410395	0.808505	0.976491	0.999255	12	7	236	1
118	By Collection Site (Controls randomized)	Cervix	Training (Cross-Validation)	III	0.928571	0.995781	0.685313	0.987278	0.976491	0.999255	13	1	236	1
119	By Collection Site (Controls randomized)	Cervix	Training (Cross-Validation)	IV	1	0.995781	0.722467	1	0.976491	0.999255	10	0	236	1
121	By Collection Site (Controls randomized)	Colorectal	Training (Cross-Validation)	I	0.7	0.995781	0.521242	0.833353	0.976491	0.999255	21	9	236	1
122	By Collection Site (Controls randomized)	Colorectal	Training (Cross-Validation)	II	0.583333	0.995781	0.388347	0.755324	0.976491	0.999255	14	10	236	1
123	By Collection Site (Controls randomized)	Colorectal	Training (Cross-Validation)	III	0.53125	0.995781	0.364495	0.691306	0.976491	0.999255	17	15	236	1
124	By Collection Site (Controls randomized)	Colorectal	Training (Cross-Validation)	IV	0.727273	0.995781	0.434355	0.902539	0.976491	0.999255	8	3	236	1
125	By Collection Site (Controls randomized)	Esophagus	Training (Cross-Validation)	I	1	0.995781	0.565518	1	0.976491	0.999255	5	0	236	1
126	By Collection Site (Controls randomized)	Esophagus	Training (Cross-Validation)	II	0.857143	0.995781	0.653639	0.95019	0.976491	0.999255	18	3	236	1
127	By Collection Site (Controls randomized)	Esophagus	Training (Cross-Validation)	III	1	0.995781	0.796117	1	0.976491	0.999255	15	0	236	1
128	By Collection Site (Controls randomized)	Esophagus	Training (Cross-Validation)	IV	1	0.995781	0.741167	1	0.976491	0.999255	11	0	236	1
129	By Collection Site (Controls randomized)	Gall Bladder	Training (Cross-Validation)	I	0.666667	0.995781	0.20766	0.938508	0.976491	0.999255	2	1	236	1
130	By Collection Site (Controls randomized)	Gall Bladder	Training (Cross-Validation)	II	0.666667	0.995781	0.20766	0.938508	0.976491	0.999255	2	1	236	1
131	By Collection Site (Controls randomized)	Gall Bladder	Training (Cross-Validation)	III	1	0.995781	0.34238	1	0.976491	0.999255	2	0	236	1
132	By Collection Site (Controls randomized)	Gall Bladder	Training (Cross-Validation)	IV	1	0.995781	0.438503	1	0.976491	0.999255	3	0	236	1
134	By Collection Site (Controls randomized)	Kidney	Training (Cross-Validation)	I	0.727273	0.995781	0.434355	0.902539	0.976491	0.999255	8	3	236	1
135	By Collection Site (Controls randomized)	Kidney	Training (Cross-Validation)	II	1	0.995781	0.438503	1	0.976491	0.999255	3	0	236	1
136	By Collection Site (Controls randomized)	Kidney	Training (Cross-Validation)	III	0.818182	0.995781	0.523019	0.948632	0.976491	0.999255	9	2	236	1
137	By Collection Site (Controls randomized)	Kidney	Training (Cross-Validation)	IV	1	0.995781	0.438503	1	0.976491	0.999255	3	0	236	1
138	By Collection Site (Controls randomized)	Liver	Training (Cross-Validation)	I	1	0.995781	0.34238	1	0.976491	0.999255	2	0	236	1
139	By Collection Site (Controls randomized)	Liver	Training (Cross-Validation)	III	1	0.995781	0.609666	1	0.976491	0.999255	6	0	236	1
140	By Collection Site (Controls randomized)	Liver	Training (Cross-Validation)	IV	1	0.995781	0.675592	1	0.976491	0.999255	8	0	236	1
141	By Collection Site (Controls randomized)	Lung	Training (Cross-Validation)	I	1	0.995781	0.796117	1	0.976491	0.999255	15	0	236	1
142	By Collection Site (Controls randomized)	Lung	Training (Cross-Validation)	II	0.857143	0.995781	0.600586	0.959906	0.976491	0.999255	12	2	236	1
143	By Collection Site (Controls randomized)	Lung	Training (Cross-Validation)	III	1	0.995781	0.722467	1	0.976491	0.999255	10	0	236	1
144	By Collection Site (Controls randomized)	Lung	Training (Cross-Validation)	IV	0.823529	0.995781	0.589705	0.938089	0.976491	0.999255	14	3	236	1
146	By Collection Site (Controls randomized)	Ovary	Training (Cross-Validation)	I	0.25	0.995781	0.0714792	0.590725	0.976491	0.999255	2	6	236	1
147	By Collection Site (Controls randomized)	Ovary	Training (Cross-Validation)	II	0.363636	0.995781	0.151665	0.646199	0.976491	0.999255	4	7	236	1
148	By Collection Site (Controls randomized)	Ovary	Training (Cross-Validation)	III	0.714286	0.995781	0.358934	0.917781	0.976491	0.999255	5	2	236	1
149	By Collection Site (Controls randomized)	Ovary	Training (Cross-Validation)	IV	0.785714	0.995781	0.524108	0.924286	0.976491	0.999255	11	3	236	1
150	By Collection Site (Controls randomized)	Pancreas	Training (Cross-Validation)	I	0.769231	0.995781	0.497436	0.918205	0.976491	0.999255	10	3	236	1
151	By Collection Site (Controls randomized)	Pancreas	Training (Cross-Validation)	II	0.666667	0.995781	0.354202	0.879416	0.976491	0.999255	6	3	236	1
152	By Collection Site (Controls randomized)	Pancreas	Training (Cross-Validation)	III	1	0.995781	0.206549	1	0.976491	0.999255	1	0	236	1
153	By Collection Site (Controls randomized)	Pancreas	Training (Cross-Validation)	IV	1	0.995781	0.206549	1	0.976491	0.999255	1	0	236	1
154	By Collection Site (Controls randomized)	Prostate	Training (Cross-Validation)	I	1	0.995781	0.438503	1	0.976491	0.999255	3	0	236	1
155	By Collection Site (Controls randomized)	Prostate	Training (Cross-Validation)	II	1	0.995781	0.438503	1	0.976491	0.999255	3	0	236	1
156	By Collection Site (Controls randomized)	Prostate	Training (Cross-Validation)	III	0.333333	0.995781	0.0614919	0.79234	0.976491	0.999255	1	2	236	1
157	By Collection Site (Controls randomized)	Prostate	Training (Cross-Validation)	IV	0.833333	0.995781	0.551969	0.953035	0.976491	0.999255	10	2	236	1
158	By Collection Site (Controls randomized)	Stomach	Training (Cross-Validation)	I	0.733333	0.995781	0.480496	0.891025	0.976491	0.999255	11	4	236	1
159	By Collection Site (Controls randomized)	Stomach	Training (Cross-Validation)	II	0.571429	0.995781	0.365466	0.7553	0.976491	0.999255	12	9	236	1
160	By Collection Site (Controls randomized)	Stomach	Training (Cross-Validation)	III	0.3125	0.995781	0.141646	0.555956	0.976491	0.999255	5	11	236	1
161	By Collection Site (Controls randomized)	Stomach	Training (Cross-Validation)	IV	0.777778	0.995781	0.547854	0.909991	0.976491	0.999255	14	4	236	1
162	By Collection Site (Controls randomized)	Urinary Bladder	Training (Cross-Validation)	I	1	0.995781	0.438503	1	0.976491	0.999255	3	0	236	1
163	By Collection Site (Controls randomized)	Urinary Bladder	Training (Cross-Validation)	II	0.8	0.995781	0.375535	0.963776	0.976491	0.999255	4	1	236	1
164	By Collection Site (Controls randomized)	Urinary Bladder	Training (Cross-Validation)	III	0.583333	0.995781	0.319511	0.80674	0.976491	0.999255	7	5	236	1
165	By Collection Site (Controls randomized)	Urinary Bladder	Training (Cross-Validation)	IV	0.666667	0.995781	0.20766	0.938508	0.976491	0.999255	2	1	236	1
167	By Collection Site (Controls randomized)	Uterus	Training (Cross-Validation)	I	0.444444	0.995781	0.188779	0.733349	0.976491	0.999255	4	5	236	1
168	By Collection Site (Controls randomized)	Uterus	Training (Cross-Validation)	II	0.333333	0.995781	0.0967714	0.700007	0.976491	0.999255	2	4	236	1
169	By Collection Site (Controls randomized)	Uterus	Training (Cross-Validation)	III	0.5	0.995781	0.150039	0.849961	0.976491	0.999255	2	2	236	1
170	By Collection Site (Controls randomized)	Uterus	Training (Cross-Validation)	IV	1	0.995781	0.510109	1	0.976491	0.999255	4	0	236	1
171	By Collection Date (Controls randomized)	All	Training (Cross-Validation)	All	0.671848	0.995781	0.635406	0.713066	0.986298	1	389	190	236	1	0.968821	0.958521	0.977931
173	By Collection Date (Controls randomized)	All	Training (Cross-Validation)	I	0.606557	0.995781	0.516129	0.694915	0.987123	1	74	48	236	1
174	By Collection Date (Controls randomized)	All	Training (Cross-Validation)	II	0.557823	0.995781	0.476813	0.636364	0.986842	1	82	65	236	1
175	By Collection Date (Controls randomized)	All	Training (Cross-Validation)	III	0.682635	0.995781	0.612716	0.751385	0.986606	1	114	53	236	1
176	By Collection Date (Controls randomized)	All	Training (Cross-Validation)	IV	0.832168	0.995781	0.765906	0.892405	0.986665	1	119	24	236	1
177	By Collection Date (Controls randomized)	Breast	Training (Cross-Validation)	All	0.542169	0.995781	0.4355	0.645106	0.976491	0.999255	45	38	236	1
178	By Collection Date (Controls randomized)	Cervix	Training (Cross-Validation)	All	0.758621	0.995781	0.6347	0.850411	0.976491	0.999255	44	14	236	1
179	By Collection Date (Controls randomized)	Colorectal	Training (Cross-Validation)	All	0.589286	0.995781	0.496688	0.675962	0.976491	0.999255	66	46	236	1
180	By Collection Date (Controls randomized)	Esophagus	Training (Cross-Validation)	All	0.852941	0.995781	0.698719	0.935506	0.976491	0.999255	29	5	236	1
181	By Collection Date (Controls randomized)	Gall Bladder	Training (Cross-Validation)	All	0.863636	0.995781	0.66665	0.95251	0.976491	0.999255	19	3	236	1
182	By Collection Date (Controls randomized)	Kidney	Training (Cross-Validation)	All	0.714286	0.995781	0.500436	0.861861	0.976491	0.999255	15	6	236	1
183	By Collection Date (Controls randomized)	Liver	Training (Cross-Validation)	All	0.857143	0.995781	0.600586	0.959906	0.976491	0.999255	12	2	236	1
184	By Collection Date (Controls randomized)	Lung	Training (Cross-Validation)	All	0.811321	0.995781	0.686415	0.894147	0.976491	0.999255	43	10	236	1
185	By Collection Date (Controls randomized)	Ovary	Training (Cross-Validation)	All	0.5	0.995781	0.363893	0.636107	0.976491	0.999255	24	24	236	1
186	By Collection Date (Controls randomized)	Pancreas	Training (Cross-Validation)	All	0.84	0.995781	0.653464	0.935965	0.976491	0.999255	21	4	236	1
187	By Collection Date (Controls randomized)	Prostate	Training (Cross-Validation)	All	0.684211	0.995781	0.460104	0.846356	0.976491	0.999255	13	6	236	1
188	By Collection Date (Controls randomized)	Stomach	Training (Cross-Validation)	All	0.641509	0.995781	0.506911	0.75698	0.976491	0.999255	34	19	236	1
189	By Collection Date (Controls randomized)	Urinary Bladder	Training (Cross-Validation)	All	0.529412	0.995781	0.309632	0.738349	0.976491	0.999255	9	8	236	1
190	By Collection Date (Controls randomized)	Uterus	Training (Cross-Validation)	All	0.75	0.995781	0.531299	0.888138	0.976491	0.999255	15	5	236	1
192	By Collection Date (Controls randomized)	Breast	Training (Cross-Validation)	I	0.6	0.995781	0.357468	0.801755	0.976491	0.999255	9	6	236	1
193	By Collection Date (Controls randomized)	Breast	Training (Cross-Validation)	II	0.378378	0.995781	0.24064	0.538996	0.976491	0.999255	14	23	236	1
194	By Collection Date (Controls randomized)	Breast	Training (Cross-Validation)	III	0.647059	0.995781	0.413004	0.826903	0.976491	0.999255	11	6	236	1
195	By Collection Date (Controls randomized)	Breast	Training (Cross-Validation)	IV	0.785714	0.995781	0.524108	0.924286	0.976491	0.999255	11	3	236	1
197	By Collection Date (Controls randomized)	Cervix	Training (Cross-Validation)	I	0.6875	0.995781	0.444044	0.858354	0.976491	0.999255	11	5	236	1
198	By Collection Date (Controls randomized)	Cervix	Training (Cross-Validation)	II	0.6	0.995781	0.357468	0.801755	0.976491	0.999255	9	6	236	1
199	By Collection Date (Controls randomized)	Cervix	Training (Cross-Validation)	III	0.785714	0.995781	0.524108	0.924286	0.976491	0.999255	11	3	236	1
200	By Collection Date (Controls randomized)	Cervix	Training (Cross-Validation)	IV	1	0.995781	0.771905	1	0.976491	0.999255	13	0	236	1
202	By Collection Date (Controls randomized)	Colorectal	Training (Cross-Validation)	I	0.538462	0.995781	0.354579	0.712441	0.976491	0.999255	14	12	236	1
203	By Collection Date (Controls randomized)	Colorectal	Training (Cross-Validation)	II	0.684211	0.995781	0.460104	0.846356	0.976491	0.999255	13	6	236	1
204	By Collection Date (Controls randomized)	Colorectal	Training (Cross-Validation)	III	0.571429	0.995781	0.432705	0.699767	0.976491	0.999255	28	21	236	1
205	By Collection Date (Controls randomized)	Colorectal	Training (Cross-Validation)	IV	0.611111	0.995781	0.38619	0.796948	0.976491	0.999255	11	7	236	1
207	By Collection Date (Controls randomized)	Esophagus	Training (Cross-Validation)	I	1	0.995781	0.34238	1	0.976491	0.999255	2	0	236	1
208	By Collection Date (Controls randomized)	Esophagus	Training (Cross-Validation)	II	0.583333	0.995781	0.319511	0.80674	0.976491	0.999255	7	5	236	1
209	By Collection Date (Controls randomized)	Esophagus	Training (Cross-Validation)	III	1	0.995781	0.722467	1	0.976491	0.999255	10	0	236	1
210	By Collection Date (Controls randomized)	Esophagus	Training (Cross-Validation)	IV	1	0.995781	0.722467	1	0.976491	0.999255	10	0	236	1
212	By Collection Date (Controls randomized)	Gall Bladder	Training (Cross-Validation)	I	1	0.995781	0.206549	1	0.976491	0.999255	1	0	236	1
213	By Collection Date (Controls randomized)	Gall Bladder	Training (Cross-Validation)	II	1	0.995781	0.206549	1	0.976491	0.999255	1	0	236	1
214	By Collection Date (Controls randomized)	Gall Bladder	Training (Cross-Validation)	III	0.714286	0.995781	0.358934	0.917781	0.976491	0.999255	5	2	236	1
215	By Collection Date (Controls randomized)	Gall Bladder	Training (Cross-Validation)	IV	0.923077	0.995781	0.66686	0.98629	0.976491	0.999255	12	1	236	1
216	By Collection Date (Controls randomized)	Kidney	Training (Cross-Validation)	I	0.428571	0.995781	0.15822	0.749542	0.976491	0.999255	3	4	236	1
217	By Collection Date (Controls randomized)	Kidney	Training (Cross-Validation)	II	0.666667	0.995781	0.20766	0.938508	0.976491	0.999255	2	1	236	1
218	By Collection Date (Controls randomized)	Kidney	Training (Cross-Validation)	III	1	0.995781	0.64567	1	0.976491	0.999255	7	0	236	1
219	By Collection Date (Controls randomized)	Kidney	Training (Cross-Validation)	IV	0.75	0.995781	0.300642	0.954413	0.976491	0.999255	3	1	236	1
221	By Collection Date (Controls randomized)	Liver	Training (Cross-Validation)	I	1	0.995781	0.34238	1	0.976491	0.999255	2	0	236	1
222	By Collection Date (Controls randomized)	Liver	Training (Cross-Validation)	II	0.5	0.995781	0.0945312	0.905469	0.976491	0.999255	1	1	236	1
223	By Collection Date (Controls randomized)	Liver	Training (Cross-Validation)	III	1	0.995781	0.565518	1	0.976491	0.999255	5	0	236	1
224	By Collection Date (Controls randomized)	Liver	Training (Cross-Validation)	IV	0.8	0.995781	0.375535	0.963776	0.976491	0.999255	4	1	236	1
226	By Collection Date (Controls randomized)	Lung	Training (Cross-Validation)	I	0.75	0.995781	0.467695	0.911058	0.976491	0.999255	9	3	236	1
227	By Collection Date (Controls randomized)	Lung	Training (Cross-Validation)	II	0.789474	0.995781	0.566657	0.914923	0.976491	0.999255	15	4	236	1
228	By Collection Date (Controls randomized)	Lung	Training (Cross-Validation)	III	1	0.995781	0.700855	1	0.976491	0.999255	9	0	236	1
229	By Collection Date (Controls randomized)	Lung	Training (Cross-Validation)	IV	0.769231	0.995781	0.497436	0.918205	0.976491	0.999255	10	3	236	1
231	By Collection Date (Controls randomized)	Ovary	Training (Cross-Validation)	I	0.222222	0.995781	0.0632251	0.547411	0.976491	0.999255	2	7	236	1
232	By Collection Date (Controls randomized)	Ovary	Training (Cross-Validation)	II	0.285714	0.995781	0.0822189	0.641066	0.976491	0.999255	2	5	236	1
233	By Collection Date (Controls randomized)	Ovary	Training (Cross-Validation)	III	0.533333	0.995781	0.30117	0.751905	0.976491	0.999255	8	7	236	1
234	By Collection Date (Controls randomized)	Ovary	Training (Cross-Validation)	IV	0.705882	0.995781	0.468669	0.8672	0.976491	0.999255	12	5	236	1
236	By Collection Date (Controls randomized)	Pancreas	Training (Cross-Validation)	I	0.8	0.995781	0.375535	0.963776	0.976491	0.999255	4	1	236	1
237	By Collection Date (Controls randomized)	Pancreas	Training (Cross-Validation)	II	0.75	0.995781	0.300642	0.954413	0.976491	0.999255	3	1	236	1
238	By Collection Date (Controls randomized)	Pancreas	Training (Cross-Validation)	III	0.666667	0.995781	0.299993	0.903229	0.976491	0.999255	4	2	236	1
239	By Collection Date (Controls randomized)	Pancreas	Training (Cross-Validation)	IV	1	0.995781	0.722467	1	0.976491	0.999255	10	0	236	1
241	By Collection Date (Controls randomized)	Prostate	Training (Cross-Validation)	I	0.666667	0.995781	0.20766	0.938508	0.976491	0.999255	2	1	236	1
242	By Collection Date (Controls randomized)	Prostate	Training (Cross-Validation)	II	0.8	0.995781	0.375535	0.963776	0.976491	0.999255	4	1	236	1
243	By Collection Date (Controls randomized)	Prostate	Training (Cross-Validation)	III	0.6	0.995781	0.230724	0.882379	0.976491	0.999255	3	2	236	1
244	By Collection Date (Controls randomized)	Prostate	Training (Cross-Validation)	IV	0.666667	0.995781	0.299993	0.903229	0.976491	0.999255	4	2	236	1
246	By Collection Date (Controls randomized)	Stomach	Training (Cross-Validation)	I	0.75	0.995781	0.467695	0.911058	0.976491	0.999255	9	3	236	1
247	By Collection Date (Controls randomized)	Stomach	Training (Cross-Validation)	II	0.454545	0.995781	0.212713	0.719908	0.976491	0.999255	5	6	236	1
248	By Collection Date (Controls randomized)	Stomach	Training (Cross-Validation)	III	0.357143	0.995781	0.163447	0.612356	0.976491	0.999255	5	9	236	1
249	By Collection Date (Controls randomized)	Stomach	Training (Cross-Validation)	IV	0.9375	0.995781	0.716713	0.988881	0.976491	0.999255	15	1	236	1
251	By Collection Date (Controls randomized)	Urinary Bladder	Training (Cross-Validation)	I	0.4	0.995781	0.117621	0.769276	0.976491	0.999255	2	3	236	1
252	By Collection Date (Controls randomized)	Urinary Bladder	Training (Cross-Validation)	II	0.428571	0.995781	0.15822	0.749542	0.976491	0.999255	3	4	236	1
253	By Collection Date (Controls randomized)	Urinary Bladder	Training (Cross-Validation)	III	0.8	0.995781	0.375535	0.963776	0.976491	0.999255	4	1	236	1
255	By Collection Date (Controls randomized)	Uterus	Training (Cross-Validation)	I	0.571429	0.995781	0.250458	0.84178	0.976491	0.999255	4	3	236	1
256	By Collection Date (Controls randomized)	Uterus	Training (Cross-Validation)	II	0.6	0.995781	0.230724	0.882379	0.976491	0.999255	3	2	236	1
257	By Collection Date (Controls randomized)	Uterus	Training (Cross-Validation)	III	1	0.995781	0.510109	1	0.976491	0.999255	4	0	236	1
258	By Collection Date (Controls randomized)	Uterus	Training (Cross-Validation)	IV	1	0.995781	0.510109	1	0.976491	0.999255	4	0	236	1
259	By Sequencing Batch (Controls randomized)	All	Training (Cross-Validation)	All	0.606702	0.995781	0.565951	0.64614	0.986546	1	344	223	236	1	0.96255	0.949803	0.973879
261	By Sequencing Batch (Controls randomized)	All	Training (Cross-Validation)	I	0.528926	0.995781	0.44139	0.616544	0.986362	1	64	57	236	1
262	By Sequencing Batch (Controls randomized)	All	Training (Cross-Validation)	II	0.503597	0.995781	0.41843	0.589552	0.986362	1	70	69	236	1
263	By Sequencing Batch (Controls randomized)	All	Training (Cross-Validation)	III	0.606452	0.995781	0.526666	0.684219	0.983471	1	94	61	236	1
264	By Sequencing Batch (Controls randomized)	All	Training (Cross-Validation)	IV	0.763158	0.995781	0.695007	0.828411	0.986546	1	116	36	236	1
265	By Sequencing Batch (Controls randomized)	Breast	Training (Cross-Validation)	All	0.47619	0.995781	0.357821	0.597296	0.976491	0.999255	30	33	236	1
266	By Sequencing Batch (Controls randomized)	Cervix	Training (Cross-Validation)	All	0.661538	0.995781	0.540384	0.764665	0.976491	0.999255	43	22	236	1
267	By Sequencing Batch (Controls randomized)	Colorectal	Training (Cross-Validation)	All	0.504065	0.995781	0.416931	0.590953	0.976491	0.999255	62	61	236	1
268	By Sequencing Batch (Controls randomized)	Esophagus	Training (Cross-Validation)	All	0.859649	0.995781	0.746755	0.927127	0.976491	0.999255	49	8	236	1
269	By Sequencing Batch (Controls randomized)	Gall Bladder	Training (Cross-Validation)	All	0.642857	0.995781	0.387644	0.836553	0.976491	0.999255	9	5	236	1
270	By Sequencing Batch (Controls randomized)	Liver	Training (Cross-Validation)	All	0.88	0.995781	0.700442	0.958332	0.976491	0.999255	22	3	236	1
271	By Sequencing Batch (Controls randomized)	Lung	Training (Cross-Validation)	All	0.682927	0.995781	0.530158	0.804354	0.976491	0.999255	28	13	236	1
272	By Sequencing Batch (Controls randomized)	Ovary	Training (Cross-Validation)	All	0.467532	0.995781	0.360301	0.57785	0.976491	0.999255	36	41	236	1
273	By Sequencing Batch (Controls randomized)	Pancreas	Training (Cross-Validation)	All	0.740741	0.995781	0.553214	0.868296	0.976491	0.999255	20	7	236	1
274	By Sequencing Batch (Controls randomized)	Stomach	Training (Cross-Validation)	All	0.60274	0.995781	0.488074	0.707133	0.976491	0.999255	44	29	236	1
275	By Sequencing Batch (Controls randomized)	Urinary Bladder	Training (Cross-Validation)	All	1	0.995781	0.206549	1	0.976491	0.999255	1	0	236	1
276	By Sequencing Batch (Controls randomized)	Uterus	Training (Cross-Validation)	All	0	0.995781	0	0.793451	0.976491	0.999255	0	1	236	1
277	By Sequencing Batch (Controls randomized)	Breast	Training (Cross-Validation)	I	0.3	0.995781	0.107791	0.603222	0.976491	0.999255	3	7	236	1
278	By Sequencing Batch (Controls randomized)	Breast	Training (Cross-Validation)	II	0.3	0.995781	0.145477	0.518973	0.976491	0.999255	6	14	236	1
279	By Sequencing Batch (Controls randomized)	Breast	Training (Cross-Validation)	III	0.529412	0.995781	0.309632	0.738349	0.976491	0.999255	9	8	236	1
280	By Sequencing Batch (Controls randomized)	Breast	Training (Cross-Validation)	IV	0.75	0.995781	0.505017	0.898179	0.976491	0.999255	12	4	236	1
281	By Sequencing Batch (Controls randomized)	Cervix	Training (Cross-Validation)	I	0.5	0.995781	0.299298	0.700702	0.976491	0.999255	10	10	236	1
282	By Sequencing Batch (Controls randomized)	Cervix	Training (Cross-Validation)	II	0.578947	0.995781	0.362759	0.768581	0.976491	0.999255	11	8	236	1
283	By Sequencing Batch (Controls randomized)	Cervix	Training (Cross-Validation)	III	0.785714	0.995781	0.524108	0.924286	0.976491	0.999255	11	3	236	1
284	By Sequencing Batch (Controls randomized)	Cervix	Training (Cross-Validation)	IV	0.916667	0.995781	0.64612	0.985135	0.976491	0.999255	11	1	236	1
286	By Sequencing Batch (Controls randomized)	Colorectal	Training (Cross-Validation)	I	0.44	0.995781	0.266656	0.629327	0.976491	0.999255	11	14	236	1
287	By Sequencing Batch (Controls randomized)	Colorectal	Training (Cross-Validation)	II	0.444444	0.995781	0.245595	0.662836	0.976491	0.999255	8	10	236	1
288	By Sequencing Batch (Controls randomized)	Colorectal	Training (Cross-Validation)	III	0.529412	0.995781	0.395233	0.65947	0.976491	0.999255	27	24	236	1
289	By Sequencing Batch (Controls randomized)	Colorectal	Training (Cross-Validation)	IV	0.551724	0.995781	0.37548	0.715868	0.976491	0.999255	16	13	236	1
290	By Sequencing Batch (Controls randomized)	Esophagus	Training (Cross-Validation)	I	0.888889	0.995781	0.565	0.980109	0.976491	0.999255	8	1	236	1
291	By Sequencing Batch (Controls randomized)	Esophagus	Training (Cross-Validation)	II	0.75	0.995781	0.531299	0.888138	0.976491	0.999255	15	5	236	1
292	By Sequencing Batch (Controls randomized)	Esophagus	Training (Cross-Validation)	III	0.933333	0.995781	0.701835	0.988133	0.976491	0.999255	14	1	236	1
293	By Sequencing Batch (Controls randomized)	Esophagus	Training (Cross-Validation)	IV	0.923077	0.995781	0.66686	0.98629	0.976491	0.999255	12	1	236	1
294	By Sequencing Batch (Controls randomized)	Gall Bladder	Training (Cross-Validation)	I	0	0.995781	0	0.793451	0.976491	0.999255	0	1	236	1
295	By Sequencing Batch (Controls randomized)	Gall Bladder	Training (Cross-Validation)	II	1	0.995781	0.34238	1	0.976491	0.999255	2	0	236	1
296	By Sequencing Batch (Controls randomized)	Gall Bladder	Training (Cross-Validation)	III	0.25	0.995781	0.0455873	0.699358	0.976491	0.999255	1	3	236	1
297	By Sequencing Batch (Controls randomized)	Gall Bladder	Training (Cross-Validation)	IV	0.857143	0.995781	0.486872	0.97432	0.976491	0.999255	6	1	236	1
298	By Sequencing Batch (Controls randomized)	Liver	Training (Cross-Validation)	I	1	0.995781	0.34238	1	0.976491	0.999255	2	0	236	1
299	By Sequencing Batch (Controls randomized)	Liver	Training (Cross-Validation)	II	1	0.995781	0.34238	1	0.976491	0.999255	2	0	236	1
300	By Sequencing Batch (Controls randomized)	Liver	Training (Cross-Validation)	III	0.888889	0.995781	0.565	0.980109	0.976491	0.999255	8	1	236	1
301	By Sequencing Batch (Controls randomized)	Liver	Training (Cross-Validation)	IV	0.833333	0.995781	0.551969	0.953035	0.976491	0.999255	10	2	236	1
302	By Sequencing Batch (Controls randomized)	Lung	Training (Cross-Validation)	I	0.625	0.995781	0.305742	0.863156	0.976491	0.999255	5	3	236	1
303	By Sequencing Batch (Controls randomized)	Lung	Training (Cross-Validation)	II	0.5	0.995781	0.253782	0.746218	0.976491	0.999255	6	6	236	1
304	By Sequencing Batch (Controls randomized)	Lung	Training (Cross-Validation)	III	0.888889	0.995781	0.565	0.980109	0.976491	0.999255	8	1	236	1
305	By Sequencing Batch (Controls randomized)	Lung	Training (Cross-Validation)	IV	0.75	0.995781	0.467695	0.911058	0.976491	0.999255	9	3	236	1
307	By Sequencing Batch (Controls randomized)	Ovary	Training (Cross-Validation)	I	0.263158	0.995781	0.118064	0.487916	0.976491	0.999255	5	14	236	1
308	By Sequencing Batch (Controls randomized)	Ovary	Training (Cross-Validation)	II	0.375	0.995781	0.184812	0.61359	0.976491	0.999255	6	10	236	1
309	By Sequencing Batch (Controls randomized)	Ovary	Training (Cross-Validation)	III	0.5	0.995781	0.29031	0.70969	0.976491	0.999255	9	9	236	1
310	By Sequencing Batch (Controls randomized)	Ovary	Training (Cross-Validation)	IV	0.666667	0.995781	0.467063	0.820278	0.976491	0.999255	16	8	236	1
311	By Sequencing Batch (Controls randomized)	Pancreas	Training (Cross-Validation)	I	0.777778	0.995781	0.452589	0.936775	0.976491	0.999255	7	2	236	1
312	By Sequencing Batch (Controls randomized)	Pancreas	Training (Cross-Validation)	II	0.583333	0.995781	0.319511	0.80674	0.976491	0.999255	7	5	236	1
313	By Sequencing Batch (Controls randomized)	Pancreas	Training (Cross-Validation)	IV	1	0.995781	0.609666	1	0.976491	0.999255	6	0	236	1
314	By Sequencing Batch (Controls randomized)	Stomach	Training (Cross-Validation)	I	0.722222	0.995781	0.491273	0.875002	0.976491	0.999255	13	5	236	1
315	By Sequencing Batch (Controls randomized)	Stomach	Training (Cross-Validation)	II	0.375	0.995781	0.184812	0.61359	0.976491	0.999255	6	10	236	1
316	By Sequencing Batch (Controls randomized)	Stomach	Training (Cross-Validation)	III	0.388889	0.995781	0.203052	0.61381	0.976491	0.999255	7	11	236	1
317	By Sequencing Batch (Controls randomized)	Stomach	Training (Cross-Validation)	IV	0.857143	0.995781	0.653639	0.95019	0.976491	0.999255	18	3	236	1
318	By Sequencing Batch (Controls randomized)	Urinary Bladder	Training (Cross-Validation)	II	1	0.995781	0.206549	1	0.976491	0.999255	1	0	236	1
319	By Sequencing Batch (Controls randomized)	Uterus	Training (Cross-Validation)	II	0	0.995781	0	0.793451	0.976491	0.999255	0	1	236	1
320	By Sequencing Batch (10 Cancers Only, Controls randomized)	All	Training (Cross-Validation)	All	0.60708	0.995781	0.567117	0.647999	0.986667	1	343	222	236	1	0.962432	0.950079	0.97319
322	By Sequencing Batch (10 Cancers Only, Controls randomized)	All	Training (Cross-Validation)	I	0.528926	0.995781	0.439614	0.622265	0.986723	1	64	57	236	1
323	By Sequencing Batch (10 Cancers Only, Controls randomized)	All	Training (Cross-Validation)	II	0.50365	0.995781	0.422508	0.584524	0.986842	1	69	68	236	1
324	By Sequencing Batch (10 Cancers Only, Controls randomized)	All	Training (Cross-Validation)	III	0.606452	0.995781	0.529801	0.685544	0.986841	1	94	61	236	1
325	By Sequencing Batch (10 Cancers Only, Controls randomized)	All	Training (Cross-Validation)	IV	0.763158	0.995781	0.694444	0.826679	0.986778	1	116	36	236	1
326	By Sequencing Batch (10 Cancers Only, Controls randomized)	Breast	Training (Cross-Validation)	All	0.47619	0.995781	0.357821	0.597296	0.976491	0.999255	30	33	236	1
327	By Sequencing Batch (10 Cancers Only, Controls randomized)	Cervix	Training (Cross-Validation)	All	0.661538	0.995781	0.540384	0.764665	0.976491	0.999255	43	22	236	1
328	By Sequencing Batch (10 Cancers Only, Controls randomized)	Colorectal	Training (Cross-Validation)	All	0.504065	0.995781	0.416931	0.590953	0.976491	0.999255	62	61	236	1
329	By Sequencing Batch (10 Cancers Only, Controls randomized)	Esophagus	Training (Cross-Validation)	All	0.859649	0.995781	0.746755	0.927127	0.976491	0.999255	49	8	236	1
330	By Sequencing Batch (10 Cancers Only, Controls randomized)	Gall Bladder	Training (Cross-Validation)	All	0.642857	0.995781	0.387644	0.836553	0.976491	0.999255	9	5	236	1
331	By Sequencing Batch (10 Cancers Only, Controls randomized)	Liver	Training (Cross-Validation)	All	0.88	0.995781	0.700442	0.958332	0.976491	0.999255	22	3	236	1
332	By Sequencing Batch (10 Cancers Only, Controls randomized)	Lung	Training (Cross-Validation)	All	0.682927	0.995781	0.530158	0.804354	0.976491	0.999255	28	13	236	1
333	By Sequencing Batch (10 Cancers Only, Controls randomized)	Ovary	Training (Cross-Validation)	All	0.467532	0.995781	0.360301	0.57785	0.976491	0.999255	36	41	236	1
334	By Sequencing Batch (10 Cancers Only, Controls randomized)	Pancreas	Training (Cross-Validation)	All	0.740741	0.995781	0.553214	0.868296	0.976491	0.999255	20	7	236	1
335	By Sequencing Batch (10 Cancers Only, Controls randomized)	Stomach	Training (Cross-Validation)	All	0.60274	0.995781	0.488074	0.707133	0.976491	0.999255	44	29	236	1
336	By Sequencing Batch (10 Cancers Only, Controls randomized)	Breast	Training (Cross-Validation)	I	0.3	0.995781	0.107791	0.603222	0.976491	0.999255	3	7	236	1
337	By Sequencing Batch (10 Cancers Only, Controls randomized)	Breast	Training (Cross-Validation)	II	0.3	0.995781	0.145477	0.518973	0.976491	0.999255	6	14	236	1
338	By Sequencing Batch (10 Cancers Only, Controls randomized)	Breast	Training (Cross-Validation)	III	0.529412	0.995781	0.309632	0.738349	0.976491	0.999255	9	8	236	1
339	By Sequencing Batch (10 Cancers Only, Controls randomized)	Breast	Training (Cross-Validation)	IV	0.75	0.995781	0.505017	0.898179	0.976491	0.999255	12	4	236	1
340	By Sequencing Batch (10 Cancers Only, Controls randomized)	Cervix	Training (Cross-Validation)	I	0.5	0.995781	0.299298	0.700702	0.976491	0.999255	10	10	236	1
341	By Sequencing Batch (10 Cancers Only, Controls randomized)	Cervix	Training (Cross-Validation)	II	0.578947	0.995781	0.362759	0.768581	0.976491	0.999255	11	8	236	1
342	By Sequencing Batch (10 Cancers Only, Controls randomized)	Cervix	Training (Cross-Validation)	III	0.785714	0.995781	0.524108	0.924286	0.976491	0.999255	11	3	236	1
343	By Sequencing Batch (10 Cancers Only, Controls randomized)	Cervix	Training (Cross-Validation)	IV	0.916667	0.995781	0.64612	0.985135	0.976491	0.999255	11	1	236	1
345	By Sequencing Batch (10 Cancers Only, Controls randomized)	Colorectal	Training (Cross-Validation)	I	0.44	0.995781	0.266656	0.629327	0.976491	0.999255	11	14	236	1
346	By Sequencing Batch (10 Cancers Only, Controls randomized)	Colorectal	Training (Cross-Validation)	II	0.444444	0.995781	0.245595	0.662836	0.976491	0.999255	8	10	236	1
347	By Sequencing Batch (10 Cancers Only, Controls randomized)	Colorectal	Training (Cross-Validation)	III	0.529412	0.995781	0.395233	0.65947	0.976491	0.999255	27	24	236	1
348	By Sequencing Batch (10 Cancers Only, Controls randomized)	Colorectal	Training (Cross-Validation)	IV	0.551724	0.995781	0.37548	0.715868	0.976491	0.999255	16	13	236	1
349	By Sequencing Batch (10 Cancers Only, Controls randomized)	Esophagus	Training (Cross-Validation)	I	0.888889	0.995781	0.565	0.980109	0.976491	0.999255	8	1	236	1
350	By Sequencing Batch (10 Cancers Only, Controls randomized)	Esophagus	Training (Cross-Validation)	II	0.75	0.995781	0.531299	0.888138	0.976491	0.999255	15	5	236	1
351	By Sequencing Batch (10 Cancers Only, Controls randomized)	Esophagus	Training (Cross-Validation)	III	0.933333	0.995781	0.701835	0.988133	0.976491	0.999255	14	1	236	1
352	By Sequencing Batch (10 Cancers Only, Controls randomized)	Esophagus	Training (Cross-Validation)	IV	0.923077	0.995781	0.66686	0.98629	0.976491	0.999255	12	1	236	1
353	By Sequencing Batch (10 Cancers Only, Controls randomized)	Gall Bladder	Training (Cross-Validation)	I	0	0.995781	0	0.793451	0.976491	0.999255	0	1	236	1
354	By Sequencing Batch (10 Cancers Only, Controls randomized)	Gall Bladder	Training (Cross-Validation)	II	1	0.995781	0.34238	1	0.976491	0.999255	2	0	236	1
355	By Sequencing Batch (10 Cancers Only, Controls randomized)	Gall Bladder	Training (Cross-Validation)	III	0.25	0.995781	0.0455873	0.699358	0.976491	0.999255	1	3	236	1
356	By Sequencing Batch (10 Cancers Only, Controls randomized)	Gall Bladder	Training (Cross-Validation)	IV	0.857143	0.995781	0.486872	0.97432	0.976491	0.999255	6	1	236	1
357	By Sequencing Batch (10 Cancers Only, Controls randomized)	Liver	Training (Cross-Validation)	I	1	0.995781	0.34238	1	0.976491	0.999255	2	0	236	1
358	By Sequencing Batch (10 Cancers Only, Controls randomized)	Liver	Training (Cross-Validation)	II	1	0.995781	0.34238	1	0.976491	0.999255	2	0	236	1
359	By Sequencing Batch (10 Cancers Only, Controls randomized)	Liver	Training (Cross-Validation)	III	0.888889	0.995781	0.565	0.980109	0.976491	0.999255	8	1	236	1
360	By Sequencing Batch (10 Cancers Only, Controls randomized)	Liver	Training (Cross-Validation)	IV	0.833333	0.995781	0.551969	0.953035	0.976491	0.999255	10	2	236	1
361	By Sequencing Batch (10 Cancers Only, Controls randomized)	Lung	Training (Cross-Validation)	I	0.625	0.995781	0.305742	0.863156	0.976491	0.999255	5	3	236	1
362	By Sequencing Batch (10 Cancers Only, Controls randomized)	Lung	Training (Cross-Validation)	II	0.5	0.995781	0.253782	0.746218	0.976491	0.999255	6	6	236	1
363	By Sequencing Batch (10 Cancers Only, Controls randomized)	Lung	Training (Cross-Validation)	III	0.888889	0.995781	0.565	0.980109	0.976491	0.999255	8	1	236	1
364	By Sequencing Batch (10 Cancers Only, Controls randomized)	Lung	Training (Cross-Validation)	IV	0.75	0.995781	0.467695	0.911058	0.976491	0.999255	9	3	236	1
366	By Sequencing Batch (10 Cancers Only, Controls randomized)	Ovary	Training (Cross-Validation)	I	0.263158	0.995781	0.118064	0.487916	0.976491	0.999255	5	14	236	1
367	By Sequencing Batch (10 Cancers Only, Controls randomized)	Ovary	Training (Cross-Validation)	II	0.375	0.995781	0.184812	0.61359	0.976491	0.999255	6	10	236	1
368	By Sequencing Batch (10 Cancers Only, Controls randomized)	Ovary	Training (Cross-Validation)	III	0.5	0.995781	0.29031	0.70969	0.976491	0.999255	9	9	236	1
369	By Sequencing Batch (10 Cancers Only, Controls randomized)	Ovary	Training (Cross-Validation)	IV	0.666667	0.995781	0.467063	0.820278	0.976491	0.999255	16	8	236	1
370	By Sequencing Batch (10 Cancers Only, Controls randomized)	Pancreas	Training (Cross-Validation)	I	0.777778	0.995781	0.452589	0.936775	0.976491	0.999255	7	2	236	1
371	By Sequencing Batch (10 Cancers Only, Controls randomized)	Pancreas	Training (Cross-Validation)	II	0.583333	0.995781	0.319511	0.80674	0.976491	0.999255	7	5	236	1
372	By Sequencing Batch (10 Cancers Only, Controls randomized)	Pancreas	Training (Cross-Validation)	IV	1	0.995781	0.609666	1	0.976491	0.999255	6	0	236	1
373	By Sequencing Batch (10 Cancers Only, Controls randomized)	Stomach	Training (Cross-Validation)	I	0.722222	0.995781	0.491273	0.875002	0.976491	0.999255	13	5	236	1
374	By Sequencing Batch (10 Cancers Only, Controls randomized)	Stomach	Training (Cross-Validation)	II	0.375	0.995781	0.184812	0.61359	0.976491	0.999255	6	10	236	1
375	By Sequencing Batch (10 Cancers Only, Controls randomized)	Stomach	Training (Cross-Validation)	III	0.388889	0.995781	0.203052	0.61381	0.976491	0.999255	7	11	236	1
376	By Sequencing Batch (10 Cancers Only, Controls randomized)	Stomach	Training (Cross-Validation)	IV	0.857143	0.995781	0.653639	0.95019	0.976491	0.999255	18	3	236	1
377	By Collection Site	All	Training (Cross-Validation)	All	0.648425	0.992982	0.608618	0.687611	0.981199	1	391	212	283	2	0.973236	0.964171	0.981631
379	By Collection Site	All	Training (Cross-Validation)	I	0.628378	0.992982	0.549296	0.707806	0.982206	1	93	55	283	2
380	By Collection Site	All	Training (Cross-Validation)	II	0.539326	0.992982	0.463415	0.613693	0.98227	1	96	82	283	2
381	By Collection Site	All	Training (Cross-Validation)	III	0.646667	0.992982	0.567363	0.720006	0.981813	1	97	53	283	2
382	By Collection Site	All	Training (Cross-Validation)	IV	0.826772	0.992982	0.764142	0.889765	0.982077	1	105	22	283	2
383	By Collection Site	Breast	Training (Cross-Validation)	All	0.518072	0.992982	0.412178	0.622368	0.974779	0.998073	43	40	283	2
384	By Collection Site	Cervix	Training (Cross-Validation)	All	0.745763	0.992982	0.622039	0.83944	0.974779	0.998073	44	15	283	2
385	By Collection Site	Colorectal	Training (Cross-Validation)	All	0.57732	0.992982	0.477915	0.670834	0.974779	0.998073	56	41	283	2
386	By Collection Site	Esophagus	Training (Cross-Validation)	All	0.865385	0.992982	0.747267	0.933231	0.974779	0.998073	45	7	283	2
387	By Collection Site	Gall Bladder	Training (Cross-Validation)	All	0.818182	0.992982	0.523019	0.948632	0.974779	0.998073	9	2	283	2
388	By Collection Site	Kidney	Training (Cross-Validation)	All	0.75	0.992982	0.566443	0.873235	0.974779	0.998073	21	7	283	2
389	By Collection Site	Liver	Training (Cross-Validation)	All	0.9375	0.992982	0.716713	0.988881	0.974779	0.998073	15	1	283	2
390	By Collection Site	Lung	Training (Cross-Validation)	All	0.785714	0.992982	0.661805	0.872941	0.974779	0.998073	44	12	283	2
391	By Collection Site	Ovary	Training (Cross-Validation)	All	0.45	0.992982	0.307053	0.601709	0.974779	0.998073	18	22	283	2
392	By Collection Site	Pancreas	Training (Cross-Validation)	All	0.75	0.992982	0.551006	0.880006	0.974779	0.998073	18	6	283	2
393	By Collection Site	Prostate	Training (Cross-Validation)	All	0.714286	0.992982	0.500436	0.861861	0.974779	0.998073	15	6	283	2
394	By Collection Site	Stomach	Training (Cross-Validation)	All	0.571429	0.992982	0.454778	0.680647	0.974779	0.998073	40	30	283	2
395	By Collection Site	Urinary Bladder	Training (Cross-Validation)	All	0.521739	0.992982	0.329627	0.707628	0.974779	0.998073	12	11	283	2
396	By Collection Site	Uterus	Training (Cross-Validation)	All	0.478261	0.992982	0.292372	0.670373	0.974779	0.998073	11	12	283	2
398	By Collection Site	Breast	Training (Cross-Validation)	I	0.533333	0.992982	0.30117	0.751905	0.974779	0.998073	8	7	283	2
399	By Collection Site	Breast	Training (Cross-Validation)	II	0.333333	0.992982	0.20633	0.490226	0.974779	0.998073	13	26	283	2
400	By Collection Site	Breast	Training (Cross-Validation)	III	0.647059	0.992982	0.413004	0.826903	0.974779	0.998073	11	6	283	2
401	By Collection Site	Breast	Training (Cross-Validation)	IV	0.916667	0.992982	0.64612	0.985135	0.974779	0.998073	11	1	283	2
403	By Collection Site	Cervix	Training (Cross-Validation)	I	0.625	0.992982	0.38641	0.815188	0.974779	0.998073	10	6	283	2
404	By Collection Site	Cervix	Training (Cross-Validation)	II	0.631579	0.992982	0.410395	0.808505	0.974779	0.998073	12	7	283	2
405	By Collection Site	Cervix	Training (Cross-Validation)	III	0.857143	0.992982	0.600586	0.959906	0.974779	0.998073	12	2	283	2
406	By Collection Site	Cervix	Training (Cross-Validation)	IV	1	0.992982	0.722467	1	0.974779	0.998073	10	0	283	2
408	By Collection Site	Colorectal	Training (Cross-Validation)	I	0.666667	0.992982	0.487801	0.807695	0.974779	0.998073	20	10	283	2
409	By Collection Site	Colorectal	Training (Cross-Validation)	II	0.541667	0.992982	0.350749	0.721087	0.974779	0.998073	13	11	283	2
410	By Collection Site	Colorectal	Training (Cross-Validation)	III	0.5	0.992982	0.336309	0.663691	0.974779	0.998073	16	16	283	2
411	By Collection Site	Colorectal	Training (Cross-Validation)	IV	0.636364	0.992982	0.353801	0.848335	0.974779	0.998073	7	4	283	2
412	By Collection Site	Esophagus	Training (Cross-Validation)	I	1	0.992982	0.565518	1	0.974779	0.998073	5	0	283	2
413	By Collection Site	Esophagus	Training (Cross-Validation)	II	0.714286	0.992982	0.500436	0.861861	0.974779	0.998073	15	6	283	2
414	By Collection Site	Esophagus	Training (Cross-Validation)	III	1	0.992982	0.796117	1	0.974779	0.998073	15	0	283	2
415	By Collection Site	Esophagus	Training (Cross-Validation)	IV	0.909091	0.992982	0.622642	0.983768	0.974779	0.998073	10	1	283	2
416	By Collection Site	Gall Bladder	Training (Cross-Validation)	I	0.666667	0.992982	0.20766	0.938508	0.974779	0.998073	2	1	283	2
417	By Collection Site	Gall Bladder	Training (Cross-Validation)	II	0.666667	0.992982	0.20766	0.938508	0.974779	0.998073	2	1	283	2
418	By Collection Site	Gall Bladder	Training (Cross-Validation)	III	1	0.992982	0.34238	1	0.974779	0.998073	2	0	283	2
419	By Collection Site	Gall Bladder	Training (Cross-Validation)	IV	1	0.992982	0.438503	1	0.974779	0.998073	3	0	283	2
421	By Collection Site	Kidney	Training (Cross-Validation)	I	0.636364	0.992982	0.353801	0.848335	0.974779	0.998073	7	4	283	2
422	By Collection Site	Kidney	Training (Cross-Validation)	II	1	0.992982	0.438503	1	0.974779	0.998073	3	0	283	2
423	By Collection Site	Kidney	Training (Cross-Validation)	III	0.727273	0.992982	0.434355	0.902539	0.974779	0.998073	8	3	283	2
424	By Collection Site	Kidney	Training (Cross-Validation)	IV	1	0.992982	0.438503	1	0.974779	0.998073	3	0	283	2
425	By Collection Site	Liver	Training (Cross-Validation)	I	1	0.992982	0.34238	1	0.974779	0.998073	2	0	283	2
426	By Collection Site	Liver	Training (Cross-Validation)	III	0.833333	0.992982	0.436497	0.969947	0.974779	0.998073	5	1	283	2
427	By Collection Site	Liver	Training (Cross-Validation)	IV	1	0.992982	0.675592	1	0.974779	0.998073	8	0	283	2
428	By Collection Site	Lung	Training (Cross-Validation)	I	0.666667	0.992982	0.417135	0.848237	0.974779	0.998073	10	5	283	2
429	By Collection Site	Lung	Training (Cross-Validation)	II	0.785714	0.992982	0.524108	0.924286	0.974779	0.998073	11	3	283	2
430	By Collection Site	Lung	Training (Cross-Validation)	III	1	0.992982	0.722467	1	0.974779	0.998073	10	0	283	2
431	By Collection Site	Lung	Training (Cross-Validation)	IV	0.764706	0.992982	0.527382	0.90445	0.974779	0.998073	13	4	283	2
433	By Collection Site	Ovary	Training (Cross-Validation)	I	0.125	0.992982	0.0224175	0.470888	0.974779	0.998073	1	7	283	2
434	By Collection Site	Ovary	Training (Cross-Validation)	II	0.272727	0.992982	0.0974606	0.565645	0.974779	0.998073	3	8	283	2
435	By Collection Site	Ovary	Training (Cross-Validation)	III	0.571429	0.992982	0.250458	0.84178	0.974779	0.998073	4	3	283	2
436	By Collection Site	Ovary	Training (Cross-Validation)	IV	0.714286	0.992982	0.453509	0.882786	0.974779	0.998073	10	4	283	2
437	By Collection Site	Pancreas	Training (Cross-Validation)	I	0.769231	0.992982	0.497436	0.918205	0.974779	0.998073	10	3	283	2
438	By Collection Site	Pancreas	Training (Cross-Validation)	II	0.666667	0.992982	0.354202	0.879416	0.974779	0.998073	6	3	283	2
439	By Collection Site	Pancreas	Training (Cross-Validation)	III	1	0.992982	0.206549	1	0.974779	0.998073	1	0	283	2
440	By Collection Site	Pancreas	Training (Cross-Validation)	IV	1	0.992982	0.206549	1	0.974779	0.998073	1	0	283	2
441	By Collection Site	Prostate	Training (Cross-Validation)	I	0.666667	0.992982	0.20766	0.938508	0.974779	0.998073	2	1	283	2
442	By Collection Site	Prostate	Training (Cross-Validation)	II	1	0.992982	0.438503	1	0.974779	0.998073	3	0	283	2
443	By Collection Site	Prostate	Training (Cross-Validation)	III	0.333333	0.992982	0.0614919	0.79234	0.974779	0.998073	1	2	283	2
444	By Collection Site	Prostate	Training (Cross-Validation)	IV	0.75	0.992982	0.467695	0.911058	0.974779	0.998073	9	3	283	2
445	By Collection Site	Stomach	Training (Cross-Validation)	I	0.666667	0.992982	0.417135	0.848237	0.974779	0.998073	10	5	283	2
446	By Collection Site	Stomach	Training (Cross-Validation)	II	0.52381	0.992982	0.323695	0.71656	0.974779	0.998073	11	10	283	2
447	By Collection Site	Stomach	Training (Cross-Validation)	III	0.3125	0.992982	0.141646	0.555956	0.974779	0.998073	5	11	283	2
448	By Collection Site	Stomach	Training (Cross-Validation)	IV	0.777778	0.992982	0.547854	0.909991	0.974779	0.998073	14	4	283	2
449	By Collection Site	Urinary Bladder	Training (Cross-Validation)	I	1	0.992982	0.438503	1	0.974779	0.998073	3	0	283	2
450	By Collection Site	Urinary Bladder	Training (Cross-Validation)	II	0.4	0.992982	0.117621	0.769276	0.974779	0.998073	2	3	283	2
451	By Collection Site	Urinary Bladder	Training (Cross-Validation)	III	0.416667	0.992982	0.19326	0.680489	0.974779	0.998073	5	7	283	2
452	By Collection Site	Urinary Bladder	Training (Cross-Validation)	IV	0.666667	0.992982	0.20766	0.938508	0.974779	0.998073	2	1	283	2
454	By Collection Site	Uterus	Training (Cross-Validation)	I	0.333333	0.992982	0.120584	0.645798	0.974779	0.998073	3	6	283	2
455	By Collection Site	Uterus	Training (Cross-Validation)	II	0.333333	0.992982	0.0967714	0.700007	0.974779	0.998073	2	4	283	2
456	By Collection Site	Uterus	Training (Cross-Validation)	III	0.5	0.992982	0.150039	0.849961	0.974779	0.998073	2	2	283	2
457	By Collection Site	Uterus	Training (Cross-Validation)	IV	1	0.992982	0.510109	1	0.974779	0.998073	4	0	283	2
458	By Collection Date	All	Training (Cross-Validation)	All	0.715026	0.991453	0.680193	0.750462	0.980712	1	414	165	348	3	0.973896	0.965494	0.981237
460	By Collection Date	All	Training (Cross-Validation)	I	0.647541	0.991453	0.564807	0.729508	0.980608	1	79	43	348	3
461	By Collection Date	All	Training (Cross-Validation)	II	0.659864	0.991453	0.585019	0.737541	0.980608	1	97	50	348	3
462	By Collection Date	All	Training (Cross-Validation)	III	0.694611	0.991453	0.620679	0.768796	0.980609	1	116	51	348	3
463	By Collection Date	All	Training (Cross-Validation)	IV	0.853147	0.991453	0.789854	0.907292	0.982086	1	122	21	348	3
464	By Collection Date	Breast	Training (Cross-Validation)	All	0.60241	0.991453	0.494848	0.700911	0.975176	0.997089	50	33	348	3
465	By Collection Date	Cervix	Training (Cross-Validation)	All	0.793103	0.991453	0.672308	0.877485	0.975176	0.997089	46	12	348	3
466	By Collection Date	Colorectal	Training (Cross-Validation)	All	0.580357	0.991453	0.487785	0.6676	0.975176	0.997089	65	47	348	3
467	By Collection Date	Esophagus	Training (Cross-Validation)	All	0.911765	0.991453	0.770395	0.969534	0.975176	0.997089	31	3	348	3
468	By Collection Date	Gall Bladder	Training (Cross-Validation)	All	0.863636	0.991453	0.66665	0.95251	0.975176	0.997089	19	3	348	3
469	By Collection Date	Kidney	Training (Cross-Validation)	All	0.809524	0.991453	0.599994	0.923324	0.975176	0.997089	17	4	348	3
470	By Collection Date	Liver	Training (Cross-Validation)	All	0.928571	0.991453	0.685313	0.987278	0.975176	0.997089	13	1	348	3
471	By Collection Date	Lung	Training (Cross-Validation)	All	0.924528	0.991453	0.821415	0.97026	0.975176	0.997089	49	4	348	3
472	By Collection Date	Ovary	Training (Cross-Validation)	All	0.520833	0.991453	0.383292	0.655287	0.975176	0.997089	25	23	348	3
473	By Collection Date	Pancreas	Training (Cross-Validation)	All	0.88	0.991453	0.700442	0.958332	0.975176	0.997089	22	3	348	3
474	By Collection Date	Prostate	Training (Cross-Validation)	All	0.631579	0.991453	0.410395	0.808505	0.975176	0.997089	12	7	348	3
475	By Collection Date	Stomach	Training (Cross-Validation)	All	0.698113	0.991453	0.564632	0.804817	0.975176	0.997089	37	16	348	3
476	By Collection Date	Urinary Bladder	Training (Cross-Validation)	All	0.705882	0.991453	0.468669	0.8672	0.975176	0.997089	12	5	348	3
477	By Collection Date	Uterus	Training (Cross-Validation)	All	0.8	0.991453	0.583983	0.919342	0.975176	0.997089	16	4	348	3
479	By Collection Date	Breast	Training (Cross-Validation)	I	0.6	0.991453	0.357468	0.801755	0.975176	0.997089	9	6	348	3
480	By Collection Date	Breast	Training (Cross-Validation)	II	0.459459	0.991453	0.310386	0.61616	0.975176	0.997089	17	20	348	3
481	By Collection Date	Breast	Training (Cross-Validation)	III	0.705882	0.991453	0.468669	0.8672	0.975176	0.997089	12	5	348	3
482	By Collection Date	Breast	Training (Cross-Validation)	IV	0.857143	0.991453	0.600586	0.959906	0.975176	0.997089	12	2	348	3
484	By Collection Date	Cervix	Training (Cross-Validation)	I	0.75	0.991453	0.505017	0.898179	0.975176	0.997089	12	4	348	3
485	By Collection Date	Cervix	Training (Cross-Validation)	II	0.6	0.991453	0.357468	0.801755	0.975176	0.997089	9	6	348	3
486	By Collection Date	Cervix	Training (Cross-Validation)	III	0.857143	0.991453	0.600586	0.959906	0.975176	0.997089	12	2	348	3
487	By Collection Date	Cervix	Training (Cross-Validation)	IV	1	0.991453	0.771905	1	0.975176	0.997089	13	0	348	3
489	By Collection Date	Colorectal	Training (Cross-Validation)	I	0.5	0.991453	0.320606	0.679394	0.975176	0.997089	13	13	348	3
490	By Collection Date	Colorectal	Training (Cross-Validation)	II	0.736842	0.991453	0.512084	0.881936	0.975176	0.997089	14	5	348	3
491	By Collection Date	Colorectal	Training (Cross-Validation)	III	0.530612	0.991453	0.393809	0.662965	0.975176	0.997089	26	23	348	3
492	By Collection Date	Colorectal	Training (Cross-Validation)	IV	0.666667	0.991453	0.437495	0.837212	0.975176	0.997089	12	6	348	3
494	By Collection Date	Esophagus	Training (Cross-Validation)	I	1	0.991453	0.34238	1	0.975176	0.997089	2	0	348	3
495	By Collection Date	Esophagus	Training (Cross-Validation)	II	0.833333	0.991453	0.551969	0.953035	0.975176	0.997089	10	2	348	3
496	By Collection Date	Esophagus	Training (Cross-Validation)	III	1	0.991453	0.722467	1	0.975176	0.997089	10	0	348	3
497	By Collection Date	Esophagus	Training (Cross-Validation)	IV	0.9	0.991453	0.59585	0.982124	0.975176	0.997089	9	1	348	3
499	By Collection Date	Gall Bladder	Training (Cross-Validation)	I	1	0.991453	0.206549	1	0.975176	0.997089	1	0	348	3
500	By Collection Date	Gall Bladder	Training (Cross-Validation)	II	1	0.991453	0.206549	1	0.975176	0.997089	1	0	348	3
501	By Collection Date	Gall Bladder	Training (Cross-Validation)	III	0.714286	0.991453	0.358934	0.917781	0.975176	0.997089	5	2	348	3
502	By Collection Date	Gall Bladder	Training (Cross-Validation)	IV	0.923077	0.991453	0.66686	0.98629	0.975176	0.997089	12	1	348	3
503	By Collection Date	Kidney	Training (Cross-Validation)	I	0.714286	0.991453	0.358934	0.917781	0.975176	0.997089	5	2	348	3
504	By Collection Date	Kidney	Training (Cross-Validation)	II	0.666667	0.991453	0.20766	0.938508	0.975176	0.997089	2	1	348	3
505	By Collection Date	Kidney	Training (Cross-Validation)	III	1	0.991453	0.64567	1	0.975176	0.997089	7	0	348	3
506	By Collection Date	Kidney	Training (Cross-Validation)	IV	0.75	0.991453	0.300642	0.954413	0.975176	0.997089	3	1	348	3
508	By Collection Date	Liver	Training (Cross-Validation)	I	1	0.991453	0.34238	1	0.975176	0.997089	2	0	348	3
509	By Collection Date	Liver	Training (Cross-Validation)	II	1	0.991453	0.34238	1	0.975176	0.997089	2	0	348	3
510	By Collection Date	Liver	Training (Cross-Validation)	III	1	0.991453	0.565518	1	0.975176	0.997089	5	0	348	3
511	By Collection Date	Liver	Training (Cross-Validation)	IV	0.8	0.991453	0.375535	0.963776	0.975176	0.997089	4	1	348	3
513	By Collection Date	Lung	Training (Cross-Validation)	I	0.916667	0.991453	0.64612	0.985135	0.975176	0.997089	11	1	348	3
514	By Collection Date	Lung	Training (Cross-Validation)	II	0.947368	0.991453	0.753613	0.990648	0.975176	0.997089	18	1	348	3
515	By Collection Date	Lung	Training (Cross-Validation)	III	1	0.991453	0.700855	1	0.975176	0.997089	9	0	348	3
516	By Collection Date	Lung	Training (Cross-Validation)	IV	0.846154	0.991453	0.577654	0.956742	0.975176	0.997089	11	2	348	3
518	By Collection Date	Ovary	Training (Cross-Validation)	I	0.222222	0.991453	0.0632251	0.547411	0.975176	0.997089	2	7	348	3
519	By Collection Date	Ovary	Training (Cross-Validation)	II	0.285714	0.991453	0.0822189	0.641066	0.975176	0.997089	2	5	348	3
520	By Collection Date	Ovary	Training (Cross-Validation)	III	0.533333	0.991453	0.30117	0.751905	0.975176	0.997089	8	7	348	3
521	By Collection Date	Ovary	Training (Cross-Validation)	IV	0.764706	0.991453	0.527382	0.90445	0.975176	0.997089	13	4	348	3
523	By Collection Date	Pancreas	Training (Cross-Validation)	I	0.8	0.991453	0.375535	0.963776	0.975176	0.997089	4	1	348	3
524	By Collection Date	Pancreas	Training (Cross-Validation)	II	1	0.991453	0.510109	1	0.975176	0.997089	4	0	348	3
525	By Collection Date	Pancreas	Training (Cross-Validation)	III	0.666667	0.991453	0.299993	0.903229	0.975176	0.997089	4	2	348	3
526	By Collection Date	Pancreas	Training (Cross-Validation)	IV	1	0.991453	0.722467	1	0.975176	0.997089	10	0	348	3
528	By Collection Date	Prostate	Training (Cross-Validation)	I	0.666667	0.991453	0.20766	0.938508	0.975176	0.997089	2	1	348	3
529	By Collection Date	Prostate	Training (Cross-Validation)	II	0.8	0.991453	0.375535	0.963776	0.975176	0.997089	4	1	348	3
530	By Collection Date	Prostate	Training (Cross-Validation)	III	0.4	0.991453	0.117621	0.769276	0.975176	0.997089	2	3	348	3
531	By Collection Date	Prostate	Training (Cross-Validation)	IV	0.666667	0.991453	0.299993	0.903229	0.975176	0.997089	4	2	348	3
533	By Collection Date	Stomach	Training (Cross-Validation)	I	0.75	0.991453	0.467695	0.911058	0.975176	0.997089	9	3	348	3
534	By Collection Date	Stomach	Training (Cross-Validation)	II	0.545455	0.991453	0.280092	0.787287	0.975176	0.997089	6	5	348	3
535	By Collection Date	Stomach	Training (Cross-Validation)	III	0.5	0.991453	0.267992	0.732008	0.975176	0.997089	7	7	348	3
536	By Collection Date	Stomach	Training (Cross-Validation)	IV	0.9375	0.991453	0.716713	0.988881	0.975176	0.997089	15	1	348	3
538	By Collection Date	Urinary Bladder	Training (Cross-Validation)	I	0.6	0.991453	0.230724	0.882379	0.975176	0.997089	3	2	348	3
539	By Collection Date	Urinary Bladder	Training (Cross-Validation)	II	0.571429	0.991453	0.250458	0.84178	0.975176	0.997089	4	3	348	3
540	By Collection Date	Urinary Bladder	Training (Cross-Validation)	III	1	0.991453	0.565518	1	0.975176	0.997089	5	0	348	3
542	By Collection Date	Uterus	Training (Cross-Validation)	I	0.571429	0.991453	0.250458	0.84178	0.975176	0.997089	4	3	348	3
543	By Collection Date	Uterus	Training (Cross-Validation)	II	0.8	0.991453	0.375535	0.963776	0.975176	0.997089	4	1	348	3
544	By Collection Date	Uterus	Training (Cross-Validation)	III	1	0.991453	0.510109	1	0.975176	0.997089	4	0	348	3
545	By Collection Date	Uterus	Training (Cross-Validation)	IV	1	0.991453	0.510109	1	0.975176	0.997089	4	0	348	3
546	By Sequencing Batch	All	Training (Cross-Validation)	All	0.664903	0.996441	0.624766	0.703852	0.988675	1	377	190	280	1	0.975048	0.965597	0.982654
548	By Sequencing Batch	All	Training (Cross-Validation)	I	0.61157	0.996441	0.523357	0.699117	0.98893	1	74	47	280	1
549	By Sequencing Batch	All	Training (Cross-Validation)	II	0.611511	0.996441	0.530483	0.687523	0.988721	1	85	54	280	1
550	By Sequencing Batch	All	Training (Cross-Validation)	III	0.63871	0.996441	0.559211	0.714307	0.988805	1	99	56	280	1
551	By Sequencing Batch	All	Training (Cross-Validation)	IV	0.782895	0.996441	0.716194	0.842105	0.98855	1	119	33	280	1
552	By Sequencing Batch	Breast	Training (Cross-Validation)	All	0.571429	0.996441	0.448616	0.686031	0.980121	0.999372	36	27	280	1
553	By Sequencing Batch	Cervix	Training (Cross-Validation)	All	0.784615	0.996441	0.670334	0.867132	0.980121	0.999372	51	14	280	1
554	By Sequencing Batch	Colorectal	Training (Cross-Validation)	All	0.528455	0.996441	0.440717	0.61447	0.980121	0.999372	65	58	280	1
555	By Sequencing Batch	Esophagus	Training (Cross-Validation)	All	0.894737	0.996441	0.788772	0.950855	0.980121	0.999372	51	6	280	1
556	By Sequencing Batch	Gall Bladder	Training (Cross-Validation)	All	0.785714	0.996441	0.524108	0.924286	0.980121	0.999372	11	3	280	1
557	By Sequencing Batch	Liver	Training (Cross-Validation)	All	0.96	0.996441	0.804559	0.992904	0.980121	0.999372	24	1	280	1
558	By Sequencing Batch	Lung	Training (Cross-Validation)	All	0.804878	0.996441	0.659864	0.897656	0.980121	0.999372	33	8	280	1
559	By Sequencing Batch	Ovary	Training (Cross-Validation)	All	0.454545	0.996441	0.348142	0.565269	0.980121	0.999372	35	42	280	1
560	By Sequencing Batch	Pancreas	Training (Cross-Validation)	All	0.851852	0.996441	0.675213	0.940841	0.980121	0.999372	23	4	280	1
561	By Sequencing Batch	Stomach	Training (Cross-Validation)	All	0.630137	0.996441	0.515494	0.731769	0.980121	0.999372	46	27	280	1
562	By Sequencing Batch	Urinary Bladder	Training (Cross-Validation)	All	1	0.996441	0.206549	1	0.980121	0.999372	1	0	280	1
563	By Sequencing Batch	Uterus	Training (Cross-Validation)	All	1	0.996441	0.206549	1	0.980121	0.999372	1	0	280	1
564	By Sequencing Batch	Breast	Training (Cross-Validation)	I	0.5	0.996441	0.236593	0.763407	0.980121	0.999372	5	5	280	1
565	By Sequencing Batch	Breast	Training (Cross-Validation)	II	0.4	0.996441	0.218807	0.613418	0.980121	0.999372	8	12	280	1
566	By Sequencing Batch	Breast	Training (Cross-Validation)	III	0.647059	0.996441	0.413004	0.826903	0.980121	0.999372	11	6	280	1
567	By Sequencing Batch	Breast	Training (Cross-Validation)	IV	0.75	0.996441	0.505017	0.898179	0.980121	0.999372	12	4	280	1
568	By Sequencing Batch	Cervix	Training (Cross-Validation)	I	0.7	0.996441	0.481027	0.854523	0.980121	0.999372	14	6	280	1
569	By Sequencing Batch	Cervix	Training (Cross-Validation)	II	0.684211	0.996441	0.460104	0.846356	0.980121	0.999372	13	6	280	1
570	By Sequencing Batch	Cervix	Training (Cross-Validation)	III	0.928571	0.996441	0.685313	0.987278	0.980121	0.999372	13	1	280	1
571	By Sequencing Batch	Cervix	Training (Cross-Validation)	IV	0.916667	0.996441	0.64612	0.985135	0.980121	0.999372	11	1	280	1
573	By Sequencing Batch	Colorectal	Training (Cross-Validation)	I	0.48	0.996441	0.300313	0.665015	0.980121	0.999372	12	13	280	1
574	By Sequencing Batch	Colorectal	Training (Cross-Validation)	II	0.444444	0.996441	0.245595	0.662836	0.980121	0.999372	8	10	280	1
575	By Sequencing Batch	Colorectal	Training (Cross-Validation)	III	0.568627	0.996441	0.432653	0.694988	0.980121	0.999372	29	22	280	1
576	By Sequencing Batch	Colorectal	Training (Cross-Validation)	IV	0.551724	0.996441	0.37548	0.715868	0.980121	0.999372	16	13	280	1
577	By Sequencing Batch	Esophagus	Training (Cross-Validation)	I	0.777778	0.996441	0.452589	0.936775	0.980121	0.999372	7	2	280	1
578	By Sequencing Batch	Esophagus	Training (Cross-Validation)	II	0.85	0.996441	0.639581	0.947631	0.980121	0.999372	17	3	280	1
579	By Sequencing Batch	Esophagus	Training (Cross-Validation)	III	0.933333	0.996441	0.701835	0.988133	0.980121	0.999372	14	1	280	1
580	By Sequencing Batch	Esophagus	Training (Cross-Validation)	IV	1	0.996441	0.771905	1	0.980121	0.999372	13	0	280	1
581	By Sequencing Batch	Gall Bladder	Training (Cross-Validation)	I	1	0.996441	0.206549	1	0.980121	0.999372	1	0	280	1
582	By Sequencing Batch	Gall Bladder	Training (Cross-Validation)	II	1	0.996441	0.34238	1	0.980121	0.999372	2	0	280	1
583	By Sequencing Batch	Gall Bladder	Training (Cross-Validation)	III	0.25	0.996441	0.0455873	0.699358	0.980121	0.999372	1	3	280	1
584	By Sequencing Batch	Gall Bladder	Training (Cross-Validation)	IV	1	0.996441	0.64567	1	0.980121	0.999372	7	0	280	1
585	By Sequencing Batch	Liver	Training (Cross-Validation)	I	1	0.996441	0.34238	1	0.980121	0.999372	2	0	280	1
586	By Sequencing Batch	Liver	Training (Cross-Validation)	II	1	0.996441	0.34238	1	0.980121	0.999372	2	0	280	1
587	By Sequencing Batch	Liver	Training (Cross-Validation)	III	1	0.996441	0.700855	1	0.980121	0.999372	9	0	280	1
588	By Sequencing Batch	Liver	Training (Cross-Validation)	IV	0.916667	0.996441	0.64612	0.985135	0.980121	0.999372	11	1	280	1
589	By Sequencing Batch	Lung	Training (Cross-Validation)	I	0.75	0.996441	0.409275	0.928521	0.980121	0.999372	6	2	280	1
590	By Sequencing Batch	Lung	Training (Cross-Validation)	II	0.833333	0.996441	0.551969	0.953035	0.980121	0.999372	10	2	280	1
591	By Sequencing Batch	Lung	Training (Cross-Validation)	III	1	0.996441	0.700855	1	0.980121	0.999372	9	0	280	1
592	By Sequencing Batch	Lung	Training (Cross-Validation)	IV	0.666667	0.996441	0.390622	0.86188	0.980121	0.999372	8	4	280	1
594	By Sequencing Batch	Ovary	Training (Cross-Validation)	I	0.263158	0.996441	0.118064	0.487916	0.980121	0.999372	5	14	280	1
595	By Sequencing Batch	Ovary	Training (Cross-Validation)	II	0.375	0.996441	0.184812	0.61359	0.980121	0.999372	6	10	280	1
596	By Sequencing Batch	Ovary	Training (Cross-Validation)	III	0.333333	0.996441	0.162788	0.562505	0.980121	0.999372	6	12	280	1
597	By Sequencing Batch	Ovary	Training (Cross-Validation)	IV	0.75	0.996441	0.551006	0.880006	0.980121	0.999372	18	6	280	1
598	By Sequencing Batch	Pancreas	Training (Cross-Validation)	I	0.777778	0.996441	0.452589	0.936775	0.980121	0.999372	7	2	280	1
599	By Sequencing Batch	Pancreas	Training (Cross-Validation)	II	0.833333	0.996441	0.551969	0.953035	0.980121	0.999372	10	2	280	1
600	By Sequencing Batch	Pancreas	Training (Cross-Validation)	IV	1	0.996441	0.609666	1	0.980121	0.999372	6	0	280	1
601	By Sequencing Batch	Stomach	Training (Cross-Validation)	I	0.833333	0.996441	0.60778	0.941634	0.980121	0.999372	15	3	280	1
602	By Sequencing Batch	Stomach	Training (Cross-Validation)	II	0.4375	0.996441	0.230987	0.668214	0.980121	0.999372	7	9	280	1
603	By Sequencing Batch	Stomach	Training (Cross-Validation)	III	0.388889	0.996441	0.203052	0.61381	0.980121	0.999372	7	11	280	1
604	By Sequencing Batch	Stomach	Training (Cross-Validation)	IV	0.809524	0.996441	0.599994	0.923324	0.980121	0.999372	17	4	280	1
605	By Sequencing Batch	Urinary Bladder	Training (Cross-Validation)	II	1	0.996441	0.206549	1	0.980121	0.999372	1	0	280	1
606	By Sequencing Batch	Uterus	Training (Cross-Validation)	II	1	0.996441	0.206549	1	0.980121	0.999372	1	0	280	1
607	By Sequencing Batch (10 Cancers Only)	All	Training (Cross-Validation)	All	0.663717	0.996441	0.621618	0.701658	0.986661	1	375	190	280	1	0.974972	0.965869	0.983127
609	By Sequencing Batch (10 Cancers Only)	All	Training (Cross-Validation)	I	0.61157	0.996441	0.5294	0.698644	0.988806	1	74	47	280	1
610	By Sequencing Batch (10 Cancers Only)	All	Training (Cross-Validation)	II	0.605839	0.996441	0.522043	0.689662	0.988845	1	83	54	280	1
611	By Sequencing Batch (10 Cancers Only)	All	Training (Cross-Validation)	III	0.63871	0.996441	0.564682	0.714286	0.988804	1	99	56	280	1
612	By Sequencing Batch (10 Cancers Only)	All	Training (Cross-Validation)	IV	0.782895	0.996441	0.708947	0.852775	0.988929	1	119	33	280	1
613	By Sequencing Batch (10 Cancers Only)	Breast	Training (Cross-Validation)	All	0.571429	0.996441	0.448616	0.686031	0.980121	0.999372	36	27	280	1
614	By Sequencing Batch (10 Cancers Only)	Cervix	Training (Cross-Validation)	All	0.784615	0.996441	0.670334	0.867132	0.980121	0.999372	51	14	280	1
615	By Sequencing Batch (10 Cancers Only)	Colorectal	Training (Cross-Validation)	All	0.528455	0.996441	0.440717	0.61447	0.980121	0.999372	65	58	280	1
616	By Sequencing Batch (10 Cancers Only)	Esophagus	Training (Cross-Validation)	All	0.894737	0.996441	0.788772	0.950855	0.980121	0.999372	51	6	280	1
617	By Sequencing Batch (10 Cancers Only)	Gall Bladder	Training (Cross-Validation)	All	0.785714	0.996441	0.524108	0.924286	0.980121	0.999372	11	3	280	1
618	By Sequencing Batch (10 Cancers Only)	Liver	Training (Cross-Validation)	All	0.96	0.996441	0.804559	0.992904	0.980121	0.999372	24	1	280	1
619	By Sequencing Batch (10 Cancers Only)	Lung	Training (Cross-Validation)	All	0.804878	0.996441	0.659864	0.897656	0.980121	0.999372	33	8	280	1
620	By Sequencing Batch (10 Cancers Only)	Ovary	Training (Cross-Validation)	All	0.454545	0.996441	0.348142	0.565269	0.980121	0.999372	35	42	280	1
621	By Sequencing Batch (10 Cancers Only)	Pancreas	Training (Cross-Validation)	All	0.851852	0.996441	0.675213	0.940841	0.980121	0.999372	23	4	280	1
622	By Sequencing Batch (10 Cancers Only)	Stomach	Training (Cross-Validation)	All	0.630137	0.996441	0.515494	0.731769	0.980121	0.999372	46	27	280	1
623	By Sequencing Batch (10 Cancers Only)	Breast	Training (Cross-Validation)	I	0.5	0.996441	0.236593	0.763407	0.980121	0.999372	5	5	280	1
624	By Sequencing Batch (10 Cancers Only)	Breast	Training (Cross-Validation)	II	0.4	0.996441	0.218807	0.613418	0.980121	0.999372	8	12	280	1
625	By Sequencing Batch (10 Cancers Only)	Breast	Training (Cross-Validation)	III	0.647059	0.996441	0.413004	0.826903	0.980121	0.999372	11	6	280	1
626	By Sequencing Batch (10 Cancers Only)	Breast	Training (Cross-Validation)	IV	0.75	0.996441	0.505017	0.898179	0.980121	0.999372	12	4	280	1
627	By Sequencing Batch (10 Cancers Only)	Cervix	Training (Cross-Validation)	I	0.7	0.996441	0.481027	0.854523	0.980121	0.999372	14	6	280	1
628	By Sequencing Batch (10 Cancers Only)	Cervix	Training (Cross-Validation)	II	0.684211	0.996441	0.460104	0.846356	0.980121	0.999372	13	6	280	1
629	By Sequencing Batch (10 Cancers Only)	Cervix	Training (Cross-Validation)	III	0.928571	0.996441	0.685313	0.987278	0.980121	0.999372	13	1	280	1
630	By Sequencing Batch (10 Cancers Only)	Cervix	Training (Cross-Validation)	IV	0.916667	0.996441	0.64612	0.985135	0.980121	0.999372	11	1	280	1
632	By Sequencing Batch (10 Cancers Only)	Colorectal	Training (Cross-Validation)	I	0.48	0.996441	0.300313	0.665015	0.980121	0.999372	12	13	280	1
633	By Sequencing Batch (10 Cancers Only)	Colorectal	Training (Cross-Validation)	II	0.444444	0.996441	0.245595	0.662836	0.980121	0.999372	8	10	280	1
634	By Sequencing Batch (10 Cancers Only)	Colorectal	Training (Cross-Validation)	III	0.568627	0.996441	0.432653	0.694988	0.980121	0.999372	29	22	280	1
635	By Sequencing Batch (10 Cancers Only)	Colorectal	Training (Cross-Validation)	IV	0.551724	0.996441	0.37548	0.715868	0.980121	0.999372	16	13	280	1
636	By Sequencing Batch (10 Cancers Only)	Esophagus	Training (Cross-Validation)	I	0.777778	0.996441	0.452589	0.936775	0.980121	0.999372	7	2	280	1
637	By Sequencing Batch (10 Cancers Only)	Esophagus	Training (Cross-Validation)	II	0.85	0.996441	0.639581	0.947631	0.980121	0.999372	17	3	280	1
638	By Sequencing Batch (10 Cancers Only)	Esophagus	Training (Cross-Validation)	III	0.933333	0.996441	0.701835	0.988133	0.980121	0.999372	14	1	280	1
639	By Sequencing Batch (10 Cancers Only)	Esophagus	Training (Cross-Validation)	IV	1	0.996441	0.771905	1	0.980121	0.999372	13	0	280	1
640	By Sequencing Batch (10 Cancers Only)	Gall Bladder	Training (Cross-Validation)	I	1	0.996441	0.206549	1	0.980121	0.999372	1	0	280	1
641	By Sequencing Batch (10 Cancers Only)	Gall Bladder	Training (Cross-Validation)	II	1	0.996441	0.34238	1	0.980121	0.999372	2	0	280	1
642	By Sequencing Batch (10 Cancers Only)	Gall Bladder	Training (Cross-Validation)	III	0.25	0.996441	0.0455873	0.699358	0.980121	0.999372	1	3	280	1
643	By Sequencing Batch (10 Cancers Only)	Gall Bladder	Training (Cross-Validation)	IV	1	0.996441	0.64567	1	0.980121	0.999372	7	0	280	1
644	By Sequencing Batch (10 Cancers Only)	Liver	Training (Cross-Validation)	I	1	0.996441	0.34238	1	0.980121	0.999372	2	0	280	1
645	By Sequencing Batch (10 Cancers Only)	Liver	Training (Cross-Validation)	II	1	0.996441	0.34238	1	0.980121	0.999372	2	0	280	1
646	By Sequencing Batch (10 Cancers Only)	Liver	Training (Cross-Validation)	III	1	0.996441	0.700855	1	0.980121	0.999372	9	0	280	1
647	By Sequencing Batch (10 Cancers Only)	Liver	Training (Cross-Validation)	IV	0.916667	0.996441	0.64612	0.985135	0.980121	0.999372	11	1	280	1
648	By Sequencing Batch (10 Cancers Only)	Lung	Training (Cross-Validation)	I	0.75	0.996441	0.409275	0.928521	0.980121	0.999372	6	2	280	1
649	By Sequencing Batch (10 Cancers Only)	Lung	Training (Cross-Validation)	II	0.833333	0.996441	0.551969	0.953035	0.980121	0.999372	10	2	280	1
650	By Sequencing Batch (10 Cancers Only)	Lung	Training (Cross-Validation)	III	1	0.996441	0.700855	1	0.980121	0.999372	9	0	280	1
651	By Sequencing Batch (10 Cancers Only)	Lung	Training (Cross-Validation)	IV	0.666667	0.996441	0.390622	0.86188	0.980121	0.999372	8	4	280	1
653	By Sequencing Batch (10 Cancers Only)	Ovary	Training (Cross-Validation)	I	0.263158	0.996441	0.118064	0.487916	0.980121	0.999372	5	14	280	1
654	By Sequencing Batch (10 Cancers Only)	Ovary	Training (Cross-Validation)	II	0.375	0.996441	0.184812	0.61359	0.980121	0.999372	6	10	280	1
655	By Sequencing Batch (10 Cancers Only)	Ovary	Training (Cross-Validation)	III	0.333333	0.996441	0.162788	0.562505	0.980121	0.999372	6	12	280	1
656	By Sequencing Batch (10 Cancers Only)	Ovary	Training (Cross-Validation)	IV	0.75	0.996441	0.551006	0.880006	0.980121	0.999372	18	6	280	1
657	By Sequencing Batch (10 Cancers Only)	Pancreas	Training (Cross-Validation)	I	0.777778	0.996441	0.452589	0.936775	0.980121	0.999372	7	2	280	1
658	By Sequencing Batch (10 Cancers Only)	Pancreas	Training (Cross-Validation)	II	0.833333	0.996441	0.551969	0.953035	0.980121	0.999372	10	2	280	1
659	By Sequencing Batch (10 Cancers Only)	Pancreas	Training (Cross-Validation)	IV	1	0.996441	0.609666	1	0.980121	0.999372	6	0	280	1
660	By Sequencing Batch (10 Cancers Only)	Stomach	Training (Cross-Validation)	I	0.833333	0.996441	0.60778	0.941634	0.980121	0.999372	15	3	280	1
661	By Sequencing Batch (10 Cancers Only)	Stomach	Training (Cross-Validation)	II	0.4375	0.996441	0.230987	0.668214	0.980121	0.999372	7	9	280	1
662	By Sequencing Batch (10 Cancers Only)	Stomach	Training (Cross-Validation)	III	0.388889	0.996441	0.203052	0.61381	0.980121	0.999372	7	11	280	1
663	By Sequencing Batch (10 Cancers Only)	Stomach	Training (Cross-Validation)	IV	0.809524	0.996441	0.599994	0.923324	0.980121	0.999372	17	4	280	1
87	By Collection Site (Controls randomized)	All	Independent Validation	All	0.711816	0.981221	0.668501	0.761631	0.961718	0.995516	247	100	209	4	0.949581	0.932542	0.964755
89	By Collection Site (Controls randomized)	All	Independent Validation	I	0.675676	0.981221	0.57995	0.755122	0.961534	0.995434	75	36	209	4
90	By Collection Site (Controls randomized)	All	Independent Validation	II	0.697368	0.981221	0.594918	0.797532	0.960976	0.995615	53	23	209	4
91	By Collection Site (Controls randomized)	All	Independent Validation	III	0.68	0.981221	0.571332	0.788248	0.959995	1	51	24	209	4
92	By Collection Site (Controls randomized)	All	Independent Validation	IV	0.8	0.981221	0.712644	0.883132	0.961538	0.995516	68	17	209	4
93	By Collection Site (Controls randomized)	Breast	Independent Validation	All	0.8	0.981221	0.375535	0.963776	0.952718	0.992673	4	1	209	4
94	By Collection Site (Controls randomized)	Cervix	Independent Validation	All	0.75	0.981221	0.467695	0.911058	0.952718	0.992673	9	3	209	4
95	By Collection Site (Controls randomized)	Colorectal	Independent Validation	All	0.684211	0.981221	0.573004	0.777691	0.952718	0.992673	52	24	209	4
96	By Collection Site (Controls randomized)	Esophagus	Independent Validation	All	0.9	0.981221	0.59585	0.982124	0.952718	0.992673	9	1	209	4
97	By Collection Site (Controls randomized)	Gall Bladder	Independent Validation	All	0.8125	0.981221	0.646908	0.911105	0.952718	0.992673	26	6	209	4
98	By Collection Site (Controls randomized)	Kidney	Independent Validation	All	0.666667	0.981221	0.417135	0.848237	0.952718	0.992673	10	5	209	4
99	By Collection Site (Controls randomized)	Liver	Independent Validation	All	0.909091	0.981221	0.622642	0.983768	0.952718	0.992673	10	1	209	4
100	By Collection Site (Controls randomized)	Lung	Independent Validation	All	0.965517	0.981221	0.828245	0.993887	0.952718	0.992673	28	1	209	4
101	By Collection Site (Controls randomized)	Ovary	Independent Validation	All	0.432432	0.981221	0.286717	0.590858	0.952718	0.992673	16	21	209	4
102	By Collection Site (Controls randomized)	Pancreas	Independent Validation	All	0.710526	0.981221	0.552429	0.829967	0.952718	0.992673	27	11	209	4
103	By Collection Site (Controls randomized)	Prostate	Independent Validation	All	0.730769	0.981221	0.53917	0.862956	0.952718	0.992673	19	7	209	4
104	By Collection Site (Controls randomized)	Stomach	Independent Validation	All	0.695652	0.981221	0.491342	0.84396	0.952718	0.992673	16	7	209	4
105	By Collection Site (Controls randomized)	Urinary Bladder	Independent Validation	All	0.5	0.981221	0.29031	0.70969	0.952718	0.992673	9	9	209	4
106	By Collection Site (Controls randomized)	Uterus	Independent Validation	All	0.8	0.981221	0.548146	0.929525	0.952718	0.992673	12	3	209	4
108	By Collection Site (Controls randomized)	Breast	Independent Validation	II	1	0.981221	0.206549	1	0.952718	0.992673	1	0	209	4
109	By Collection Site (Controls randomized)	Breast	Independent Validation	IV	0.75	0.981221	0.300642	0.954413	0.952718	0.992673	3	1	209	4
111	By Collection Site (Controls randomized)	Cervix	Independent Validation	I	0.571429	0.981221	0.250458	0.84178	0.952718	0.992673	4	3	209	4
112	By Collection Site (Controls randomized)	Cervix	Independent Validation	IV	1	0.981221	0.565518	1	0.952718	0.992673	5	0	209	4
114	By Collection Site (Controls randomized)	Colorectal	Independent Validation	I	0.772727	0.981221	0.5656	0.89877	0.952718	0.992673	17	5	209	4
115	By Collection Site (Controls randomized)	Colorectal	Independent Validation	II	0.923077	0.981221	0.66686	0.98629	0.952718	0.992673	12	1	209	4
116	By Collection Site (Controls randomized)	Colorectal	Independent Validation	III	0.565217	0.981221	0.368114	0.743654	0.952718	0.992673	13	10	209	4
117	By Collection Site (Controls randomized)	Colorectal	Independent Validation	IV	0.555556	0.981221	0.337164	0.754405	0.952718	0.992673	10	8	209	4
119	By Collection Site (Controls randomized)	Esophagus	Independent Validation	I	0.833333	0.981221	0.436497	0.969947	0.952718	0.992673	5	1	209	4
120	By Collection Site (Controls randomized)	Esophagus	Independent Validation	IV	1	0.981221	0.510109	1	0.952718	0.992673	4	0	209	4
122	By Collection Site (Controls randomized)	Gall Bladder	Independent Validation	I	1	0.981221	0.438503	1	0.952718	0.992673	3	0	209	4
123	By Collection Site (Controls randomized)	Gall Bladder	Independent Validation	II	0.714286	0.981221	0.358934	0.917781	0.952718	0.992673	5	2	209	4
124	By Collection Site (Controls randomized)	Gall Bladder	Independent Validation	III	0.666667	0.981221	0.354202	0.879416	0.952718	0.992673	6	3	209	4
125	By Collection Site (Controls randomized)	Gall Bladder	Independent Validation	IV	0.923077	0.981221	0.66686	0.98629	0.952718	0.992673	12	1	209	4
127	By Collection Site (Controls randomized)	Kidney	Independent Validation	I	0.75	0.981221	0.300642	0.954413	0.952718	0.992673	3	1	209	4
128	By Collection Site (Controls randomized)	Kidney	Independent Validation	II	0.333333	0.981221	0.0614919	0.79234	0.952718	0.992673	1	2	209	4
129	By Collection Site (Controls randomized)	Kidney	Independent Validation	III	0.8	0.981221	0.375535	0.963776	0.952718	0.992673	4	1	209	4
130	By Collection Site (Controls randomized)	Kidney	Independent Validation	IV	0.666667	0.981221	0.20766	0.938508	0.952718	0.992673	2	1	209	4
132	By Collection Site (Controls randomized)	Liver	Independent Validation	I	1	0.981221	0.34238	1	0.952718	0.992673	2	0	209	4
133	By Collection Site (Controls randomized)	Liver	Independent Validation	II	1	0.981221	0.34238	1	0.952718	0.992673	2	0	209	4
134	By Collection Site (Controls randomized)	Liver	Independent Validation	III	1	0.981221	0.438503	1	0.952718	0.992673	3	0	209	4
135	By Collection Site (Controls randomized)	Liver	Independent Validation	IV	0.75	0.981221	0.300642	0.954413	0.952718	0.992673	3	1	209	4
137	By Collection Site (Controls randomized)	Lung	Independent Validation	I	0.9	0.981221	0.59585	0.982124	0.952718	0.992673	9	1	209	4
138	By Collection Site (Controls randomized)	Lung	Independent Validation	II	1	0.981221	0.722467	1	0.952718	0.992673	10	0	209	4
139	By Collection Site (Controls randomized)	Lung	Independent Validation	III	1	0.981221	0.64567	1	0.952718	0.992673	7	0	209	4
140	By Collection Site (Controls randomized)	Lung	Independent Validation	IV	1	0.981221	0.34238	1	0.952718	0.992673	2	0	209	4
142	By Collection Site (Controls randomized)	Ovary	Independent Validation	I	0.272727	0.981221	0.0974606	0.565645	0.952718	0.992673	3	8	209	4
143	By Collection Site (Controls randomized)	Ovary	Independent Validation	II	0.4	0.981221	0.117621	0.769276	0.952718	0.992673	2	3	209	4
144	By Collection Site (Controls randomized)	Ovary	Independent Validation	III	0.363636	0.981221	0.151665	0.646199	0.952718	0.992673	4	7	209	4
145	By Collection Site (Controls randomized)	Ovary	Independent Validation	IV	0.7	0.981221	0.396778	0.892209	0.952718	0.992673	7	3	209	4
147	By Collection Site (Controls randomized)	Pancreas	Independent Validation	I	0.428571	0.981221	0.15822	0.749542	0.952718	0.992673	3	4	209	4
148	By Collection Site (Controls randomized)	Pancreas	Independent Validation	II	0.666667	0.981221	0.390622	0.86188	0.952718	0.992673	8	4	209	4
149	By Collection Site (Controls randomized)	Pancreas	Independent Validation	III	0.666667	0.981221	0.299993	0.903229	0.952718	0.992673	4	2	209	4
150	By Collection Site (Controls randomized)	Pancreas	Independent Validation	IV	0.923077	0.981221	0.66686	0.98629	0.952718	0.992673	12	1	209	4
152	By Collection Site (Controls randomized)	Prostate	Independent Validation	I	0.8	0.981221	0.490162	0.943318	0.952718	0.992673	8	2	209	4
153	By Collection Site (Controls randomized)	Prostate	Independent Validation	II	0.6	0.981221	0.312674	0.83182	0.952718	0.992673	6	4	209	4
154	By Collection Site (Controls randomized)	Prostate	Independent Validation	III	0.8	0.981221	0.375535	0.963776	0.952718	0.992673	4	1	209	4
155	By Collection Site (Controls randomized)	Prostate	Independent Validation	IV	1	0.981221	0.206549	1	0.952718	0.992673	1	0	209	4
157	By Collection Site (Controls randomized)	Stomach	Independent Validation	I	0.642857	0.981221	0.387644	0.836553	0.952718	0.992673	9	5	209	4
158	By Collection Site (Controls randomized)	Stomach	Independent Validation	II	0.333333	0.981221	0.0614919	0.79234	0.952718	0.992673	1	2	209	4
159	By Collection Site (Controls randomized)	Stomach	Independent Validation	III	1	0.981221	0.34238	1	0.952718	0.992673	2	0	209	4
160	By Collection Site (Controls randomized)	Stomach	Independent Validation	IV	1	0.981221	0.510109	1	0.952718	0.992673	4	0	209	4
162	By Collection Site (Controls randomized)	Urinary Bladder	Independent Validation	I	0.444444	0.981221	0.188779	0.733349	0.952718	0.992673	4	5	209	4
163	By Collection Site (Controls randomized)	Urinary Bladder	Independent Validation	II	0.5	0.981221	0.187616	0.812384	0.952718	0.992673	3	3	209	4
164	By Collection Site (Controls randomized)	Urinary Bladder	Independent Validation	IV	0.666667	0.981221	0.20766	0.938508	0.952718	0.992673	2	1	209	4
166	By Collection Site (Controls randomized)	Uterus	Independent Validation	I	0.833333	0.981221	0.436497	0.969947	0.952718	0.992673	5	1	209	4
167	By Collection Site (Controls randomized)	Uterus	Independent Validation	II	0.5	0.981221	0.150039	0.849961	0.952718	0.992673	2	2	209	4
168	By Collection Site (Controls randomized)	Uterus	Independent Validation	III	1	0.981221	0.510109	1	0.952718	0.992673	4	0	209	4
169	By Collection Site (Controls randomized)	Uterus	Independent Validation	IV	1	0.981221	0.206549	1	0.952718	0.992673	1	0	209	4
170	By Collection Date (Controls randomized)	All	Independent Validation	All	0.684636	0.99061	0.638281	0.733518	0.976303	1	254	117	211	2	0.961663	0.947459	0.974171
172	By Collection Date (Controls randomized)	All	Independent Validation	I	0.70073	0.99061	0.620135	0.777801	0.97584	1	96	41	211	2
173	By Collection Date (Controls randomized)	All	Independent Validation	II	0.607477	0.99061	0.516614	0.700937	0.975842	1	65	42	211	2
174	By Collection Date (Controls randomized)	All	Independent Validation	III	0.655172	0.99061	0.523068	0.779669	0.975487	1	38	20	211	2
175	By Collection Date (Controls randomized)	All	Independent Validation	IV	0.797101	0.99061	0.695652	0.887097	0.976077	1	55	14	211	2
176	By Collection Date (Controls randomized)	Breast	Independent Validation	All	0.8	0.99061	0.375535	0.963776	0.966417	0.997421	4	1	211	2
177	By Collection Date (Controls randomized)	Cervix	Independent Validation	All	0.769231	0.99061	0.497436	0.918205	0.966417	0.997421	10	3	211	2
178	By Collection Date (Controls randomized)	Colorectal	Independent Validation	All	0.754098	0.99061	0.633156	0.844933	0.966417	0.997421	46	15	211	2
179	By Collection Date (Controls randomized)	Esophagus	Independent Validation	All	0.928571	0.99061	0.773546	0.980188	0.966417	0.997421	26	2	211	2
180	By Collection Date (Controls randomized)	Gall Bladder	Independent Validation	All	0.619048	0.99061	0.408787	0.79249	0.966417	0.997421	13	8	211	2
181	By Collection Date (Controls randomized)	Kidney	Independent Validation	All	0.772727	0.99061	0.5656	0.89877	0.966417	0.997421	17	5	211	2
182	By Collection Date (Controls randomized)	Liver	Independent Validation	All	0.923077	0.99061	0.66686	0.98629	0.966417	0.997421	12	1	211	2
183	By Collection Date (Controls randomized)	Lung	Independent Validation	All	0.9375	0.99061	0.798529	0.982689	0.966417	0.997421	30	2	211	2
184	By Collection Date (Controls randomized)	Ovary	Independent Validation	All	0.344828	0.99061	0.199407	0.526549	0.966417	0.997421	10	19	211	2
185	By Collection Date (Controls randomized)	Pancreas	Independent Validation	All	0.648649	0.99061	0.48759	0.781744	0.966417	0.997421	24	13	211	2
186	By Collection Date (Controls randomized)	Prostate	Independent Validation	All	0.75	0.99061	0.566443	0.873235	0.966417	0.997421	21	7	211	2
187	By Collection Date (Controls randomized)	Stomach	Independent Validation	All	0.6	0.99061	0.445959	0.736517	0.966417	0.997421	24	16	211	2
188	By Collection Date (Controls randomized)	Urinary Bladder	Independent Validation	All	0.458333	0.99061	0.278913	0.649251	0.966417	0.997421	11	13	211	2
189	By Collection Date (Controls randomized)	Uterus	Independent Validation	All	0.333333	0.99061	0.162788	0.562505	0.966417	0.997421	6	12	211	2
190	By Collection Date (Controls randomized)	Breast	Independent Validation	II	0.666667	0.99061	0.20766	0.938508	0.966417	0.997421	2	1	211	2
191	By Collection Date (Controls randomized)	Breast	Independent Validation	IV	1	0.99061	0.34238	1	0.966417	0.997421	2	0	211	2
193	By Collection Date (Controls randomized)	Cervix	Independent Validation	I	0.714286	0.99061	0.358934	0.917781	0.966417	0.997421	5	2	211	2
194	By Collection Date (Controls randomized)	Cervix	Independent Validation	II	0.75	0.99061	0.300642	0.954413	0.966417	0.997421	3	1	211	2
195	By Collection Date (Controls randomized)	Cervix	Independent Validation	IV	1	0.99061	0.34238	1	0.966417	0.997421	2	0	211	2
197	By Collection Date (Controls randomized)	Colorectal	Independent Validation	I	0.884615	0.99061	0.710241	0.959968	0.966417	0.997421	23	3	211	2
198	By Collection Date (Controls randomized)	Colorectal	Independent Validation	II	0.722222	0.99061	0.491273	0.875002	0.966417	0.997421	13	5	211	2
199	By Collection Date (Controls randomized)	Colorectal	Independent Validation	III	0.5	0.99061	0.187616	0.812384	0.966417	0.997421	3	3	211	2
200	By Collection Date (Controls randomized)	Colorectal	Independent Validation	IV	0.636364	0.99061	0.353801	0.848335	0.966417	0.997421	7	4	211	2
202	By Collection Date (Controls randomized)	Esophagus	Independent Validation	I	0.888889	0.99061	0.565	0.980109	0.966417	0.997421	8	1	211	2
203	By Collection Date (Controls randomized)	Esophagus	Independent Validation	II	0.888889	0.99061	0.565	0.980109	0.966417	0.997421	8	1	211	2
204	By Collection Date (Controls randomized)	Esophagus	Independent Validation	III	1	0.99061	0.565518	1	0.966417	0.997421	5	0	211	2
205	By Collection Date (Controls randomized)	Esophagus	Independent Validation	IV	1	0.99061	0.565518	1	0.966417	0.997421	5	0	211	2
207	By Collection Date (Controls randomized)	Gall Bladder	Independent Validation	I	0.6	0.99061	0.230724	0.882379	0.966417	0.997421	3	2	211	2
208	By Collection Date (Controls randomized)	Gall Bladder	Independent Validation	II	0.444444	0.99061	0.188779	0.733349	0.966417	0.997421	4	5	211	2
209	By Collection Date (Controls randomized)	Gall Bladder	Independent Validation	III	0.75	0.99061	0.300642	0.954413	0.966417	0.997421	3	1	211	2
210	By Collection Date (Controls randomized)	Gall Bladder	Independent Validation	IV	1	0.99061	0.438503	1	0.966417	0.997421	3	0	211	2
212	By Collection Date (Controls randomized)	Kidney	Independent Validation	I	0.75	0.99061	0.409275	0.928521	0.966417	0.997421	6	2	211	2
213	By Collection Date (Controls randomized)	Kidney	Independent Validation	II	0.666667	0.99061	0.20766	0.938508	0.966417	0.997421	2	1	211	2
214	By Collection Date (Controls randomized)	Kidney	Independent Validation	III	0.777778	0.99061	0.452589	0.936775	0.966417	0.997421	7	2	211	2
215	By Collection Date (Controls randomized)	Kidney	Independent Validation	IV	1	0.99061	0.34238	1	0.966417	0.997421	2	0	211	2
217	By Collection Date (Controls randomized)	Liver	Independent Validation	I	0.5	0.99061	0.0945312	0.905469	0.966417	0.997421	1	1	211	2
218	By Collection Date (Controls randomized)	Liver	Independent Validation	III	1	0.99061	0.510109	1	0.966417	0.997421	4	0	211	2
219	By Collection Date (Controls randomized)	Liver	Independent Validation	IV	1	0.99061	0.64567	1	0.966417	0.997421	7	0	211	2
221	By Collection Date (Controls randomized)	Lung	Independent Validation	I	0.923077	0.99061	0.66686	0.98629	0.966417	0.997421	12	1	211	2
222	By Collection Date (Controls randomized)	Lung	Independent Validation	II	1	0.99061	0.565518	1	0.966417	0.997421	5	0	211	2
223	By Collection Date (Controls randomized)	Lung	Independent Validation	III	1	0.99061	0.675592	1	0.966417	0.997421	8	0	211	2
224	By Collection Date (Controls randomized)	Lung	Independent Validation	IV	0.833333	0.99061	0.436497	0.969947	0.966417	0.997421	5	1	211	2
226	By Collection Date (Controls randomized)	Ovary	Independent Validation	I	0.2	0.99061	0.0566822	0.509838	0.966417	0.997421	2	8	211	2
227	By Collection Date (Controls randomized)	Ovary	Independent Validation	II	0.333333	0.99061	0.120584	0.645798	0.966417	0.997421	3	6	211	2
228	By Collection Date (Controls randomized)	Ovary	Independent Validation	III	0.333333	0.99061	0.0614919	0.79234	0.966417	0.997421	1	2	211	2
229	By Collection Date (Controls randomized)	Ovary	Independent Validation	IV	0.571429	0.99061	0.250458	0.84178	0.966417	0.997421	4	3	211	2
231	By Collection Date (Controls randomized)	Pancreas	Independent Validation	I	0.6	0.99061	0.357468	0.801755	0.966417	0.997421	9	6	211	2
232	By Collection Date (Controls randomized)	Pancreas	Independent Validation	II	0.647059	0.99061	0.413004	0.826903	0.966417	0.997421	11	6	211	2
233	By Collection Date (Controls randomized)	Pancreas	Independent Validation	III	1	0.99061	0.206549	1	0.966417	0.997421	1	0	211	2
234	By Collection Date (Controls randomized)	Pancreas	Independent Validation	IV	0.75	0.99061	0.300642	0.954413	0.966417	0.997421	3	1	211	2
236	By Collection Date (Controls randomized)	Prostate	Independent Validation	I	0.8	0.99061	0.490162	0.943318	0.966417	0.997421	8	2	211	2
237	By Collection Date (Controls randomized)	Prostate	Independent Validation	II	0.625	0.99061	0.305742	0.863156	0.966417	0.997421	5	3	211	2
238	By Collection Date (Controls randomized)	Prostate	Independent Validation	III	0.666667	0.99061	0.20766	0.938508	0.966417	0.997421	2	1	211	2
239	By Collection Date (Controls randomized)	Prostate	Independent Validation	IV	0.857143	0.99061	0.486872	0.97432	0.966417	0.997421	6	1	211	2
240	By Collection Date (Controls randomized)	Stomach	Independent Validation	I	0.647059	0.99061	0.413004	0.826903	0.966417	0.997421	11	6	211	2
241	By Collection Date (Controls randomized)	Stomach	Independent Validation	II	0.615385	0.99061	0.355229	0.822903	0.966417	0.997421	8	5	211	2
242	By Collection Date (Controls randomized)	Stomach	Independent Validation	III	0.25	0.99061	0.0455873	0.699358	0.966417	0.997421	1	3	211	2
243	By Collection Date (Controls randomized)	Stomach	Independent Validation	IV	0.666667	0.99061	0.299993	0.903229	0.966417	0.997421	4	2	211	2
244	By Collection Date (Controls randomized)	Urinary Bladder	Independent Validation	I	0.571429	0.99061	0.250458	0.84178	0.966417	0.997421	4	3	211	2
245	By Collection Date (Controls randomized)	Urinary Bladder	Independent Validation	II	0.25	0.99061	0.0455873	0.699358	0.966417	0.997421	1	3	211	2
246	By Collection Date (Controls randomized)	Urinary Bladder	Independent Validation	III	0.285714	0.99061	0.0822189	0.641066	0.966417	0.997421	2	5	211	2
247	By Collection Date (Controls randomized)	Urinary Bladder	Independent Validation	IV	0.666667	0.99061	0.299993	0.903229	0.966417	0.997421	4	2	211	2
249	By Collection Date (Controls randomized)	Uterus	Independent Validation	I	0.5	0.99061	0.215216	0.784784	0.966417	0.997421	4	4	211	2
250	By Collection Date (Controls randomized)	Uterus	Independent Validation	II	0	0.99061	0	0.434482	0.966417	0.997421	0	5	211	2
251	By Collection Date (Controls randomized)	Uterus	Independent Validation	III	0.25	0.99061	0.0455873	0.699358	0.966417	0.997421	1	3	211	2
252	By Collection Date (Controls randomized)	Uterus	Independent Validation	IV	1	0.99061	0.206549	1	0.966417	0.997421	1	0	211	2
253	By Sequencing Batch (Controls randomized)	All	Independent Validation	All	0.584856	0.985915	0.537031	0.633597	0.967442	1	224	159	210	3	0.946628	0.929226	0.962313
255	By Sequencing Batch (Controls randomized)	All	Independent Validation	I	0.586957	0.985915	0.506931	0.669015	0.968178	1	81	57	210	3
256	By Sequencing Batch (Controls randomized)	All	Independent Validation	II	0.469565	0.985915	0.372509	0.567817	0.968871	1	54	61	210	3
257	By Sequencing Batch (Controls randomized)	All	Independent Validation	III	0.6	0.985915	0.49111	0.716221	0.96969	1	42	28	210	3
258	By Sequencing Batch (Controls randomized)	All	Independent Validation	IV	0.783333	0.985915	0.672104	0.879328	0.97029	1	47	13	210	3
259	By Sequencing Batch (Controls randomized)	Breast	Independent Validation	All	0.4	0.985915	0.234033	0.592605	0.959416	0.995199	10	15	210	3
260	By Sequencing Batch (Controls randomized)	Cervix	Independent Validation	All	0.666667	0.985915	0.299993	0.903229	0.959416	0.995199	4	2	210	3
261	By Sequencing Batch (Controls randomized)	Colorectal	Independent Validation	All	0.7	0.985915	0.562496	0.808964	0.959416	0.995199	35	15	210	3
262	By Sequencing Batch (Controls randomized)	Esophagus	Independent Validation	All	1	0.985915	0.565518	1	0.959416	0.995199	5	0	210	3
263	By Sequencing Batch (Controls randomized)	Gall Bladder	Independent Validation	All	0.689655	0.985915	0.507699	0.827244	0.959416	0.995199	20	9	210	3
264	By Sequencing Batch (Controls randomized)	Kidney	Independent Validation	All	0.534884	0.985915	0.389156	0.674889	0.959416	0.995199	23	20	210	3
265	By Sequencing Batch (Controls randomized)	Liver	Independent Validation	All	0.5	0.985915	0.0945312	0.905469	0.959416	0.995199	1	1	210	3
266	By Sequencing Batch (Controls randomized)	Lung	Independent Validation	All	0.863636	0.985915	0.732905	0.93597	0.959416	0.995199	38	6	210	3
267	By Sequencing Batch (Controls randomized)	Ovary	Independent Validation	All		0.985915			0.959416	0.995199	0	0	210	3
268	By Sequencing Batch (Controls randomized)	Pancreas	Independent Validation	All	0.542857	0.985915	0.381897	0.69534	0.959416	0.995199	19	16	210	3
269	By Sequencing Batch (Controls randomized)	Prostate	Independent Validation	All	0.595745	0.985915	0.453421	0.7236	0.959416	0.995199	28	19	210	3
270	By Sequencing Batch (Controls randomized)	Stomach	Independent Validation	All	0.6	0.985915	0.386582	0.781193	0.959416	0.995199	12	8	210	3
271	By Sequencing Batch (Controls randomized)	Urinary Bladder	Independent Validation	All	0.3	0.985915	0.180748	0.4543	0.959416	0.995199	12	28	210	3
272	By Sequencing Batch (Controls randomized)	Uterus	Independent Validation	All	0.459459	0.985915	0.310386	0.61616	0.959416	0.995199	17	20	210	3
274	By Sequencing Batch (Controls randomized)	Breast	Independent Validation	I	1	0.985915	0.565518	1	0.959416	0.995199	5	0	210	3
275	By Sequencing Batch (Controls randomized)	Breast	Independent Validation	II	0.25	0.985915	0.111862	0.468701	0.959416	0.995199	5	15	210	3
277	By Sequencing Batch (Controls randomized)	Cervix	Independent Validation	I	0.333333	0.985915	0.0614919	0.79234	0.959416	0.995199	1	2	210	3
278	By Sequencing Batch (Controls randomized)	Cervix	Independent Validation	IV	1	0.985915	0.438503	1	0.959416	0.995199	3	0	210	3
280	By Sequencing Batch (Controls randomized)	Colorectal	Independent Validation	I	0.777778	0.985915	0.592431	0.893928	0.959416	0.995199	21	6	210	3
281	By Sequencing Batch (Controls randomized)	Colorectal	Independent Validation	II	0.631579	0.985915	0.410395	0.808505	0.959416	0.995199	12	7	210	3
282	By Sequencing Batch (Controls randomized)	Colorectal	Independent Validation	III	0.5	0.985915	0.150039	0.849961	0.959416	0.995199	2	2	210	3
284	By Sequencing Batch (Controls randomized)	Esophagus	Independent Validation	I	1	0.985915	0.34238	1	0.959416	0.995199	2	0	210	3
285	By Sequencing Batch (Controls randomized)	Esophagus	Independent Validation	II	1	0.985915	0.206549	1	0.959416	0.995199	1	0	210	3
286	By Sequencing Batch (Controls randomized)	Esophagus	Independent Validation	IV	1	0.985915	0.34238	1	0.959416	0.995199	2	0	210	3
288	By Sequencing Batch (Controls randomized)	Gall Bladder	Independent Validation	I	0.6	0.985915	0.230724	0.882379	0.959416	0.995199	3	2	210	3
289	By Sequencing Batch (Controls randomized)	Gall Bladder	Independent Validation	II	0.375	0.985915	0.136844	0.694258	0.959416	0.995199	3	5	210	3
290	By Sequencing Batch (Controls randomized)	Gall Bladder	Independent Validation	III	0.857143	0.985915	0.486872	0.97432	0.959416	0.995199	6	1	210	3
291	By Sequencing Batch (Controls randomized)	Gall Bladder	Independent Validation	IV	0.888889	0.985915	0.565	0.980109	0.959416	0.995199	8	1	210	3
293	By Sequencing Batch (Controls randomized)	Kidney	Independent Validation	I	0.4	0.985915	0.198245	0.642532	0.959416	0.995199	6	9	210	3
294	By Sequencing Batch (Controls randomized)	Kidney	Independent Validation	II	0.333333	0.985915	0.0967714	0.700007	0.959416	0.995199	2	4	210	3
295	By Sequencing Batch (Controls randomized)	Kidney	Independent Validation	III	0.6875	0.985915	0.444044	0.858354	0.959416	0.995199	11	5	210	3
296	By Sequencing Batch (Controls randomized)	Kidney	Independent Validation	IV	0.666667	0.985915	0.299993	0.903229	0.959416	0.995199	4	2	210	3
298	By Sequencing Batch (Controls randomized)	Liver	Independent Validation	I	0.5	0.985915	0.0945312	0.905469	0.959416	0.995199	1	1	210	3
300	By Sequencing Batch (Controls randomized)	Lung	Independent Validation	I	0.823529	0.985915	0.589705	0.938089	0.959416	0.995199	14	3	210	3
301	By Sequencing Batch (Controls randomized)	Lung	Independent Validation	II	0.833333	0.985915	0.551969	0.953035	0.959416	0.995199	10	2	210	3
302	By Sequencing Batch (Controls randomized)	Lung	Independent Validation	III	1	0.985915	0.675592	1	0.959416	0.995199	8	0	210	3
303	By Sequencing Batch (Controls randomized)	Lung	Independent Validation	IV	0.857143	0.985915	0.486872	0.97432	0.959416	0.995199	6	1	210	3
306	By Sequencing Batch (Controls randomized)	Pancreas	Independent Validation	I	0.272727	0.985915	0.0974606	0.565645	0.959416	0.995199	3	8	210	3
307	By Sequencing Batch (Controls randomized)	Pancreas	Independent Validation	II	0.555556	0.985915	0.266651	0.811221	0.959416	0.995199	5	4	210	3
308	By Sequencing Batch (Controls randomized)	Pancreas	Independent Validation	III	0.571429	0.985915	0.250458	0.84178	0.959416	0.995199	4	3	210	3
309	By Sequencing Batch (Controls randomized)	Pancreas	Independent Validation	IV	0.875	0.985915	0.529112	0.977583	0.959416	0.995199	7	1	210	3
311	By Sequencing Batch (Controls randomized)	Prostate	Independent Validation	I	0.615385	0.985915	0.355229	0.822903	0.959416	0.995199	8	5	210	3
312	By Sequencing Batch (Controls randomized)	Prostate	Independent Validation	II	0.538462	0.985915	0.291438	0.767939	0.959416	0.995199	7	6	210	3
313	By Sequencing Batch (Controls randomized)	Prostate	Independent Validation	III	0.5	0.985915	0.215216	0.784784	0.959416	0.995199	4	4	210	3
314	By Sequencing Batch (Controls randomized)	Prostate	Independent Validation	IV	0.692308	0.985915	0.423693	0.873193	0.959416	0.995199	9	4	210	3
316	By Sequencing Batch (Controls randomized)	Stomach	Independent Validation	I	0.545455	0.985915	0.280092	0.787287	0.959416	0.995199	6	5	210	3
317	By Sequencing Batch (Controls randomized)	Stomach	Independent Validation	II	0.625	0.985915	0.305742	0.863156	0.959416	0.995199	5	3	210	3
318	By Sequencing Batch (Controls randomized)	Stomach	Independent Validation	IV	1	0.985915	0.206549	1	0.959416	0.995199	1	0	210	3
320	By Sequencing Batch (Controls randomized)	Urinary Bladder	Independent Validation	I	0.333333	0.985915	0.13812	0.609378	0.959416	0.995199	4	8	210	3
321	By Sequencing Batch (Controls randomized)	Urinary Bladder	Independent Validation	II	0.2	0.985915	0.0566822	0.509838	0.959416	0.995199	2	8	210	3
322	By Sequencing Batch (Controls randomized)	Urinary Bladder	Independent Validation	III	0.166667	0.985915	0.0469651	0.448031	0.959416	0.995199	2	10	210	3
323	By Sequencing Batch (Controls randomized)	Urinary Bladder	Independent Validation	IV	0.666667	0.985915	0.299993	0.903229	0.959416	0.995199	4	2	210	3
325	By Sequencing Batch (Controls randomized)	Uterus	Independent Validation	I	0.466667	0.985915	0.248095	0.69883	0.959416	0.995199	7	8	210	3
326	By Sequencing Batch (Controls randomized)	Uterus	Independent Validation	II	0.222222	0.985915	0.0632251	0.547411	0.959416	0.995199	2	7	210	3
327	By Sequencing Batch (Controls randomized)	Uterus	Independent Validation	III	0.625	0.985915	0.305742	0.863156	0.959416	0.995199	5	3	210	3
328	By Sequencing Batch (Controls randomized)	Uterus	Independent Validation	IV	0.6	0.985915	0.230724	0.882379	0.959416	0.995199	3	2	210	3
329	By Sequencing Batch (10 Cancers Only, Controls randomized)	All	Independent Validation	All	0.666667	0.985915	0.603011	0.726862	0.969429	1	144	72	210	3	0.964854	0.950684	0.978373
331	By Sequencing Batch (10 Cancers Only, Controls randomized)	All	Independent Validation	I	0.674699	0.985915	0.576902	0.769253	0.967442	1	56	27	210	3
332	By Sequencing Batch (10 Cancers Only, Controls randomized)	All	Independent Validation	II	0.532468	0.985915	0.416643	0.652189	0.968037	1	41	36	210	3
333	By Sequencing Batch (10 Cancers Only, Controls randomized)	All	Independent Validation	III	0.769231	0.985915	0.6	0.923148	0.967738	1	20	6	210	3
334	By Sequencing Batch (10 Cancers Only, Controls randomized)	All	Independent Validation	IV	0.9	0.985915	0.777688	1	0.96789	1	27	3	210	3
335	By Sequencing Batch (10 Cancers Only, Controls randomized)	Breast	Independent Validation	All	0.4	0.985915	0.234033	0.592605	0.959416	0.995199	10	15	210	3
336	By Sequencing Batch (10 Cancers Only, Controls randomized)	Cervix	Independent Validation	All	0.666667	0.985915	0.299993	0.903229	0.959416	0.995199	4	2	210	3
337	By Sequencing Batch (10 Cancers Only, Controls randomized)	Colorectal	Independent Validation	All	0.7	0.985915	0.562496	0.808964	0.959416	0.995199	35	15	210	3
338	By Sequencing Batch (10 Cancers Only, Controls randomized)	Esophagus	Independent Validation	All	1	0.985915	0.565518	1	0.959416	0.995199	5	0	210	3
339	By Sequencing Batch (10 Cancers Only, Controls randomized)	Gall Bladder	Independent Validation	All	0.689655	0.985915	0.507699	0.827244	0.959416	0.995199	20	9	210	3
340	By Sequencing Batch (10 Cancers Only, Controls randomized)	Liver	Independent Validation	All	0.5	0.985915	0.0945312	0.905469	0.959416	0.995199	1	1	210	3
341	By Sequencing Batch (10 Cancers Only, Controls randomized)	Lung	Independent Validation	All	0.863636	0.985915	0.732905	0.93597	0.959416	0.995199	38	6	210	3
342	By Sequencing Batch (10 Cancers Only, Controls randomized)	Ovary	Independent Validation	All		0.985915			0.959416	0.995199	0	0	210	3
343	By Sequencing Batch (10 Cancers Only, Controls randomized)	Pancreas	Independent Validation	All	0.542857	0.985915	0.381897	0.69534	0.959416	0.995199	19	16	210	3
344	By Sequencing Batch (10 Cancers Only, Controls randomized)	Stomach	Independent Validation	All	0.6	0.985915	0.386582	0.781193	0.959416	0.995199	12	8	210	3
346	By Sequencing Batch (10 Cancers Only, Controls randomized)	Breast	Independent Validation	I	1	0.985915	0.565518	1	0.959416	0.995199	5	0	210	3
347	By Sequencing Batch (10 Cancers Only, Controls randomized)	Breast	Independent Validation	II	0.25	0.985915	0.111862	0.468701	0.959416	0.995199	5	15	210	3
349	By Sequencing Batch (10 Cancers Only, Controls randomized)	Cervix	Independent Validation	I	0.333333	0.985915	0.0614919	0.79234	0.959416	0.995199	1	2	210	3
350	By Sequencing Batch (10 Cancers Only, Controls randomized)	Cervix	Independent Validation	IV	1	0.985915	0.438503	1	0.959416	0.995199	3	0	210	3
352	By Sequencing Batch (10 Cancers Only, Controls randomized)	Colorectal	Independent Validation	I	0.777778	0.985915	0.592431	0.893928	0.959416	0.995199	21	6	210	3
353	By Sequencing Batch (10 Cancers Only, Controls randomized)	Colorectal	Independent Validation	II	0.631579	0.985915	0.410395	0.808505	0.959416	0.995199	12	7	210	3
354	By Sequencing Batch (10 Cancers Only, Controls randomized)	Colorectal	Independent Validation	III	0.5	0.985915	0.150039	0.849961	0.959416	0.995199	2	2	210	3
356	By Sequencing Batch (10 Cancers Only, Controls randomized)	Esophagus	Independent Validation	I	1	0.985915	0.34238	1	0.959416	0.995199	2	0	210	3
357	By Sequencing Batch (10 Cancers Only, Controls randomized)	Esophagus	Independent Validation	II	1	0.985915	0.206549	1	0.959416	0.995199	1	0	210	3
358	By Sequencing Batch (10 Cancers Only, Controls randomized)	Esophagus	Independent Validation	IV	1	0.985915	0.34238	1	0.959416	0.995199	2	0	210	3
360	By Sequencing Batch (10 Cancers Only, Controls randomized)	Gall Bladder	Independent Validation	I	0.6	0.985915	0.230724	0.882379	0.959416	0.995199	3	2	210	3
361	By Sequencing Batch (10 Cancers Only, Controls randomized)	Gall Bladder	Independent Validation	II	0.375	0.985915	0.136844	0.694258	0.959416	0.995199	3	5	210	3
362	By Sequencing Batch (10 Cancers Only, Controls randomized)	Gall Bladder	Independent Validation	III	0.857143	0.985915	0.486872	0.97432	0.959416	0.995199	6	1	210	3
363	By Sequencing Batch (10 Cancers Only, Controls randomized)	Gall Bladder	Independent Validation	IV	0.888889	0.985915	0.565	0.980109	0.959416	0.995199	8	1	210	3
365	By Sequencing Batch (10 Cancers Only, Controls randomized)	Liver	Independent Validation	I	0.5	0.985915	0.0945312	0.905469	0.959416	0.995199	1	1	210	3
367	By Sequencing Batch (10 Cancers Only, Controls randomized)	Lung	Independent Validation	I	0.823529	0.985915	0.589705	0.938089	0.959416	0.995199	14	3	210	3
368	By Sequencing Batch (10 Cancers Only, Controls randomized)	Lung	Independent Validation	II	0.833333	0.985915	0.551969	0.953035	0.959416	0.995199	10	2	210	3
369	By Sequencing Batch (10 Cancers Only, Controls randomized)	Lung	Independent Validation	III	1	0.985915	0.675592	1	0.959416	0.995199	8	0	210	3
370	By Sequencing Batch (10 Cancers Only, Controls randomized)	Lung	Independent Validation	IV	0.857143	0.985915	0.486872	0.97432	0.959416	0.995199	6	1	210	3
373	By Sequencing Batch (10 Cancers Only, Controls randomized)	Pancreas	Independent Validation	I	0.272727	0.985915	0.0974606	0.565645	0.959416	0.995199	3	8	210	3
374	By Sequencing Batch (10 Cancers Only, Controls randomized)	Pancreas	Independent Validation	II	0.555556	0.985915	0.266651	0.811221	0.959416	0.995199	5	4	210	3
375	By Sequencing Batch (10 Cancers Only, Controls randomized)	Pancreas	Independent Validation	III	0.571429	0.985915	0.250458	0.84178	0.959416	0.995199	4	3	210	3
376	By Sequencing Batch (10 Cancers Only, Controls randomized)	Pancreas	Independent Validation	IV	0.875	0.985915	0.529112	0.977583	0.959416	0.995199	7	1	210	3
378	By Sequencing Batch (10 Cancers Only, Controls randomized)	Stomach	Independent Validation	I	0.545455	0.985915	0.280092	0.787287	0.959416	0.995199	6	5	210	3
379	By Sequencing Batch (10 Cancers Only, Controls randomized)	Stomach	Independent Validation	II	0.625	0.985915	0.305742	0.863156	0.959416	0.995199	5	3	210	3
380	By Sequencing Batch (10 Cancers Only, Controls randomized)	Stomach	Independent Validation	IV	1	0.985915	0.206549	1	0.959416	0.995199	1	0	210	3
381	By Collection Site	All	Independent Validation	All	0.657061	1	0.600595	0.704821	1	1	228	119	165	0	0.9552	0.939819	0.969579
383	By Collection Site	All	Independent Validation	I	0.603604	1	0.513755	0.694464	1	1	67	44	165	0
384	By Collection Site	All	Independent Validation	II	0.631579	1	0.521696	0.746484	1	1	48	28	165	0
385	By Collection Site	All	Independent Validation	III	0.613333	1	0.506329	0.724185	1	1	46	29	165	0
386	By Collection Site	All	Independent Validation	IV	0.788235	1	0.694721	0.873684	1	1	67	18	165	0
387	By Collection Site	Breast	Independent Validation	All	0.8	1	0.375535	0.963776	0.977248	1	4	1	165	0
388	By Collection Site	Cervix	Independent Validation	All	0.75	1	0.467695	0.911058	0.977248	1	9	3	165	0
389	By Collection Site	Colorectal	Independent Validation	All	0.644737	1	0.532564	0.742982	0.977248	1	49	27	165	0
390	By Collection Site	Esophagus	Independent Validation	All	0.9	1	0.59585	0.982124	0.977248	1	9	1	165	0
391	By Collection Site	Gall Bladder	Independent Validation	All	0.78125	1	0.61245	0.889762	0.977248	1	25	7	165	0
392	By Collection Site	Kidney	Independent Validation	All	0.6	1	0.357468	0.801755	0.977248	1	9	6	165	0
393	By Collection Site	Liver	Independent Validation	All	0.545455	1	0.280092	0.787287	0.977248	1	6	5	165	0
394	By Collection Site	Lung	Independent Validation	All	0.965517	1	0.828245	0.993887	0.977248	1	28	1	165	0
395	By Collection Site	Ovary	Independent Validation	All	0.351351	1	0.218256	0.51241	0.977248	1	13	24	165	0
396	By Collection Site	Pancreas	Independent Validation	All	0.710526	1	0.552429	0.829967	0.977248	1	27	11	165	0
397	By Collection Site	Prostate	Independent Validation	All	0.653846	1	0.462206	0.805878	0.977248	1	17	9	165	0
398	By Collection Site	Stomach	Independent Validation	All	0.608696	1	0.407855	0.778424	0.977248	1	14	9	165	0
399	By Collection Site	Urinary Bladder	Independent Validation	All	0.388889	1	0.203052	0.61381	0.977248	1	7	11	165	0
400	By Collection Site	Uterus	Independent Validation	All	0.733333	1	0.480496	0.891025	0.977248	1	11	4	165	0
402	By Collection Site	Breast	Independent Validation	II	1	1	0.206549	1	0.977248	1	1	0	165	0
403	By Collection Site	Breast	Independent Validation	IV	0.75	1	0.300642	0.954413	0.977248	1	3	1	165	0
405	By Collection Site	Cervix	Independent Validation	I	0.571429	1	0.250458	0.84178	0.977248	1	4	3	165	0
406	By Collection Site	Cervix	Independent Validation	IV	1	1	0.565518	1	0.977248	1	5	0	165	0
408	By Collection Site	Colorectal	Independent Validation	I	0.727273	1	0.518483	0.868492	0.977248	1	16	6	165	0
409	By Collection Site	Colorectal	Independent Validation	II	0.923077	1	0.66686	0.98629	0.977248	1	12	1	165	0
410	By Collection Site	Colorectal	Independent Validation	III	0.521739	1	0.329627	0.707628	0.977248	1	12	11	165	0
411	By Collection Site	Colorectal	Independent Validation	IV	0.5	1	0.29031	0.70969	0.977248	1	9	9	165	0
413	By Collection Site	Esophagus	Independent Validation	I	0.833333	1	0.436497	0.969947	0.977248	1	5	1	165	0
414	By Collection Site	Esophagus	Independent Validation	IV	1	1	0.510109	1	0.977248	1	4	0	165	0
416	By Collection Site	Gall Bladder	Independent Validation	I	1	1	0.438503	1	0.977248	1	3	0	165	0
417	By Collection Site	Gall Bladder	Independent Validation	II	0.571429	1	0.250458	0.84178	0.977248	1	4	3	165	0
418	By Collection Site	Gall Bladder	Independent Validation	III	0.666667	1	0.354202	0.879416	0.977248	1	6	3	165	0
419	By Collection Site	Gall Bladder	Independent Validation	IV	0.923077	1	0.66686	0.98629	0.977248	1	12	1	165	0
421	By Collection Site	Kidney	Independent Validation	I	0.75	1	0.300642	0.954413	0.977248	1	3	1	165	0
422	By Collection Site	Kidney	Independent Validation	II	0	1	0	0.561497	0.977248	1	0	3	165	0
423	By Collection Site	Kidney	Independent Validation	III	0.8	1	0.375535	0.963776	0.977248	1	4	1	165	0
424	By Collection Site	Kidney	Independent Validation	IV	0.666667	1	0.20766	0.938508	0.977248	1	2	1	165	0
426	By Collection Site	Liver	Independent Validation	I	0	1	0	0.65762	0.977248	1	0	2	165	0
427	By Collection Site	Liver	Independent Validation	II	0.5	1	0.0945312	0.905469	0.977248	1	1	1	165	0
428	By Collection Site	Liver	Independent Validation	III	0.666667	1	0.20766	0.938508	0.977248	1	2	1	165	0
429	By Collection Site	Liver	Independent Validation	IV	0.75	1	0.300642	0.954413	0.977248	1	3	1	165	0
431	By Collection Site	Lung	Independent Validation	I	0.9	1	0.59585	0.982124	0.977248	1	9	1	165	0
432	By Collection Site	Lung	Independent Validation	II	1	1	0.722467	1	0.977248	1	10	0	165	0
433	By Collection Site	Lung	Independent Validation	III	1	1	0.64567	1	0.977248	1	7	0	165	0
434	By Collection Site	Lung	Independent Validation	IV	1	1	0.34238	1	0.977248	1	2	0	165	0
436	By Collection Site	Ovary	Independent Validation	I	0.0909091	1	0.0162322	0.377358	0.977248	1	1	10	165	0
437	By Collection Site	Ovary	Independent Validation	II	0.4	1	0.117621	0.769276	0.977248	1	2	3	165	0
438	By Collection Site	Ovary	Independent Validation	III	0.272727	1	0.0974606	0.565645	0.977248	1	3	8	165	0
439	By Collection Site	Ovary	Independent Validation	IV	0.7	1	0.396778	0.892209	0.977248	1	7	3	165	0
441	By Collection Site	Pancreas	Independent Validation	I	0.428571	1	0.15822	0.749542	0.977248	1	3	4	165	0
442	By Collection Site	Pancreas	Independent Validation	II	0.666667	1	0.390622	0.86188	0.977248	1	8	4	165	0
443	By Collection Site	Pancreas	Independent Validation	III	0.666667	1	0.299993	0.903229	0.977248	1	4	2	165	0
444	By Collection Site	Pancreas	Independent Validation	IV	0.923077	1	0.66686	0.98629	0.977248	1	12	1	165	0
446	By Collection Site	Prostate	Independent Validation	I	0.7	1	0.396778	0.892209	0.977248	1	7	3	165	0
447	By Collection Site	Prostate	Independent Validation	II	0.6	1	0.312674	0.83182	0.977248	1	6	4	165	0
448	By Collection Site	Prostate	Independent Validation	III	0.6	1	0.230724	0.882379	0.977248	1	3	2	165	0
449	By Collection Site	Prostate	Independent Validation	IV	1	1	0.206549	1	0.977248	1	1	0	165	0
451	By Collection Site	Stomach	Independent Validation	I	0.571429	1	0.325906	0.786192	0.977248	1	8	6	165	0
452	By Collection Site	Stomach	Independent Validation	II	0	1	0	0.561497	0.977248	1	0	3	165	0
453	By Collection Site	Stomach	Independent Validation	III	1	1	0.34238	1	0.977248	1	2	0	165	0
454	By Collection Site	Stomach	Independent Validation	IV	1	1	0.510109	1	0.977248	1	4	0	165	0
456	By Collection Site	Urinary Bladder	Independent Validation	I	0.333333	1	0.120584	0.645798	0.977248	1	3	6	165	0
457	By Collection Site	Urinary Bladder	Independent Validation	II	0.333333	1	0.0967714	0.700007	0.977248	1	2	4	165	0
458	By Collection Site	Urinary Bladder	Independent Validation	IV	0.666667	1	0.20766	0.938508	0.977248	1	2	1	165	0
460	By Collection Site	Uterus	Independent Validation	I	0.833333	1	0.436497	0.969947	0.977248	1	5	1	165	0
461	By Collection Site	Uterus	Independent Validation	II	0.5	1	0.150039	0.849961	0.977248	1	2	2	165	0
462	By Collection Site	Uterus	Independent Validation	III	0.75	1	0.300642	0.954413	0.977248	1	3	1	165	0
463	By Collection Site	Uterus	Independent Validation	IV	1	1	0.206549	1	0.977248	1	1	0	165	0
464	By Collection Date	All	Independent Validation	All	0.703504	0.979798	0.65683	0.751352	0.949495	1	261	110	97	2	0.933309	0.910465	0.954769
466	By Collection Date	All	Independent Validation	I	0.744526	0.979798	0.666667	0.808021	0.945027	1	102	35	97	2
467	By Collection Date	All	Independent Validation	II	0.607477	0.979798	0.519213	0.699229	0.948966	1	65	42	97	2
468	By Collection Date	All	Independent Validation	III	0.655172	0.979798	0.527227	0.779669	0.947354	1	38	20	97	2
469	By Collection Date	All	Independent Validation	IV	0.811594	0.979798	0.714286	0.895522	0.945622	1	56	13	97	2
470	By Collection Date	Breast	Independent Validation	All	0.8	0.979798	0.375535	0.963776	0.92931	0.994442	4	1	97	2
471	By Collection Date	Cervix	Independent Validation	All	0.846154	0.979798	0.577654	0.956742	0.92931	0.994442	11	2	97	2
472	By Collection Date	Colorectal	Independent Validation	All	0.770492	0.979798	0.650866	0.858068	0.92931	0.994442	47	14	97	2
473	By Collection Date	Esophagus	Independent Validation	All	0.928571	0.979798	0.773546	0.980188	0.92931	0.994442	26	2	97	2
474	By Collection Date	Gall Bladder	Independent Validation	All	0.761905	0.979798	0.549088	0.89372	0.92931	0.994442	16	5	97	2
475	By Collection Date	Kidney	Independent Validation	All	0.772727	0.979798	0.5656	0.89877	0.92931	0.994442	17	5	97	2
476	By Collection Date	Liver	Independent Validation	All	0.923077	0.979798	0.66686	0.98629	0.92931	0.994442	12	1	97	2
477	By Collection Date	Lung	Independent Validation	All	0.90625	0.979798	0.757818	0.967598	0.92931	0.994442	29	3	97	2
478	By Collection Date	Ovary	Independent Validation	All	0.37931	0.979798	0.22688	0.559975	0.92931	0.994442	11	18	97	2
479	By Collection Date	Pancreas	Independent Validation	All	0.621622	0.979798	0.461004	0.75936	0.92931	0.994442	23	14	97	2
480	By Collection Date	Prostate	Independent Validation	All	0.785714	0.979798	0.604614	0.897875	0.92931	0.994442	22	6	97	2
481	By Collection Date	Stomach	Independent Validation	All	0.6	0.979798	0.445959	0.736517	0.92931	0.994442	24	16	97	2
482	By Collection Date	Urinary Bladder	Independent Validation	All	0.5	0.979798	0.314274	0.685726	0.92931	0.994442	12	12	97	2
483	By Collection Date	Uterus	Independent Validation	All	0.388889	0.979798	0.203052	0.61381	0.92931	0.994442	7	11	97	2
484	By Collection Date	Breast	Independent Validation	II	0.666667	0.979798	0.20766	0.938508	0.92931	0.994442	2	1	97	2
485	By Collection Date	Breast	Independent Validation	IV	1	0.979798	0.34238	1	0.92931	0.994442	2	0	97	2
487	By Collection Date	Cervix	Independent Validation	I	0.857143	0.979798	0.486872	0.97432	0.92931	0.994442	6	1	97	2
488	By Collection Date	Cervix	Independent Validation	II	0.75	0.979798	0.300642	0.954413	0.92931	0.994442	3	1	97	2
489	By Collection Date	Cervix	Independent Validation	IV	1	0.979798	0.34238	1	0.92931	0.994442	2	0	97	2
491	By Collection Date	Colorectal	Independent Validation	I	0.923077	0.979798	0.758584	0.978645	0.92931	0.994442	24	2	97	2
492	By Collection Date	Colorectal	Independent Validation	II	0.722222	0.979798	0.491273	0.875002	0.92931	0.994442	13	5	97	2
493	By Collection Date	Colorectal	Independent Validation	III	0.5	0.979798	0.187616	0.812384	0.92931	0.994442	3	3	97	2
494	By Collection Date	Colorectal	Independent Validation	IV	0.636364	0.979798	0.353801	0.848335	0.92931	0.994442	7	4	97	2
496	By Collection Date	Esophagus	Independent Validation	I	0.888889	0.979798	0.565	0.980109	0.92931	0.994442	8	1	97	2
497	By Collection Date	Esophagus	Independent Validation	II	0.888889	0.979798	0.565	0.980109	0.92931	0.994442	8	1	97	2
498	By Collection Date	Esophagus	Independent Validation	III	1	0.979798	0.565518	1	0.92931	0.994442	5	0	97	2
499	By Collection Date	Esophagus	Independent Validation	IV	1	0.979798	0.565518	1	0.92931	0.994442	5	0	97	2
501	By Collection Date	Gall Bladder	Independent Validation	I	1	0.979798	0.565518	1	0.92931	0.994442	5	0	97	2
502	By Collection Date	Gall Bladder	Independent Validation	II	0.555556	0.979798	0.266651	0.811221	0.92931	0.994442	5	4	97	2
503	By Collection Date	Gall Bladder	Independent Validation	III	0.75	0.979798	0.300642	0.954413	0.92931	0.994442	3	1	97	2
504	By Collection Date	Gall Bladder	Independent Validation	IV	1	0.979798	0.438503	1	0.92931	0.994442	3	0	97	2
506	By Collection Date	Kidney	Independent Validation	I	0.75	0.979798	0.409275	0.928521	0.92931	0.994442	6	2	97	2
507	By Collection Date	Kidney	Independent Validation	II	0.666667	0.979798	0.20766	0.938508	0.92931	0.994442	2	1	97	2
508	By Collection Date	Kidney	Independent Validation	III	0.777778	0.979798	0.452589	0.936775	0.92931	0.994442	7	2	97	2
509	By Collection Date	Kidney	Independent Validation	IV	1	0.979798	0.34238	1	0.92931	0.994442	2	0	97	2
511	By Collection Date	Liver	Independent Validation	I	0.5	0.979798	0.0945312	0.905469	0.92931	0.994442	1	1	97	2
512	By Collection Date	Liver	Independent Validation	III	1	0.979798	0.510109	1	0.92931	0.994442	4	0	97	2
513	By Collection Date	Liver	Independent Validation	IV	1	0.979798	0.64567	1	0.92931	0.994442	7	0	97	2
515	By Collection Date	Lung	Independent Validation	I	0.923077	0.979798	0.66686	0.98629	0.92931	0.994442	12	1	97	2
516	By Collection Date	Lung	Independent Validation	II	1	0.979798	0.565518	1	0.92931	0.994442	5	0	97	2
517	By Collection Date	Lung	Independent Validation	III	0.875	0.979798	0.529112	0.977583	0.92931	0.994442	7	1	97	2
518	By Collection Date	Lung	Independent Validation	IV	0.833333	0.979798	0.436497	0.969947	0.92931	0.994442	5	1	97	2
520	By Collection Date	Ovary	Independent Validation	I	0.3	0.979798	0.107791	0.603222	0.92931	0.994442	3	7	97	2
521	By Collection Date	Ovary	Independent Validation	II	0.333333	0.979798	0.120584	0.645798	0.92931	0.994442	3	6	97	2
522	By Collection Date	Ovary	Independent Validation	III	0.333333	0.979798	0.0614919	0.79234	0.92931	0.994442	1	2	97	2
523	By Collection Date	Ovary	Independent Validation	IV	0.571429	0.979798	0.250458	0.84178	0.92931	0.994442	4	3	97	2
525	By Collection Date	Pancreas	Independent Validation	I	0.533333	0.979798	0.30117	0.751905	0.92931	0.994442	8	7	97	2
526	By Collection Date	Pancreas	Independent Validation	II	0.647059	0.979798	0.413004	0.826903	0.92931	0.994442	11	6	97	2
527	By Collection Date	Pancreas	Independent Validation	III	1	0.979798	0.206549	1	0.92931	0.994442	1	0	97	2
528	By Collection Date	Pancreas	Independent Validation	IV	0.75	0.979798	0.300642	0.954413	0.92931	0.994442	3	1	97	2
530	By Collection Date	Prostate	Independent Validation	I	0.9	0.979798	0.59585	0.982124	0.92931	0.994442	9	1	97	2
531	By Collection Date	Prostate	Independent Validation	II	0.5	0.979798	0.215216	0.784784	0.92931	0.994442	4	4	97	2
532	By Collection Date	Prostate	Independent Validation	III	0.666667	0.979798	0.20766	0.938508	0.92931	0.994442	2	1	97	2
533	By Collection Date	Prostate	Independent Validation	IV	1	0.979798	0.64567	1	0.92931	0.994442	7	0	97	2
534	By Collection Date	Stomach	Independent Validation	I	0.705882	0.979798	0.468669	0.8672	0.92931	0.994442	12	5	97	2
535	By Collection Date	Stomach	Independent Validation	II	0.538462	0.979798	0.291438	0.767939	0.92931	0.994442	7	6	97	2
536	By Collection Date	Stomach	Independent Validation	III	0.25	0.979798	0.0455873	0.699358	0.92931	0.994442	1	3	97	2
537	By Collection Date	Stomach	Independent Validation	IV	0.666667	0.979798	0.299993	0.903229	0.92931	0.994442	4	2	97	2
538	By Collection Date	Urinary Bladder	Independent Validation	I	0.571429	0.979798	0.250458	0.84178	0.92931	0.994442	4	3	97	2
539	By Collection Date	Urinary Bladder	Independent Validation	II	0.5	0.979798	0.150039	0.849961	0.92931	0.994442	2	2	97	2
540	By Collection Date	Urinary Bladder	Independent Validation	III	0.285714	0.979798	0.0822189	0.641066	0.92931	0.994442	2	5	97	2
541	By Collection Date	Urinary Bladder	Independent Validation	IV	0.666667	0.979798	0.299993	0.903229	0.92931	0.994442	4	2	97	2
543	By Collection Date	Uterus	Independent Validation	I	0.5	0.979798	0.215216	0.784784	0.92931	0.994442	4	4	97	2
544	By Collection Date	Uterus	Independent Validation	II	0	0.979798	0	0.434482	0.92931	0.994442	0	5	97	2
545	By Collection Date	Uterus	Independent Validation	III	0.5	0.979798	0.150039	0.849961	0.92931	0.994442	2	2	97	2
546	By Collection Date	Uterus	Independent Validation	IV	1	0.979798	0.206549	1	0.92931	0.994442	1	0	97	2
547	By Sequencing Batch	All	Independent Validation	All	0.663185	0.970414	0.616798	0.7096	0.944744	0.994119	254	129	164	5	0.908763	0.883863	0.929789
549	By Sequencing Batch	All	Independent Validation	I	0.681159	0.970414	0.608696	0.761212	0.941558	0.993903	94	44	164	5
550	By Sequencing Batch	All	Independent Validation	II	0.565217	0.970414	0.477477	0.657664	0.942671	0.993866	65	50	164	5
551	By Sequencing Batch	All	Independent Validation	III	0.642857	0.970414	0.522357	0.757576	0.945455	0.994012	45	25	164	5
552	By Sequencing Batch	All	Independent Validation	IV	0.833333	0.970414	0.725456	0.921606	0.942849	0.994048	50	10	164	5
553	By Sequencing Batch	Breast	Independent Validation	All	0.44	0.970414	0.266656	0.629327	0.93262	0.987298	11	14	164	5
554	By Sequencing Batch	Cervix	Independent Validation	All	0.666667	0.970414	0.299993	0.903229	0.93262	0.987298	4	2	164	5
555	By Sequencing Batch	Colorectal	Independent Validation	All	0.82	0.970414	0.692039	0.902298	0.93262	0.987298	41	9	164	5
556	By Sequencing Batch	Esophagus	Independent Validation	All	1	0.970414	0.565518	1	0.93262	0.987298	5	0	164	5
557	By Sequencing Batch	Gall Bladder	Independent Validation	All	0.827586	0.970414	0.654516	0.924021	0.93262	0.987298	24	5	164	5
558	By Sequencing Batch	Kidney	Independent Validation	All	0.651163	0.970414	0.501718	0.775814	0.93262	0.987298	28	15	164	5
559	By Sequencing Batch	Liver	Independent Validation	All	0.5	0.970414	0.0945312	0.905469	0.93262	0.987298	1	1	164	5
560	By Sequencing Batch	Lung	Independent Validation	All	0.909091	0.970414	0.788408	0.964078	0.93262	0.987298	40	4	164	5
561	By Sequencing Batch	Ovary	Independent Validation	All		0.970414			0.93262	0.987298	0	0	164	5
562	By Sequencing Batch	Pancreas	Independent Validation	All	0.571429	0.970414	0.408574	0.720154	0.93262	0.987298	20	15	164	5
563	By Sequencing Batch	Prostate	Independent Validation	All	0.680851	0.970414	0.538327	0.796046	0.93262	0.987298	32	15	164	5
564	By Sequencing Batch	Stomach	Independent Validation	All	0.6	0.970414	0.386582	0.781193	0.93262	0.987298	12	8	164	5
565	By Sequencing Batch	Urinary Bladder	Independent Validation	All	0.35	0.970414	0.221345	0.504941	0.93262	0.987298	14	26	164	5
566	By Sequencing Batch	Uterus	Independent Validation	All	0.594595	0.970414	0.43486	0.736535	0.93262	0.987298	22	15	164	5
568	By Sequencing Batch	Breast	Independent Validation	I	1	0.970414	0.565518	1	0.93262	0.987298	5	0	164	5
569	By Sequencing Batch	Breast	Independent Validation	II	0.3	0.970414	0.145477	0.518973	0.93262	0.987298	6	14	164	5
571	By Sequencing Batch	Cervix	Independent Validation	I	0.333333	0.970414	0.0614919	0.79234	0.93262	0.987298	1	2	164	5
572	By Sequencing Batch	Cervix	Independent Validation	IV	1	0.970414	0.438503	1	0.93262	0.987298	3	0	164	5
574	By Sequencing Batch	Colorectal	Independent Validation	I	0.851852	0.970414	0.675213	0.940841	0.93262	0.987298	23	4	164	5
575	By Sequencing Batch	Colorectal	Independent Validation	II	0.842105	0.970414	0.624345	0.944795	0.93262	0.987298	16	3	164	5
576	By Sequencing Batch	Colorectal	Independent Validation	III	0.5	0.970414	0.150039	0.849961	0.93262	0.987298	2	2	164	5
578	By Sequencing Batch	Esophagus	Independent Validation	I	1	0.970414	0.34238	1	0.93262	0.987298	2	0	164	5
579	By Sequencing Batch	Esophagus	Independent Validation	II	1	0.970414	0.206549	1	0.93262	0.987298	1	0	164	5
580	By Sequencing Batch	Esophagus	Independent Validation	IV	1	0.970414	0.34238	1	0.93262	0.987298	2	0	164	5
582	By Sequencing Batch	Gall Bladder	Independent Validation	I	1	0.970414	0.565518	1	0.93262	0.987298	5	0	164	5
583	By Sequencing Batch	Gall Bladder	Independent Validation	II	0.5	0.970414	0.215216	0.784784	0.93262	0.987298	4	4	164	5
584	By Sequencing Batch	Gall Bladder	Independent Validation	III	1	0.970414	0.64567	1	0.93262	0.987298	7	0	164	5
585	By Sequencing Batch	Gall Bladder	Independent Validation	IV	0.888889	0.970414	0.565	0.980109	0.93262	0.987298	8	1	164	5
587	By Sequencing Batch	Kidney	Independent Validation	I	0.733333	0.970414	0.480496	0.891025	0.93262	0.987298	11	4	164	5
588	By Sequencing Batch	Kidney	Independent Validation	II	0.5	0.970414	0.187616	0.812384	0.93262	0.987298	3	3	164	5
589	By Sequencing Batch	Kidney	Independent Validation	III	0.625	0.970414	0.38641	0.815188	0.93262	0.987298	10	6	164	5
590	By Sequencing Batch	Kidney	Independent Validation	IV	0.666667	0.970414	0.299993	0.903229	0.93262	0.987298	4	2	164	5
592	By Sequencing Batch	Liver	Independent Validation	I	0.5	0.970414	0.0945312	0.905469	0.93262	0.987298	1	1	164	5
594	By Sequencing Batch	Lung	Independent Validation	I	0.882353	0.970414	0.656636	0.96712	0.93262	0.987298	15	2	164	5
595	By Sequencing Batch	Lung	Independent Validation	II	0.916667	0.970414	0.64612	0.985135	0.93262	0.987298	11	1	164	5
596	By Sequencing Batch	Lung	Independent Validation	III	1	0.970414	0.675592	1	0.93262	0.987298	8	0	164	5
597	By Sequencing Batch	Lung	Independent Validation	IV	0.857143	0.970414	0.486872	0.97432	0.93262	0.987298	6	1	164	5
600	By Sequencing Batch	Pancreas	Independent Validation	I	0.272727	0.970414	0.0974606	0.565645	0.93262	0.987298	3	8	164	5
601	By Sequencing Batch	Pancreas	Independent Validation	II	0.555556	0.970414	0.266651	0.811221	0.93262	0.987298	5	4	164	5
602	By Sequencing Batch	Pancreas	Independent Validation	III	0.714286	0.970414	0.358934	0.917781	0.93262	0.987298	5	2	164	5
603	By Sequencing Batch	Pancreas	Independent Validation	IV	0.875	0.970414	0.529112	0.977583	0.93262	0.987298	7	1	164	5
605	By Sequencing Batch	Prostate	Independent Validation	I	0.692308	0.970414	0.423693	0.873193	0.93262	0.987298	9	4	164	5
606	By Sequencing Batch	Prostate	Independent Validation	II	0.692308	0.970414	0.423693	0.873193	0.93262	0.987298	9	4	164	5
607	By Sequencing Batch	Prostate	Independent Validation	III	0.5	0.970414	0.215216	0.784784	0.93262	0.987298	4	4	164	5
608	By Sequencing Batch	Prostate	Independent Validation	IV	0.769231	0.970414	0.497436	0.918205	0.93262	0.987298	10	3	164	5
610	By Sequencing Batch	Stomach	Independent Validation	I	0.545455	0.970414	0.280092	0.787287	0.93262	0.987298	6	5	164	5
611	By Sequencing Batch	Stomach	Independent Validation	II	0.625	0.970414	0.305742	0.863156	0.93262	0.987298	5	3	164	5
612	By Sequencing Batch	Stomach	Independent Validation	IV	1	0.970414	0.206549	1	0.93262	0.987298	1	0	164	5
614	By Sequencing Batch	Urinary Bladder	Independent Validation	I	0.333333	0.970414	0.13812	0.609378	0.93262	0.987298	4	8	164	5
615	By Sequencing Batch	Urinary Bladder	Independent Validation	II	0.2	0.970414	0.0566822	0.509838	0.93262	0.987298	2	8	164	5
616	By Sequencing Batch	Urinary Bladder	Independent Validation	III	0.333333	0.970414	0.13812	0.609378	0.93262	0.987298	4	8	164	5
617	By Sequencing Batch	Urinary Bladder	Independent Validation	IV	0.666667	0.970414	0.299993	0.903229	0.93262	0.987298	4	2	164	5
619	By Sequencing Batch	Uterus	Independent Validation	I	0.6	0.970414	0.357468	0.801755	0.93262	0.987298	9	6	164	5
620	By Sequencing Batch	Uterus	Independent Validation	II	0.333333	0.970414	0.120584	0.645798	0.93262	0.987298	3	6	164	5
621	By Sequencing Batch	Uterus	Independent Validation	III	0.625	0.970414	0.305742	0.863156	0.93262	0.987298	5	3	164	5
622	By Sequencing Batch	Uterus	Independent Validation	IV	1	0.970414	0.565518	1	0.93262	0.987298	5	0	164	5
623	By Sequencing Batch (10 Cancers Only)	All	Independent Validation	All	0.731481	0.970414	0.668144	0.792084	0.941167	0.993902	158	58	164	5	0.926501	0.90161	0.94861
625	By Sequencing Batch (10 Cancers Only)	All	Independent Validation	I	0.73494	0.970414	0.634371	0.824335	0.944436	0.993977	61	22	164	5
626	By Sequencing Batch (10 Cancers Only)	All	Independent Validation	II	0.623377	0.970414	0.516607	0.734177	0.942849	0.993941	48	29	164	5
627	By Sequencing Batch (10 Cancers Only)	All	Independent Validation	III	0.846154	0.970414	0.703704	0.965517	0.940476	0.994012	22	4	164	5
628	By Sequencing Batch (10 Cancers Only)	All	Independent Validation	IV	0.9	0.970414	0.774194	1	0.940828	0.994048	27	3	164	5
629	By Sequencing Batch (10 Cancers Only)	Breast	Independent Validation	All	0.44	0.970414	0.266656	0.629327	0.93262	0.987298	11	14	164	5
630	By Sequencing Batch (10 Cancers Only)	Cervix	Independent Validation	All	0.666667	0.970414	0.299993	0.903229	0.93262	0.987298	4	2	164	5
631	By Sequencing Batch (10 Cancers Only)	Colorectal	Independent Validation	All	0.82	0.970414	0.692039	0.902298	0.93262	0.987298	41	9	164	5
632	By Sequencing Batch (10 Cancers Only)	Esophagus	Independent Validation	All	1	0.970414	0.565518	1	0.93262	0.987298	5	0	164	5
633	By Sequencing Batch (10 Cancers Only)	Gall Bladder	Independent Validation	All	0.827586	0.970414	0.654516	0.924021	0.93262	0.987298	24	5	164	5
634	By Sequencing Batch (10 Cancers Only)	Liver	Independent Validation	All	0.5	0.970414	0.0945312	0.905469	0.93262	0.987298	1	1	164	5
635	By Sequencing Batch (10 Cancers Only)	Lung	Independent Validation	All	0.909091	0.970414	0.788408	0.964078	0.93262	0.987298	40	4	164	5
636	By Sequencing Batch (10 Cancers Only)	Ovary	Independent Validation	All		0.970414			0.93262	0.987298	0	0	164	5
637	By Sequencing Batch (10 Cancers Only)	Pancreas	Independent Validation	All	0.571429	0.970414	0.408574	0.720154	0.93262	0.987298	20	15	164	5
638	By Sequencing Batch (10 Cancers Only)	Stomach	Independent Validation	All	0.6	0.970414	0.386582	0.781193	0.93262	0.987298	12	8	164	5
640	By Sequencing Batch (10 Cancers Only)	Breast	Independent Validation	I	1	0.970414	0.565518	1	0.93262	0.987298	5	0	164	5
641	By Sequencing Batch (10 Cancers Only)	Breast	Independent Validation	II	0.3	0.970414	0.145477	0.518973	0.93262	0.987298	6	14	164	5
643	By Sequencing Batch (10 Cancers Only)	Cervix	Independent Validation	I	0.333333	0.970414	0.0614919	0.79234	0.93262	0.987298	1	2	164	5
644	By Sequencing Batch (10 Cancers Only)	Cervix	Independent Validation	IV	1	0.970414	0.438503	1	0.93262	0.987298	3	0	164	5
646	By Sequencing Batch (10 Cancers Only)	Colorectal	Independent Validation	I	0.851852	0.970414	0.675213	0.940841	0.93262	0.987298	23	4	164	5
647	By Sequencing Batch (10 Cancers Only)	Colorectal	Independent Validation	II	0.842105	0.970414	0.624345	0.944795	0.93262	0.987298	16	3	164	5
648	By Sequencing Batch (10 Cancers Only)	Colorectal	Independent Validation	III	0.5	0.970414	0.150039	0.849961	0.93262	0.987298	2	2	164	5
650	By Sequencing Batch (10 Cancers Only)	Esophagus	Independent Validation	I	1	0.970414	0.34238	1	0.93262	0.987298	2	0	164	5
651	By Sequencing Batch (10 Cancers Only)	Esophagus	Independent Validation	II	1	0.970414	0.206549	1	0.93262	0.987298	1	0	164	5
652	By Sequencing Batch (10 Cancers Only)	Esophagus	Independent Validation	IV	1	0.970414	0.34238	1	0.93262	0.987298	2	0	164	5
654	By Sequencing Batch (10 Cancers Only)	Gall Bladder	Independent Validation	I	1	0.970414	0.565518	1	0.93262	0.987298	5	0	164	5
655	By Sequencing Batch (10 Cancers Only)	Gall Bladder	Independent Validation	II	0.5	0.970414	0.215216	0.784784	0.93262	0.987298	4	4	164	5
656	By Sequencing Batch (10 Cancers Only)	Gall Bladder	Independent Validation	III	1	0.970414	0.64567	1	0.93262	0.987298	7	0	164	5
657	By Sequencing Batch (10 Cancers Only)	Gall Bladder	Independent Validation	IV	0.888889	0.970414	0.565	0.980109	0.93262	0.987298	8	1	164	5
659	By Sequencing Batch (10 Cancers Only)	Liver	Independent Validation	I	0.5	0.970414	0.0945312	0.905469	0.93262	0.987298	1	1	164	5
661	By Sequencing Batch (10 Cancers Only)	Lung	Independent Validation	I	0.882353	0.970414	0.656636	0.96712	0.93262	0.987298	15	2	164	5
662	By Sequencing Batch (10 Cancers Only)	Lung	Independent Validation	II	0.916667	0.970414	0.64612	0.985135	0.93262	0.987298	11	1	164	5
663	By Sequencing Batch (10 Cancers Only)	Lung	Independent Validation	III	1	0.970414	0.675592	1	0.93262	0.987298	8	0	164	5
664	By Sequencing Batch (10 Cancers Only)	Lung	Independent Validation	IV	0.857143	0.970414	0.486872	0.97432	0.93262	0.987298	6	1	164	5
667	By Sequencing Batch (10 Cancers Only)	Pancreas	Independent Validation	I	0.272727	0.970414	0.0974606	0.565645	0.93262	0.987298	3	8	164	5
668	By Sequencing Batch (10 Cancers Only)	Pancreas	Independent Validation	II	0.555556	0.970414	0.266651	0.811221	0.93262	0.987298	5	4	164	5
669	By Sequencing Batch (10 Cancers Only)	Pancreas	Independent Validation	III	0.714286	0.970414	0.358934	0.917781	0.93262	0.987298	5	2	164	5
670	By Sequencing Batch (10 Cancers Only)	Pancreas	Independent Validation	IV	0.875	0.970414	0.529112	0.977583	0.93262	0.987298	7	1	164	5
672	By Sequencing Batch (10 Cancers Only)	Stomach	Independent Validation	I	0.545455	0.970414	0.280092	0.787287	0.93262	0.987298	6	5	164	5
673	By Sequencing Batch (10 Cancers Only)	Stomach	Independent Validation	II	0.625	0.970414	0.305742	0.863156	0.93262	0.987298	5	3	164	5
674	By Sequencing Batch (10 Cancers Only)	Stomach	Independent Validation	IV	1	0.970414	0.206549	1	0.93262	0.987298	1	0	164	5
