## Supplementary material for "cfDNA concentration as an independent determinant of multi-cancer early detection sensitivity: evidence from a large Indian case-control cohort": TOO results

### Sheet: Cross-Validation
Sample_id	Gender	True_Class	Top1_Class	Top1_Prob	Top2_Class	Top2_Prob	Top3_Class	Top3_Prob	Type	Stage	gender	StratifyBy	Top2_Correct
Run0167_P0347	Female	Lung	Lung	0.7175	Pancreas	0.1985	Colorectal	0.0612	Lung	I	Female	Lung_I_Female	TRUE
Run0023_P1475	Female	Ovary	Ovary	0.7013	Colorectal	0.2459	Kidney	0.013	Ovary	I	Female	Ovary_I_Female	TRUE
Run0038_P0540	Female	Esophagus	Esophagus	0.2861	Cervix	0.2266	Breast	0.156	Esophagus	IV	Female	Esophagus_IV_Female	TRUE
Run0007_P0501	Male	Colorectal	Colorectal	0.8016	Esophagus	0.0836	Urinary Bladder	0.0535	Colorectal	II	Male	Colorectal_II_Male	TRUE
Run0177_P0666	Male	Stomach	Colorectal	0.4009	Stomach	0.312	Gall Bladder	0.0902	Stomach	I	Male	Stomach_I_Male	TRUE
Run0038_P0640	Female	Esophagus	Cervix	0.4757	Esophagus	0.2943	Ovary	0.0703	Esophagus	II	Female	Esophagus_II_Female	TRUE
Run0177_P0271	Male	Stomach	Stomach	0.2744	Urinary Bladder	0.161	Colorectal	0.1528	Stomach	II	Male	Stomach_II_Male	TRUE
Run0049_P0845	Female	Pancreas	Pancreas	0.5435	Lung	0.1429	Gall Bladder	0.0986	Pancreas	IV	Female	Pancreas_IV_Female	TRUE
Run0038_P0724	Female	Cervix	Cervix	0.3158	Lung	0.3134	Esophagus	0.1488	Cervix	I	Female	Cervix_I_Female	TRUE
Run0038_P0418	Male	Esophagus	Esophagus	0.5316	Lung	0.3852	Stomach	0.0355	Esophagus	III	Male	Esophagus_III_Male	TRUE
Run0027_P0920	Female	Ovary	Ovary	0.7676	Colorectal	0.1931	Stomach	0.0226	Ovary	I	Female	Ovary_I_Female	TRUE
Run0073_P1574	Male	Prostate	Prostate	0.7614	Pancreas	0.1212	Colorectal	0.0375	Prostate	II	Male	Prostate_II_Male	TRUE
Run0070_P1437	Female	Uterus	Uterus	0.5192	Breast	0.2312	Kidney	0.0619	Uterus	I	Female	Uterus_I_Female	TRUE
Run0042_P0638	Male	Liver	Liver	0.8339	Pancreas	0.0471	Lung	0.046	Liver	III	Male	Liver_III_Male	TRUE
Run0032_P0261	Female	Uterus	Stomach	0.577	Esophagus	0.1814	Ovary	0.1055	Uterus	II	Female	Uterus_II_Female	FALSE
Run0167_P0930	Male	Lung	Lung	0.708	Prostate	0.1241	Pancreas	0.0685	Lung	II	Male	Lung_II_Male	TRUE
Run0100_P1416	Male	Kidney	Urinary Bladder	0.5449	Kidney	0.2965	Lung	0.0514	Kidney	III	Male	Kidney_III_Male	TRUE
Run0038_P0378	Female	Cervix	Cervix	0.4959	Breast	0.3222	Esophagus	0.0793	Cervix	II	Female	Cervix_II_Female	TRUE
Run0082_P1389	Female	Uterus	Uterus	0.5236	Breast	0.3773	Urinary Bladder	0.0366	Uterus	III	Female	Uterus_III_Female	TRUE
Run0022_P0229	Female	Ovary	Ovary	0.641	Stomach	0.2666	Colorectal	0.0561	Ovary	IV	Female	Ovary_IV_Female	TRUE
Run0038_P0073	Female	Lung	Cervix	0.5962	Breast	0.1737	Lung	0.1281	Lung	I	Female	Lung_I_Female	FALSE
Run0042_P0167	Female	Breast	Cervix	0.7017	Breast	0.1742	Esophagus	0.0492	Breast	IV	Female	Breast_IV_Female	TRUE
Run0172_P1577	Male	Colorectal	Colorectal	0.5282	Lung	0.304	Stomach	0.0785	Colorectal	II	Male	Colorectal_II_Male	TRUE
Run0303_P0910	Male	Colorectal	Colorectal	0.9016	Urinary Bladder	0.0368	Gall Bladder	0.0224	Colorectal	I	Male	Colorectal_I_Male	TRUE
Run0038_P0385	Female	Esophagus	Cervix	0.4488	Breast	0.3164	Esophagus	0.0886	Esophagus	III	Female	Esophagus_III_Female	FALSE
Run0172_P0631	Male	Colorectal	Colorectal	0.6748	Stomach	0.2399	Kidney	0.032	Colorectal	I	Male	Colorectal_I_Male	TRUE
Run0105_P0926	Male	Urinary Bladder	Urinary Bladder	0.7309	Kidney	0.1878	Lung	0.0473	Urinary Bladder	I	Male	Urinary Bladder_I_Male	TRUE
Run0172_P0187	Female	Breast	Breast	0.6394	Uterus	0.2156	Colorectal	0.0541	Breast	II	Female	Breast_II_Female	TRUE
Run0016hcg_P1363	Female	Kidney	Breast	0.3625	Kidney	0.2414	Uterus	0.1071	Kidney	II	Female	Kidney_II_Female	TRUE
Run0177_P1500	Male	Stomach	Pancreas	0.3239	Colorectal	0.2272	Gall Bladder	0.1237	Stomach	I	Male	Stomach_I_Male	FALSE
Run0044_P0136	Male	Liver	Liver	0.5058	Pancreas	0.2829	Stomach	0.1661	Liver	IV	Male	Liver_IV_Male	TRUE
Run0032_P0795	Female	Ovary	Ovary	0.5692	Colorectal	0.1654	Breast	0.1028	Ovary	II	Female	Ovary_II_Female	TRUE
Run0274_P0882	Male	Colorectal	Colorectal	0.8612	Gall Bladder	0.0645	Stomach	0.0498	Colorectal	III	Male	Colorectal_III_Male	TRUE
Run0032_P0266	Female	Stomach	Stomach	0.6622	Liver	0.2597	Lung	0.0234	Stomach	II	Female	Stomach_II_Female	TRUE
Run0178_P0334	Male	Pancreas	Gall Bladder	0.3387	Pancreas	0.3104	Prostate	0.1474	Pancreas	II	Male	Pancreas_II_Male	TRUE
Run0015_P0626	Female	Colorectal	Ovary	0.6971	Colorectal	0.1938	Stomach	0.0324	Colorectal	I	Female	Colorectal_I_Female	TRUE
Run0038_P1569	Male	Lung	Esophagus	0.2624	Lung	0.2416	Colorectal	0.2305	Lung	I	Male	Lung_I_Male	TRUE
Run0049_P0909	Female	Gall Bladder	Pancreas	0.7741	Breast	0.0724	Esophagus	0.0457	Gall Bladder	III	Female	Gall Bladder_III_Female	FALSE
Run0038_P0036	Female	Cervix	Cervix	0.7236	Esophagus	0.0868	Breast	0.0847	Cervix	III	Female	Cervix_III_Female	TRUE
Run0041_P0777	Female	Breast	Stomach	0.4215	Ovary	0.2538	Breast	0.1824	Breast	I	Female	Breast_I_Female	FALSE
Run0172_P0215	Female	Breast	Breast	0.6726	Colorectal	0.1662	Uterus	0.0812	Breast	II	Female	Breast_II_Female	TRUE
Run0062_P1498	Male	Liver	Pancreas	0.305	Liver	0.2529	Gall Bladder	0.2342	Liver	I	Male	Liver_I_Male	TRUE
Run0167_P0770	Male	Prostate	Breast	0.4619	Pancreas	0.2591	Prostate	0.0987	Prostate	III	Male	Prostate_III_Male	FALSE
Run0167_P0612	Male	Lung	Lung	0.9096	Colorectal	0.0422	Stomach	0.0296	Lung	II	Male	Lung_II_Male	TRUE
Run0038_P0374	Female	Cervix	Cervix	0.6293	Esophagus	0.1647	Breast	0.143	Cervix	III	Female	Cervix_III_Female	TRUE
Run0049_P0907	Male	Esophagus	Esophagus	0.3989	Lung	0.2859	Pancreas	0.1602	Esophagus	IV	Male	Esophagus_IV_Male	TRUE
Run0042_P0076	Male	Breast	Cervix	0.387	Stomach	0.2658	Lung	0.129	Breast	IV	Male	Breast_IV_Male	FALSE
Run0177_P0336	Male	Stomach	Colorectal	0.3202	Stomach	0.2606	Lung	0.2068	Stomach	II	Male	Stomach_II_Male	TRUE
Run0022_P0842	Female	Ovary	Breast	0.3995	Colorectal	0.3559	Ovary	0.1103	Ovary	III	Female	Ovary_III_Female	FALSE
Run0023_P1665	Male	Colorectal	Colorectal	0.7539	Pancreas	0.0916	Stomach	0.0691	Colorectal	IV	Male	Colorectal_IV_Male	TRUE
Run0023_P0788	Male	Colorectal	Colorectal	0.8758	Stomach	0.0602	Lung	0.0259	Colorectal	IV	Male	Colorectal_IV_Male	TRUE
Run0028_P0200	Male	Stomach	Stomach	0.8122	Colorectal	0.0955	Pancreas	0.0544	Stomach	III	Male	Stomach_III_Male	TRUE
Run0172_P1459	Male	Colorectal	Colorectal	0.7752	Lung	0.0865	Kidney	0.0772	Colorectal	I	Male	Colorectal_I_Male	TRUE
Run0011_P1546	Male	Colorectal	Colorectal	0.9431	Gall Bladder	0.0144	Prostate	0.0102	Colorectal	III	Male	Colorectal_III_Male	TRUE
Run0034a_P0002	Male	Stomach	Esophagus	0.5269	Lung	0.2982	Colorectal	0.0799	Stomach	III	Male	Stomach_III_Male	FALSE
Run0041_P0159	Male	Lung	Stomach	0.4025	Lung	0.3829	Esophagus	0.1576	Lung	IV	Male	Lung_IV_Male	TRUE
Run0041_P0696	Female	Breast	Esophagus	0.2889	Stomach	0.2785	Ovary	0.2163	Breast	I	Female	Breast_I_Female	FALSE
Run0038_P0881	Male	Lung	Esophagus	0.4227	Lung	0.2487	Stomach	0.1415	Lung	I	Male	Lung_I_Male	TRUE
Run0091_P0803	Female	Kidney	Kidney	0.4171	Urinary Bladder	0.3233	Lung	0.0871	Kidney	IV	Female	Kidney_IV_Female	TRUE
Run0066_P0806	Female	Uterus	Cervix	0.3736	Uterus	0.2819	Breast	0.1251	Uterus	III	Female	Uterus_III_Female	TRUE
Run0274_P0885	Female	Colorectal	Colorectal	0.7009	Ovary	0.243	Stomach	0.0186	Colorectal	III	Female	Colorectal_III_Female	TRUE
Run0042_P0295	Male	Pancreas	Esophagus	0.6141	Lung	0.1161	Colorectal	0.1049	Pancreas	I	Male	Pancreas_I_Male	FALSE
Run0172_P0152	Male	Colorectal	Colorectal	0.7309	Urinary Bladder	0.1429	Lung	0.0566	Colorectal	II	Male	Colorectal_II_Male	TRUE
Run0023_P1708	Female	Colorectal	Colorectal	0.608	Ovary	0.2671	Breast	0.058	Colorectal	IV	Female	Colorectal_IV_Female	TRUE
Run0038_P0117	Female	Esophagus	Lung	0.3531	Esophagus	0.2889	Pancreas	0.1082	Esophagus	IV	Female	Esophagus_IV_Female	TRUE
Run0011_P0575	Male	Colorectal	Colorectal	0.9263	Stomach	0.0187	Ovary	0.0173	Colorectal	III	Male	Colorectal_III_Male	TRUE
Run0023_P0941	Male	Colorectal	Colorectal	0.8435	Esophagus	0.0699	Ovary	0.0509	Colorectal	IV	Male	Colorectal_IV_Male	TRUE
Run0032_P0241	Male	Stomach	Stomach	0.5566	Esophagus	0.2505	Lung	0.1266	Stomach	II	Male	Stomach_II_Male	TRUE
Run0042_P0943	Female	Pancreas	Breast	0.4283	Pancreas	0.2977	Esophagus	0.0682	Pancreas	II	Female	Pancreas_II_Female	TRUE
Run0303_P1552	Female	Colorectal	Colorectal	0.5911	Pancreas	0.1517	Gall Bladder	0.1243	Colorectal	IV	Female	Colorectal_IV_Female	TRUE
Run0038_P0386	Female	Cervix	Breast	0.541	Cervix	0.288	Pancreas	0.083	Cervix	II	Female	Cervix_II_Female	TRUE
Run0022_P0191	Female	Ovary	Ovary	0.7626	Stomach	0.1002	Breast	0.0691	Ovary	IV	Female	Ovary_IV_Female	TRUE
Run0032_P0270	Female	Stomach	Ovary	0.6655	Stomach	0.2252	Breast	0.0404	Stomach	IV	Female	Stomach_IV_Female	TRUE
Run0049_P0297	Male	Esophagus	Pancreas	0.65	Lung	0.1476	Esophagus	0.1415	Esophagus	I	Male	Esophagus_I_Male	FALSE
Run0032_P0169	Male	Esophagus	Esophagus	0.393	Stomach	0.303	Lung	0.1683	Esophagus	II	Male	Esophagus_II_Male	TRUE
Run0038_P0155	Female	Breast	Breast	0.5183	Cervix	0.1368	Esophagus	0.1319	Breast	IV	Female	Breast_IV_Female	TRUE
Run0038_P0157	Female	Cervix	Breast	0.4476	Cervix	0.4177	Esophagus	0.0731	Cervix	II	Female	Cervix_II_Female	TRUE
Run0146_P1507	Male	Prostate	Prostate	0.8755	Colorectal	0.0496	Gall Bladder	0.0403	Prostate	I	Male	Prostate_I_Male	TRUE
Run0038_P0475	Male	Stomach	Stomach	0.4248	Liver	0.2874	Colorectal	0.1058	Stomach	IV	Male	Stomach_IV_Male	TRUE
Run0041_P0185	Female	Breast	Breast	0.5007	Stomach	0.3209	Ovary	0.0706	Breast	II	Female	Breast_II_Female	TRUE
Run0070_P1659	Male	Prostate	Prostate	0.7191	Lung	0.1705	Pancreas	0.0502	Prostate	I	Male	Prostate_I_Male	TRUE
Run0038_P0463	Female	Breast	Breast	0.6616	Lung	0.157	Esophagus	0.056	Breast	III	Female	Breast_III_Female	TRUE
Run0177_P0315	Female	Stomach	Stomach	0.3029	Colorectal	0.1927	Urinary Bladder	0.1662	Stomach	II	Female	Stomach_II_Female	TRUE
Run0038_P0164	Female	Cervix	Breast	0.4712	Cervix	0.3761	Lung	0.0366	Cervix	I	Female	Cervix_I_Female	TRUE
Run0177_P0664	Female	Stomach	Pancreas	0.4796	Stomach	0.2156	Breast	0.1425	Stomach	I	Female	Stomach_I_Female	TRUE
Run0009_P0524	Female	Colorectal	Colorectal	0.4717	Stomach	0.1964	Ovary	0.186	Colorectal	II	Female	Colorectal_II_Female	TRUE
Run0028_P0938	Female	Ovary	Ovary	0.7998	Colorectal	0.1413	Stomach	0.0292	Ovary	III	Female	Ovary_III_Female	TRUE
Run0167_P0832	Male	Lung	Lung	0.6804	Colorectal	0.1375	Pancreas	0.126	Lung	III	Male	Lung_III_Male	TRUE
Run0138_P0799	Male	Kidney	Urinary Bladder	0.3166	Prostate	0.2296	Pancreas	0.1563	Kidney	III	Male	Kidney_III_Male	FALSE
Run0042_P1578	Male	Pancreas	Lung	0.3992	Esophagus	0.1858	Stomach	0.0909	Pancreas	IV	Male	Pancreas_IV_Male	FALSE
Run0038_P0377	Female	Cervix	Cervix	0.3188	Esophagus	0.2365	Breast	0.1834	Cervix	III	Female	Cervix_III_Female	TRUE
Run0028_P1707	Female	Ovary	Ovary	0.4639	Colorectal	0.3142	Pancreas	0.118	Ovary	II	Female	Ovary_II_Female	TRUE
Run0105_P0328	Male	Prostate	Prostate	0.734	Lung	0.2194	Kidney	0.0162	Prostate	II	Male	Prostate_II_Male	TRUE
Run0011_P1342	Female	Colorectal	Colorectal	0.3842	Uterus	0.2575	Lung	0.1089	Colorectal	III	Female	Colorectal_III_Female	TRUE
Run0042_P1384	Male	Pancreas	Pancreas	0.4453	Esophagus	0.2328	Lung	0.0709	Pancreas	II	Male	Pancreas_II_Male	TRUE
Run0038_P0130	Female	Cervix	Cervix	0.4271	Breast	0.3258	Esophagus	0.1759	Cervix	IV	Female	Cervix_IV_Female	TRUE
Run0085_P0529	Female	Kidney	Kidney	0.2998	Ovary	0.1929	Breast	0.1544	Kidney	I	Female	Kidney_I_Female	TRUE
Run0006_P0217	Male	Colorectal	Colorectal	0.9087	Ovary	0.028	Esophagus	0.0272	Colorectal	III	Male	Colorectal_III_Male	TRUE
Run0038_P0048	Female	Breast	Breast	0.7552	Cervix	0.1012	Colorectal	0.0455	Breast	II	Female	Breast_II_Female	TRUE
Run0023_P0785	Female	Ovary	Ovary	0.5968	Colorectal	0.2946	Breast	0.0394	Ovary	IV	Female	Ovary_IV_Female	TRUE
Run0172_P0156	Female	Breast	Breast	0.6945	Pancreas	0.185	Colorectal	0.0559	Breast	II	Female	Breast_II_Female	TRUE
Run0151_P0843	Male	Kidney	Urinary Bladder	0.5042	Kidney	0.3156	Colorectal	0.0608	Kidney	IV	Male	Kidney_IV_Male	TRUE
Run0032_P0485	Female	Esophagus	Stomach	0.3884	Ovary	0.1558	Lung	0.1543	Esophagus	II	Female	Esophagus_II_Female	FALSE
Run0049_P0837	Female	Cervix	Cervix	0.3589	Pancreas	0.3391	Breast	0.1135	Cervix	IV	Female	Cervix_IV_Female	TRUE
Run0070_P1402	Female	Uterus	Kidney	0.3814	Breast	0.1967	Urinary Bladder	0.079	Uterus	IV	Female	Uterus_IV_Female	FALSE
Run0066_P0545	Male	Prostate	Prostate	0.4197	Pancreas	0.3148	Uterus	0.0873	Prostate	III	Male	Prostate_III_Male	TRUE
Run0049_P0932	Female	Lung	Breast	0.252	Lung	0.2174	Cervix	0.1335	Lung	II	Female	Lung_II_Female	TRUE
Run0107_P1692	Female	Urinary Bladder	Urinary Bladder	0.5117	Kidney	0.1651	Breast	0.1155	Urinary Bladder	I	Female	Urinary Bladder_I_Female	TRUE
Run0042_P0682	Male	Gall Bladder	Gall Bladder	0.245	Colorectal	0.221	Pancreas	0.1463	Gall Bladder	II	Male	Gall Bladder_II_Male	TRUE
Run0177_P1696	Male	Stomach	Colorectal	0.4071	Stomach	0.1553	Pancreas	0.1389	Stomach	I	Male	Stomach_I_Male	TRUE
Run0073_P0760	Female	Uterus	Uterus	0.8099	Prostate	0.0343	Urinary Bladder	0.0336	Uterus	I	Female	Uterus_I_Female	TRUE
Run0089_P0279	Female	Kidney	Kidney	0.5077	Uterus	0.1516	Lung	0.099	Kidney	II	Female	Kidney_II_Female	TRUE
Run0172_P0088	Female	Breast	Breast	0.5508	Colorectal	0.2942	Pancreas	0.0499	Breast	II	Female	Breast_II_Female	TRUE
Run0029_P1386	Male	Colorectal	Colorectal	0.871	Esophagus	0.0653	Stomach	0.0415	Colorectal	II	Male	Colorectal_II_Male	TRUE
Run0021_P1673	Male	Colorectal	Colorectal	0.6401	Stomach	0.3151	Esophagus	0.0187	Colorectal	I	Male	Colorectal_I_Male	TRUE
Run0032_P0093	Female	Stomach	Stomach	0.3391	Breast	0.2223	Esophagus	0.2034	Stomach	IV	Female	Stomach_IV_Female	TRUE
Run0172_P0149	Female	Colorectal	Colorectal	0.6891	Kidney	0.1148	Breast	0.0919	Colorectal	I	Female	Colorectal_I_Female	TRUE
Run0172_P1469	Male	Colorectal	Colorectal	0.705	Kidney	0.179	Lung	0.0394	Colorectal	I	Male	Colorectal_I_Male	TRUE
Run0172_P0219	Female	Breast	Breast	0.4815	Colorectal	0.1531	Lung	0.0928	Breast	II	Female	Breast_II_Female	TRUE
Run0105_P0893	Male	Urinary Bladder	Urinary Bladder	0.8265	Prostate	0.0618	Esophagus	0.0389	Urinary Bladder	II	Male	Urinary Bladder_II_Male	TRUE
Run0151_P0867	Male	Urinary Bladder	Uterus	0.2889	Prostate	0.1708	Gall Bladder	0.1057	Urinary Bladder	IV	Male	Urinary Bladder_IV_Male	FALSE
Run0085_P0405	Male	Urinary Bladder	Urinary Bladder	0.5534	Kidney	0.3044	Stomach	0.0479	Urinary Bladder	III	Male	Urinary Bladder_III_Male	TRUE
Run0042_P1651	Male	Pancreas	Pancreas	0.6207	Colorectal	0.0898	Stomach	0.0671	Pancreas	I	Male	Pancreas_I_Male	TRUE
Run0049_P1570	Male	Pancreas	Pancreas	0.7388	Lung	0.0968	Stomach	0.0846	Pancreas	III	Male	Pancreas_III_Male	TRUE
Run0049_P0853	Female	Gall Bladder	Gall Bladder	0.7743	Cervix	0.0697	Lung	0.0411	Gall Bladder	IV	Female	Gall Bladder_IV_Female	TRUE
Run0105_P1675	Male	Urinary Bladder	Urinary Bladder	0.555	Pancreas	0.1445	Gall Bladder	0.0869	Urinary Bladder	I	Male	Urinary Bladder_I_Male	TRUE
Run0082_P1645	Female	Uterus	Uterus	0.7133	Breast	0.1201	Urinary Bladder	0.0584	Uterus	IV	Female	Uterus_IV_Female	TRUE
Run0029_P0121	Male	Colorectal	Lung	0.4567	Colorectal	0.3933	Stomach	0.095	Colorectal	II	Male	Colorectal_II_Male	TRUE
Run0022_P0172	Female	Ovary	Ovary	0.4658	Breast	0.2963	Stomach	0.1208	Ovary	IV	Female	Ovary_IV_Female	TRUE
Run0038_P0397	Female	Esophagus	Breast	0.3864	Esophagus	0.3527	Cervix	0.0948	Esophagus	III	Female	Esophagus_III_Female	TRUE
Run0022_P1055	Female	Ovary	Ovary	0.4953	Stomach	0.4376	Breast	0.0407	Ovary	III	Female	Ovary_III_Female	TRUE
Run0042_P0380	Female	Breast	Breast	0.5804	Esophagus	0.2407	Cervix	0.1074	Breast	IV	Female	Breast_IV_Female	TRUE
Run0091_P0726	Male	Prostate	Prostate	0.6376	Uterus	0.1164	Lung	0.1162	Prostate	III	Male	Prostate_III_Male	TRUE
Run0167_P0294	Male	Lung	Colorectal	0.3987	Prostate	0.2602	Lung	0.1224	Lung	II	Male	Lung_II_Male	FALSE
Run0107_P0654	Female	Urinary Bladder	Urinary Bladder	0.6356	Kidney	0.1553	Cervix	0.0553	Urinary Bladder	III	Female	Urinary Bladder_III_Female	TRUE
Run0031_P1418	Female	Colorectal	Ovary	0.4926	Colorectal	0.4454	Esophagus	0.0306	Colorectal	III	Female	Colorectal_III_Female	TRUE
Run0062_P0330	Female	Pancreas	Kidney	0.4205	Urinary Bladder	0.2867	Colorectal	0.084	Pancreas	I	Female	Pancreas_I_Female	FALSE
Run0105_P1457	Male	Kidney	Urinary Bladder	0.353	Prostate	0.2611	Pancreas	0.1281	Kidney	I	Male	Kidney_I_Male	FALSE
Run0070_P1348	Male	Lung	Prostate	0.3789	Lung	0.325	Uterus	0.126	Lung	IV	Male	Lung_IV_Male	TRUE
Run0038_P0368	Female	Breast	Breast	0.5656	Colorectal	0.2023	Ovary	0.1635	Breast	III	Female	Breast_III_Female	TRUE
Run0167_P1367	Male	Lung	Lung	0.7541	Prostate	0.111	Pancreas	0.043	Lung	II	Male	Lung_II_Male	TRUE
Run0105_P0629	Male	Prostate	Prostate	0.7947	Lung	0.0524	Kidney	0.0506	Prostate	II	Male	Prostate_II_Male	TRUE
Run0046_P0616	Female	Gall Bladder	Gall Bladder	0.8406	Breast	0.0414	Pancreas	0.0407	Gall Bladder	IV	Female	Gall Bladder_IV_Female	TRUE
Run0105_P0124	Male	Prostate	Prostate	0.6062	Lung	0.2066	Liver	0.1251	Prostate	IV	Male	Prostate_IV_Male	TRUE
Run0021_P0109	Female	Colorectal	Colorectal	0.6636	Breast	0.13	Cervix	0.0771	Colorectal	I	Female	Colorectal_I_Female	TRUE
Run0172_P0348	Female	Colorectal	Lung	0.522	Colorectal	0.2538	Kidney	0.1121	Colorectal	II	Female	Colorectal_II_Female	TRUE
Run0034a_P0005	Male	Esophagus	Esophagus	0.7196	Prostate	0.0552	Colorectal	0.0446	Esophagus	III	Male	Esophagus_III_Male	TRUE
Run0038_P0040	Male	Stomach	Esophagus	0.2749	Urinary Bladder	0.2137	Cervix	0.1575	Stomach	III	Male	Stomach_III_Male	FALSE
Run0042_P0110	Female	Liver	Liver	0.7277	Breast	0.0879	Lung	0.0429	Liver	IV	Female	Liver_IV_Female	TRUE
Run0042_P0719	Male	Gall Bladder	Pancreas	0.7295	Lung	0.1589	Stomach	0.0518	Gall Bladder	I	Male	Gall Bladder_I_Male	FALSE
Run0046_P1467	Male	Gall Bladder	Gall Bladder	0.8596	Breast	0.0479	Cervix	0.0211	Gall Bladder	III	Male	Gall Bladder_III_Male	TRUE
Run0062_P0933	Female	Gall Bladder	Pancreas	0.5162	Colorectal	0.14	Liver	0.1108	Gall Bladder	II	Female	Gall Bladder_II_Female	FALSE
Run0082_P1533	Female	Uterus	Uterus	0.7924	Breast	0.0726	Lung	0.0413	Uterus	II	Female	Uterus_II_Female	TRUE
Run0172_P0319	Male	Breast	Prostate	0.3136	Colorectal	0.2149	Pancreas	0.1793	Breast	II	Male	Breast_II_Male	FALSE
Run0038_P0395	Female	Cervix	Cervix	0.4757	Pancreas	0.1781	Esophagus	0.1249	Cervix	II	Female	Cervix_II_Female	TRUE
Run0049_P0856	Male	Pancreas	Stomach	0.3747	Pancreas	0.3589	Gall Bladder	0.108	Pancreas	III	Male	Pancreas_III_Male	TRUE
Run0042_P0272	Female	Breast	Cervix	0.554	Breast	0.2452	Pancreas	0.0687	Breast	I	Female	Breast_I_Female	TRUE
Run0105_P1567	Male	Urinary Bladder	Urinary Bladder	0.6638	Kidney	0.1541	Uterus	0.0427	Urinary Bladder	II	Male	Urinary Bladder_II_Male	TRUE
Run0032_P0128	Male	Stomach	Stomach	0.8351	Colorectal	0.0679	Ovary	0.0506	Stomach	II	Male	Stomach_II_Male	TRUE
Run0006_P0382	Male	Colorectal	Colorectal	0.8205	Breast	0.091	Lung	0.0189	Colorectal	III	Male	Colorectal_III_Male	TRUE
Run0038_P0686	Female	Breast	Breast	0.5574	Cervix	0.1637	Colorectal	0.1594	Breast	III	Female	Breast_III_Female	TRUE
Run0038_P0094	Female	Cervix	Cervix	0.423	Breast	0.2834	Esophagus	0.1833	Cervix	II	Female	Cervix_II_Female	TRUE
Run0151_P1382	Male	Kidney	Kidney	0.4906	Urinary Bladder	0.345	Colorectal	0.1036	Kidney	III	Male	Kidney_III_Male	TRUE
Run0089_P0809	Female	Kidney	Kidney	0.458	Stomach	0.1924	Uterus	0.1158	Kidney	IV	Female	Kidney_IV_Female	TRUE
Run0105_P1479	Female	Kidney	Kidney	0.4071	Breast	0.2755	Urinary Bladder	0.1176	Kidney	I	Female	Kidney_I_Female	TRUE
Run0177_P0150	Male	Stomach	Colorectal	0.3462	Lung	0.2218	Stomach	0.156	Stomach	I	Male	Stomach_I_Male	FALSE
Run0038_P0441	Female	Esophagus	Cervix	0.3635	Breast	0.2576	Esophagus	0.1825	Esophagus	IV	Female	Esophagus_IV_Female	FALSE
Run0085_P0555	Male	Urinary Bladder	Urinary Bladder	0.4518	Kidney	0.4069	Stomach	0.0519	Urinary Bladder	III	Male	Urinary Bladder_III_Male	TRUE
Run0049_P0066	Female	Breast	Cervix	0.4944	Breast	0.1386	Lung	0.1372	Breast	II	Female	Breast_II_Female	TRUE
Run0178_P0613	Female	Pancreas	Pancreas	0.8066	Gall Bladder	0.136	Prostate	0.0142	Pancreas	I	Female	Pancreas_I_Female	TRUE
Run0177_P0268	Female	Stomach	Colorectal	0.3769	Gall Bladder	0.208	Pancreas	0.1883	Stomach	II	Female	Stomach_II_Female	FALSE
Run0167_P0742	Male	Lung	Lung	0.7872	Colorectal	0.1012	Stomach	0.0583	Lung	I	Male	Lung_I_Male	TRUE
Run0032_P0591	Male	Stomach	Stomach	0.8551	Breast	0.0633	Esophagus	0.0229	Stomach	III	Male	Stomach_III_Male	TRUE
Run0082_P1668	Female	Uterus	Uterus	0.6677	Colorectal	0.0734	Prostate	0.0701	Uterus	I	Female	Uterus_I_Female	TRUE
Run0167_P1514	Male	Prostate	Prostate	0.6388	Stomach	0.1334	Kidney	0.1002	Prostate	I	Male	Prostate_I_Male	TRUE
Run0038_P0720	Female	Cervix	Cervix	0.4654	Stomach	0.1976	Esophagus	0.0943	Cervix	I	Female	Cervix_I_Female	TRUE
Run0167_P1697	Male	Urinary Bladder	Stomach	0.2299	Prostate	0.2011	Colorectal	0.1762	Urinary Bladder	I	Male	Urinary Bladder_I_Male	FALSE
Run0105_P0422	Female	Urinary Bladder	Urinary Bladder	0.7932	Kidney	0.1201	Pancreas	0.022	Urinary Bladder	II	Female	Urinary Bladder_II_Female	TRUE
Run0042_P0739	Male	Pancreas	Gall Bladder	0.3066	Liver	0.2883	Esophagus	0.1251	Pancreas	I	Male	Pancreas_I_Male	FALSE
Run0007_P0500	Male	Colorectal	Colorectal	0.933	Ovary	0.0251	Stomach	0.0119	Colorectal	II	Male	Colorectal_II_Male	TRUE
Run0042_P0695	Male	Esophagus	Esophagus	0.5822	Prostate	0.201	Colorectal	0.0722	Esophagus	II	Male	Esophagus_II_Male	TRUE
Run0027_P0421	Female	Ovary	Ovary	0.6398	Stomach	0.1285	Colorectal	0.1206	Ovary	I	Female	Ovary_I_Female	TRUE
Run0049_P0851	Female	Gall Bladder	Gall Bladder	0.8224	Pancreas	0.0551	Esophagus	0.0431	Gall Bladder	IV	Female	Gall Bladder_IV_Female	TRUE
Run0042_P0365	Female	Cervix	Cervix	0.3966	Breast	0.3143	Esophagus	0.1526	Cervix	III	Female	Cervix_III_Female	TRUE
Run0032_P0580	Female	Stomach	Stomach	0.7225	Gall Bladder	0.0786	Breast	0.0739	Stomach	III	Female	Stomach_III_Female	TRUE
Run0025_P0730	Female	Ovary	Colorectal	0.3792	Ovary	0.3534	Lung	0.0716	Ovary	II	Female	Ovary_II_Female	TRUE
Run0011_P1390	Female	Colorectal	Colorectal	0.7953	Ovary	0.0615	Uterus	0.0374	Colorectal	IV	Female	Colorectal_IV_Female	TRUE
Run0082_P0763	Male	Prostate	Prostate	0.7842	Stomach	0.0952	Breast	0.0499	Prostate	III	Male	Prostate_III_Male	TRUE
Run0032_P0637	Male	Stomach	Stomach	0.7941	Esophagus	0.1234	Ovary	0.031	Stomach	I	Male	Stomach_I_Male	TRUE
Run0022_P0113	Female	Ovary	Ovary	0.7595	Colorectal	0.1148	Stomach	0.0804	Ovary	IV	Female	Ovary_IV_Female	TRUE
Run0042_P1647	Male	Liver	Liver	0.8194	Pancreas	0.061	Stomach	0.0582	Liver	III	Male	Liver_III_Male	TRUE
Run0006_P0264	Female	Colorectal	Colorectal	0.9081	Ovary	0.0276	Uterus	0.0204	Colorectal	III	Female	Colorectal_III_Female	TRUE
Run0172_P0278	Female	Colorectal	Colorectal	0.9121	Lung	0.0287	Kidney	0.0171	Colorectal	I	Female	Colorectal_I_Female	TRUE
Run0178_P1671	Female	Gall Bladder	Pancreas	0.6926	Prostate	0.1664	Gall Bladder	0.0602	Gall Bladder	II	Female	Gall Bladder_II_Female	FALSE
Run0038_P0778	Female	Cervix	Cervix	0.6874	Esophagus	0.1445	Breast	0.1095	Cervix	IV	Female	Cervix_IV_Female	TRUE
Run0038_P0714	Female	Cervix	Cervix	0.5232	Esophagus	0.1402	Stomach	0.1239	Cervix	I	Female	Cervix_I_Female	TRUE
Run0027_P0878	Female	Ovary	Ovary	0.7484	Colorectal	0.2139	Breast	0.0193	Ovary	I	Female	Ovary_I_Female	TRUE
Run0031_P1439	Male	Colorectal	Colorectal	0.6927	Stomach	0.1463	Prostate	0.0503	Colorectal	III	Male	Colorectal_III_Male	TRUE
Run0177_P0659	Male	Stomach	Lung	0.3509	Pancreas	0.2679	Stomach	0.2348	Stomach	I	Male	Stomach_I_Male	FALSE
Run0025_P0006	Female	Ovary	Colorectal	0.4487	Ovary	0.255	Breast	0.1436	Ovary	II	Female	Ovary_II_Female	TRUE
Run0167_P0146	Male	Lung	Lung	0.7954	Colorectal	0.0994	Prostate	0.059	Lung	II	Male	Lung_II_Male	TRUE
Run0303_P0917	Male	Colorectal	Colorectal	0.4274	Liver	0.2452	Gall Bladder	0.1218	Colorectal	IV	Male	Colorectal_IV_Male	TRUE
Run0049_P0246	Male	Lung	Lung	0.431	Pancreas	0.2377	Stomach	0.2002	Lung	IV	Male	Lung_IV_Male	TRUE
Run0049_P0813	Male	Lung	Pancreas	0.3456	Esophagus	0.2441	Lung	0.1996	Lung	III	Male	Lung_III_Male	FALSE
Run0015_P1520	Female	Colorectal	Colorectal	0.7429	Ovary	0.1505	Esophagus	0.0339	Colorectal	III	Female	Colorectal_III_Female	TRUE
Run0007_P0288	Female	Colorectal	Colorectal	0.7173	Ovary	0.1443	Lung	0.0636	Colorectal	I	Female	Colorectal_I_Female	TRUE
Run0172_P1568	Male	Colorectal	Colorectal	0.3216	Lung	0.2816	Stomach	0.2259	Colorectal	II	Male	Colorectal_II_Male	TRUE
Run0167_P1657	Female	Lung	Lung	0.5225	Colorectal	0.2186	Stomach	0.0505	Lung	I	Female	Lung_I_Female	TRUE
Run0038_P0054	Female	Breast	Breast	0.6045	Colorectal	0.1765	Ovary	0.0902	Breast	II	Female	Breast_II_Female	TRUE
Run0042_P0683	Male	Gall Bladder	Gall Bladder	0.8666	Uterus	0.0417	Pancreas	0.036	Gall Bladder	II	Male	Gall Bladder_II_Male	TRUE
Run0032_P0866	Female	Stomach	Breast	0.4835	Stomach	0.3255	Esophagus	0.129	Stomach	IV	Female	Stomach_IV_Female	TRUE
Run0016hcg_P0706	Female	Urinary Bladder	Urinary Bladder	0.3265	Kidney	0.2039	Stomach	0.1243	Urinary Bladder	III	Female	Urinary Bladder_III_Female	TRUE
Run0038_P0163	Female	Cervix	Cervix	0.6146	Breast	0.1828	Esophagus	0.1408	Cervix	III	Female	Cervix_III_Female	TRUE
Run0070_P0807	Female	Uterus	Uterus	0.6895	Breast	0.0969	Kidney	0.0691	Uterus	III	Female	Uterus_III_Female	TRUE
Run0023_P0792	Male	Colorectal	Colorectal	0.9201	Stomach	0.039	Ovary	0.0142	Colorectal	III	Male	Colorectal_III_Male	TRUE
Run0146_P1703	Male	Prostate	Prostate	0.9016	Gall Bladder	0.0325	Breast	0.029	Prostate	III	Male	Prostate_III_Male	TRUE
Run0070_P0625	Male	Prostate	Uterus	0.1904	Stomach	0.1896	Breast	0.1723	Prostate	IV	Male	Prostate_IV_Male	FALSE
Run0049_P0873	Male	Pancreas	Pancreas	0.5647	Lung	0.1119	Stomach	0.109	Pancreas	IV	Male	Pancreas_IV_Male	TRUE
Run0023_P1460	Male	Colorectal	Colorectal	0.7877	Esophagus	0.066	Stomach	0.066	Colorectal	IV	Male	Colorectal_IV_Male	TRUE
Run0041_P0674	Female	Breast	Breast	0.6112	Stomach	0.1785	Lung	0.0686	Breast	I	Female	Breast_I_Female	TRUE
Run0105_P0608	Male	Urinary Bladder	Urinary Bladder	0.6802	Kidney	0.081	Pancreas	0.0786	Urinary Bladder	III	Male	Urinary Bladder_III_Male	TRUE
Run0172_P1451	Male	Colorectal	Colorectal	0.8667	Lung	0.066	Urinary Bladder	0.0162	Colorectal	I	Male	Colorectal_I_Male	TRUE
Run0172_P0311	Female	Colorectal	Colorectal	0.474	Kidney	0.2479	Lung	0.1286	Colorectal	I	Female	Colorectal_I_Female	TRUE
Run0172_P0151	Male	Colorectal	Colorectal	0.8384	Lung	0.0796	Stomach	0.0453	Colorectal	I	Male	Colorectal_I_Male	TRUE
Run0032_P0408	Female	Stomach	Stomach	0.6067	Ovary	0.3328	Uterus	0.015	Stomach	IV	Female	Stomach_IV_Female	TRUE
Run0028_P0038	Male	Stomach	Stomach	0.4811	Colorectal	0.4038	Breast	0.0345	Stomach	III	Male	Stomach_III_Male	TRUE
Run0022_P0908	Female	Ovary	Ovary	0.8651	Stomach	0.0576	Breast	0.0448	Ovary	III	Female	Ovary_III_Female	TRUE
Run0038_P0092	Female	Esophagus	Esophagus	0.5037	Lung	0.1904	Cervix	0.141	Esophagus	III	Female	Esophagus_III_Female	TRUE
Run0073_P0736	Female	Uterus	Prostate	0.5816	Uterus	0.3171	Stomach	0.0208	Uterus	I	Female	Uterus_I_Female	TRUE
Run0172_P0147	Male	Colorectal	Colorectal	0.3854	Uterus	0.2921	Gall Bladder	0.0729	Colorectal	I	Male	Colorectal_I_Male	TRUE
Run0042_P0740	Female	Breast	Breast	0.4839	Cervix	0.2713	Esophagus	0.1139	Breast	IV	Female	Breast_IV_Female	TRUE
Run0172_P0242	Female	Breast	Breast	0.5034	Pancreas	0.2355	Colorectal	0.1518	Breast	II	Female	Breast_II_Female	TRUE
Run0070_P0787	Female	Uterus	Uterus	0.5824	Breast	0.2664	Kidney	0.0369	Uterus	IV	Female	Uterus_IV_Female	TRUE
Run0038_P0176	Male	Lung	Stomach	0.3558	Pancreas	0.2547	Esophagus	0.1814	Lung	II	Male	Lung_II_Male	FALSE
Run0066_P0789	Female	Uterus	Breast	0.567	Uterus	0.1443	Cervix	0.1263	Uterus	IV	Female	Uterus_IV_Female	TRUE
Run0172_P0234	Female	Breast	Stomach	0.3748	Gall Bladder	0.1361	Prostate	0.1235	Breast	II	Female	Breast_II_Female	FALSE
Run0007_P0243	Male	Urinary Bladder	Colorectal	0.8299	Esophagus	0.1219	Stomach	0.0275	Urinary Bladder	I	Male	Urinary Bladder_I_Male	FALSE
Run0015_P0483	Female	Colorectal	Colorectal	0.665	Ovary	0.1537	Pancreas	0.0906	Colorectal	II	Female	Colorectal_II_Female	TRUE
Run0178_P1695	Male	Pancreas	Pancreas	0.3499	Gall Bladder	0.3196	Liver	0.1452	Pancreas	I	Male	Pancreas_I_Male	TRUE
Run0177_P0433	Male	Stomach	Stomach	0.4486	Colorectal	0.3633	Prostate	0.0809	Stomach	II	Male	Stomach_II_Male	TRUE
Run0038_P0439	Female	Cervix	Cervix	0.5244	Esophagus	0.1871	Breast	0.1322	Cervix	III	Female	Cervix_III_Female	TRUE
Run0029_P0576	Male	Colorectal	Colorectal	0.7089	Stomach	0.1503	Pancreas	0.0478	Colorectal	II	Male	Colorectal_II_Male	TRUE
Run0032_P1523	Female	Esophagus	Stomach	0.456	Ovary	0.4493	Esophagus	0.0333	Esophagus	I	Female	Esophagus_I_Female	FALSE
Run0022_P0067	Female	Ovary	Esophagus	0.4389	Liver	0.1345	Colorectal	0.1277	Ovary	III	Female	Ovary_III_Female	FALSE
Run0172_P0291	Male	Colorectal	Colorectal	0.6767	Lung	0.2768	Kidney	0.0136	Colorectal	II	Male	Colorectal_II_Male	TRUE
Run0007_P0223	Female	Colorectal	Colorectal	0.6087	Ovary	0.176	Esophagus	0.0801	Colorectal	II	Female	Colorectal_II_Female	TRUE
Run0172_P0010	Female	Breast	Urinary Bladder	0.3944	Uterus	0.2465	Colorectal	0.1299	Breast	II	Female	Breast_II_Female	FALSE
Run0138_P0925	Male	Prostate	Prostate	0.8613	Kidney	0.0608	Breast	0.0342	Prostate	II	Male	Prostate_II_Male	TRUE
Run0029_P0797	Male	Colorectal	Colorectal	0.6909	Stomach	0.1969	Ovary	0.0716	Colorectal	II	Male	Colorectal_II_Male	TRUE
Run0042_P0916	Female	Pancreas	Pancreas	0.514	Breast	0.2786	Cervix	0.0692	Pancreas	II	Female	Pancreas_II_Female	TRUE
Run0042_P0141	Male	Esophagus	Cervix	0.2622	Esophagus	0.2349	Stomach	0.1604	Esophagus	II	Male	Esophagus_II_Male	TRUE
Run0138_P0596	Male	Kidney	Colorectal	0.3687	Urinary Bladder	0.2425	Kidney	0.132	Kidney	III	Male	Kidney_III_Male	FALSE
Run0091_P1663	Male	Prostate	Prostate	0.5212	Pancreas	0.1728	Urinary Bladder	0.1278	Prostate	II	Male	Prostate_II_Male	TRUE
Run0042_P0818	Female	Breast	Cervix	0.3751	Lung	0.1879	Esophagus	0.1308	Breast	IV	Female	Breast_IV_Female	FALSE
Run0038_P0059	Male	Esophagus	Esophagus	0.5722	Lung	0.1915	Stomach	0.1427	Esophagus	III	Male	Esophagus_III_Male	TRUE
Run0049_P0448	Male	Lung	Gall Bladder	0.2941	Pancreas	0.2698	Stomach	0.1008	Lung	IV	Male	Lung_IV_Male	FALSE
Run0028_P0177	Male	Stomach	Stomach	0.5686	Colorectal	0.3293	Esophagus	0.0798	Stomach	III	Male	Stomach_III_Male	TRUE
Run0042_P0652	Female	Esophagus	Breast	0.4178	Lung	0.186	Cervix	0.1401	Esophagus	II	Female	Esophagus_II_Female	FALSE
Run0038_P0361	Female	Breast	Colorectal	0.5763	Pancreas	0.133	Breast	0.109	Breast	IV	Female	Breast_IV_Female	FALSE
Run0022_P0179	Female	Ovary	Ovary	0.5101	Colorectal	0.403	Stomach	0.0606	Ovary	IV	Female	Ovary_IV_Female	TRUE
Run0303_P0583	Female	Colorectal	Colorectal	0.8077	Ovary	0.0861	Pancreas	0.0724	Colorectal	IV	Female	Colorectal_IV_Female	TRUE
Run0172_P0237	Female	Breast	Breast	0.5872	Uterus	0.2255	Colorectal	0.06	Breast	II	Female	Breast_II_Female	TRUE
Run0042_P0358	Male	Esophagus	Liver	0.3597	Stomach	0.2847	Esophagus	0.129	Esophagus	IV	Male	Esophagus_IV_Male	FALSE
Run0138_P1504	Female	Kidney	Colorectal	0.4477	Urinary Bladder	0.1766	Kidney	0.1707	Kidney	II	Female	Kidney_II_Female	FALSE
Run0167_P0743	Female	Lung	Lung	0.7059	Colorectal	0.2084	Stomach	0.0415	Lung	II	Female	Lung_II_Female	TRUE
Run0044_P1484	Male	Pancreas	Liver	0.61	Esophagus	0.1134	Stomach	0.0905	Pancreas	II	Male	Pancreas_II_Male	FALSE
Run0105_P1682	Male	Prostate	Prostate	0.7637	Kidney	0.1297	Lung	0.0761	Prostate	I	Male	Prostate_I_Male	TRUE
Run0038_P0578	Female	Cervix	Cervix	0.4467	Breast	0.2586	Esophagus	0.243	Cervix	II	Female	Cervix_II_Female	TRUE
Run0038_P0702	Female	Cervix	Cervix	0.5984	Esophagus	0.1536	Pancreas	0.0625	Cervix	I	Female	Cervix_I_Female	TRUE
Run0023_P1712	Male	Colorectal	Colorectal	0.5077	Lung	0.1498	Pancreas	0.0924	Colorectal	IV	Male	Colorectal_IV_Male	TRUE
Run0073_P0601	Female	Uterus	Uterus	0.5997	Prostate	0.2623	Stomach	0.0455	Uterus	II	Female	Uterus_II_Female	TRUE
Run0178_P1516	Male	Gall Bladder	Pancreas	0.5372	Prostate	0.267	Gall Bladder	0.1043	Gall Bladder	I	Male	Gall Bladder_I_Male	FALSE
Run0038_P0486	Female	Cervix	Cervix	0.5974	Esophagus	0.1474	Breast	0.1184	Cervix	IV	Female	Cervix_IV_Female	TRUE
Run0172_P0034	Female	Breast	Breast	0.7676	Uterus	0.104	Prostate	0.0633	Breast	II	Female	Breast_II_Female	TRUE
Run0042_P0119	Male	Liver	Liver	0.705	Breast	0.0771	Esophagus	0.0682	Liver	IV	Male	Liver_IV_Male	TRUE
Run0032_P1527	Male	Esophagus	Stomach	0.5744	Ovary	0.2358	Esophagus	0.0615	Esophagus	I	Male	Esophagus_I_Male	FALSE
Run0091_P1349	Female	Uterus	Uterus	0.5195	Prostate	0.3709	Gall Bladder	0.0413	Uterus	II	Female	Uterus_II_Female	TRUE
Run0032_P0420	Male	Stomach	Stomach	0.7913	Liver	0.0963	Ovary	0.0503	Stomach	IV	Male	Stomach_IV_Male	TRUE
Run0172_P0316	Male	Colorectal	Colorectal	0.457	Lung	0.1693	Urinary Bladder	0.1371	Colorectal	I	Male	Colorectal_I_Male	TRUE
Run0038_P0722	Female	Lung	Lung	0.2817	Breast	0.2065	Esophagus	0.1994	Lung	I	Female	Lung_I_Female	TRUE
Run0049_P1411	Male	Gall Bladder	Gall Bladder	0.8433	Esophagus	0.051	Lung	0.039	Gall Bladder	III	Male	Gall Bladder_III_Male	TRUE
Run0016hcg_P0071	Female	Kidney	Urinary Bladder	0.4381	Kidney	0.1661	Breast	0.153	Kidney	II	Female	Kidney_II_Female	TRUE
Run0049_P0859	Female	Gall Bladder	Gall Bladder	0.7712	Stomach	0.1561	Pancreas	0.0568	Gall Bladder	III	Female	Gall Bladder_III_Female	TRUE
Run0022_P1341	Female	Ovary	Ovary	0.5652	Stomach	0.2659	Breast	0.071	Ovary	III	Female	Ovary_III_Female	TRUE
Run0015_P1674	Female	Colorectal	Colorectal	0.5425	Breast	0.2375	Ovary	0.1211	Colorectal	III	Female	Colorectal_III_Female	TRUE
Run0032_P0392	Female	Esophagus	Ovary	0.2592	Esophagus	0.2567	Stomach	0.2013	Esophagus	II	Female	Esophagus_II_Female	TRUE
Run0105_P0766	Male	Urinary Bladder	Urinary Bladder	0.6353	Pancreas	0.1935	Stomach	0.1025	Urinary Bladder	IV	Male	Urinary Bladder_IV_Male	TRUE
Run0303_P0850	Male	Colorectal	Colorectal	0.715	Pancreas	0.1538	Gall Bladder	0.0591	Colorectal	IV	Male	Colorectal_IV_Male	TRUE
Run0138_P1343	Male	Urinary Bladder	Urinary Bladder	0.5162	Uterus	0.1483	Stomach	0.1066	Urinary Bladder	II	Male	Urinary Bladder_II_Male	TRUE
Run0032_P1586	Female	Ovary	Ovary	0.4403	Breast	0.2106	Esophagus	0.1765	Ovary	II	Female	Ovary_II_Female	TRUE
Run0082_P1678	Female	Uterus	Uterus	0.6266	Breast	0.1233	Urinary Bladder	0.1071	Uterus	III	Female	Uterus_III_Female	TRUE
Run0049_P1345	Female	Pancreas	Pancreas	0.2873	Lung	0.2514	Esophagus	0.215	Pancreas	IV	Female	Pancreas_IV_Female	TRUE
Run0038_P0442	Male	Lung	Liver	0.6274	Stomach	0.1398	Pancreas	0.0787	Lung	II	Male	Lung_II_Male	FALSE
Run0042_P1452	Male	Pancreas	Breast	0.4184	Stomach	0.2521	Ovary	0.0652	Pancreas	II	Male	Pancreas_II_Male	FALSE
Run0172_P0641	Male	Colorectal	Colorectal	0.5828	Lung	0.261	Kidney	0.0551	Colorectal	I	Male	Colorectal_I_Male	TRUE
Run0038_P0880	Male	Lung	Esophagus	0.5548	Lung	0.2615	Pancreas	0.0863	Lung	I	Male	Lung_I_Male	TRUE
Run0038_P0046	Female	Breast	Breast	0.5207	Colorectal	0.2433	Cervix	0.1016	Breast	III	Female	Breast_III_Female	TRUE
Run0172_P1531	Male	Colorectal	Colorectal	0.6448	Stomach	0.1357	Prostate	0.0849	Colorectal	II	Male	Colorectal_II_Male	TRUE
Run0022_P0225	Female	Ovary	Ovary	0.5849	Liver	0.1863	Colorectal	0.0661	Ovary	IV	Female	Ovary_IV_Female	TRUE
Run0028_P1650	Female	Stomach	Colorectal	0.635	Esophagus	0.1415	Breast	0.0831	Stomach	I	Female	Stomach_I_Female	FALSE
Run0038_P0759	Female	Ovary	Liver	0.381	Stomach	0.2168	Ovary	0.0816	Ovary	IV	Female	Ovary_IV_Female	FALSE
Run0041_P0233	Female	Lung	Breast	0.5447	Stomach	0.1687	Esophagus	0.127	Lung	IV	Female	Lung_IV_Female	FALSE
Run0042_P1409	Male	Liver	Lung	0.4241	Esophagus	0.3185	Pancreas	0.0712	Liver	II	Male	Liver_II_Male	FALSE
Run0105_P0534	Male	Kidney	Kidney	0.3305	Urinary Bladder	0.1847	Esophagus	0.1766	Kidney	IV	Male	Kidney_IV_Male	TRUE
Run0151_P0403	Male	Kidney	Kidney	0.2919	Urinary Bladder	0.288	Colorectal	0.2288	Kidney	I	Male	Kidney_I_Male	TRUE
Run0167_P0250	Male	Colorectal	Colorectal	0.3317	Stomach	0.2841	Kidney	0.2327	Colorectal	III	Male	Colorectal_III_Male	TRUE
Run0167_P1648	Female	Urinary Bladder	Colorectal	0.2942	Lung	0.2041	Kidney	0.1927	Urinary Bladder	I	Female	Urinary Bladder_I_Female	FALSE
Run0105_P0647	Female	Uterus	Uterus	0.4034	Urinary Bladder	0.179	Kidney	0.1169	Uterus	I	Female	Uterus_I_Female	TRUE
Run0023_P1584	Female	Ovary	Colorectal	0.4679	Ovary	0.4066	Breast	0.0484	Ovary	IV	Female	Ovary_IV_Female	TRUE
Run0038_P0387	Female	Cervix	Cervix	0.6416	Breast	0.2903	Stomach	0.0217	Cervix	II	Female	Cervix_II_Female	TRUE
Run0160_P0085	Female	Colorectal	Colorectal	0.337	Breast	0.1538	Kidney	0.1404	Colorectal	III	Female	Colorectal_III_Female	TRUE
Run0105_P0274	Male	Urinary Bladder	Kidney	0.2943	Urinary Bladder	0.2746	Uterus	0.2063	Urinary Bladder	III	Male	Urinary Bladder_III_Male	TRUE
Run0038_P0669	Female	Breast	Breast	0.5721	Cervix	0.1554	Pancreas	0.0828	Breast	III	Female	Breast_III_Female	TRUE
Run0023_P1580	Female	Ovary	Colorectal	0.5032	Ovary	0.444	Stomach	0.0137	Ovary	IV	Female	Ovary_IV_Female	TRUE
Run0167_P0350	Male	Lung	Lung	0.509	Prostate	0.1502	Colorectal	0.1443	Lung	I	Male	Lung_I_Male	TRUE
Run0028_P0754	Female	Ovary	Ovary	0.7921	Colorectal	0.1135	Stomach	0.0343	Ovary	I	Female	Ovary_I_Female	TRUE
Run0028_P0427	Male	Stomach	Colorectal	0.5781	Stomach	0.2466	Lung	0.056	Stomach	III	Male	Stomach_III_Male	TRUE
Run0038_P0762	Female	Esophagus	Cervix	0.4595	Esophagus	0.2882	Uterus	0.1189	Esophagus	I	Female	Esophagus_I_Female	TRUE
Run0100_P0260	Female	Kidney	Kidney	0.5029	Uterus	0.1951	Urinary Bladder	0.1295	Kidney	III	Female	Kidney_III_Female	TRUE
Run0032_P0112	Female	Stomach	Stomach	0.3749	Ovary	0.2251	Breast	0.2192	Stomach	IV	Female	Stomach_IV_Female	TRUE
Run0005_P0065	Male	Colorectal	Colorectal	0.8637	Esophagus	0.0416	Breast	0.0401	Colorectal	III	Male	Colorectal_III_Male	TRUE
Run0028_P0068	Female	Stomach	Stomach	0.221	Lung	0.1495	Esophagus	0.1351	Stomach	III	Female	Stomach_III_Female	TRUE
Run0038_P0520	Male	Esophagus	Esophagus	0.6939	Cervix	0.0792	Lung	0.07	Esophagus	IV	Male	Esophagus_IV_Male	TRUE
Run0172_P0232	Female	Breast	Breast	0.7917	Colorectal	0.1041	Lung	0.031	Breast	II	Female	Breast_II_Female	TRUE
Run0172_P0145	Male	Colorectal	Colorectal	0.8247	Pancreas	0.0502	Stomach	0.0417	Colorectal	I	Male	Colorectal_I_Male	TRUE
Run0082_P0703	Male	Prostate	Prostate	0.6654	Uterus	0.2125	Pancreas	0.0344	Prostate	II	Male	Prostate_II_Male	TRUE
Run0025_P0254	Female	Ovary	Colorectal	0.5287	Ovary	0.3195	Breast	0.0339	Ovary	II	Female	Ovary_II_Female	TRUE
Run0146_P1505	Male	Prostate	Prostate	0.7456	Colorectal	0.1464	Kidney	0.0429	Prostate	I	Male	Prostate_I_Male	TRUE
Run0167_P1694	Male	Urinary Bladder	Colorectal	0.4241	Lung	0.1454	Prostate	0.1145	Urinary Bladder	I	Male	Urinary Bladder_I_Male	FALSE
Run0049_P0761	Male	Pancreas	Stomach	0.3252	Pancreas	0.2459	Lung	0.1107	Pancreas	II	Male	Pancreas_II_Male	TRUE
Run0028_P0098	Male	Stomach	Colorectal	0.6135	Stomach	0.3295	Esophagus	0.0265	Stomach	III	Male	Stomach_III_Male	TRUE
Run0016hcg_P1392	Female	Kidney	Urinary Bladder	0.3566	Kidney	0.2589	Uterus	0.122	Kidney	II	Female	Kidney_II_Female	TRUE
Run0038_P0521	Male	Stomach	Esophagus	0.5001	Lung	0.3318	Cervix	0.072	Stomach	IV	Male	Stomach_IV_Male	FALSE
Run0021_P1556	Male	Colorectal	Colorectal	0.7584	Stomach	0.097	Pancreas	0.0317	Colorectal	I	Male	Colorectal_I_Male	TRUE
Run0082_P1563	Male	Prostate	Prostate	0.5161	Uterus	0.2587	Urinary Bladder	0.0831	Prostate	I	Male	Prostate_I_Male	TRUE
Run0038_P0633	Female	Esophagus	Esophagus	0.5674	Breast	0.1951	Lung	0.1254	Esophagus	II	Female	Esophagus_II_Female	TRUE
Run0015_P0446	Female	Colorectal	Colorectal	0.3143	Cervix	0.2182	Breast	0.1707	Colorectal	I	Female	Colorectal_I_Female	TRUE
Run0023_P1581	Female	Colorectal	Colorectal	0.5953	Ovary	0.2615	Breast	0.0683	Colorectal	IV	Female	Colorectal_IV_Female	TRUE
Run0029_P0586	Male	Colorectal	Colorectal	0.7513	Stomach	0.0828	Cervix	0.0463	Colorectal	II	Male	Colorectal_II_Male	TRUE
Run0138_P0137	Male	Urinary Bladder	Urinary Bladder	0.6058	Kidney	0.2684	Prostate	0.0389	Urinary Bladder	IV	Male	Urinary Bladder_IV_Male	TRUE
Run0070_P0874	Female	Uterus	Uterus	0.4114	Breast	0.248	Kidney	0.1734	Uterus	III	Female	Uterus_III_Female	TRUE
Run0038_P0126	Female	Cervix	Cervix	0.5724	Breast	0.202	Esophagus	0.0892	Cervix	II	Female	Cervix_II_Female	TRUE
Run0038_P1447	Female	Cervix	Cervix	0.623	Esophagus	0.1204	Lung	0.069	Cervix	I	Female	Cervix_I_Female	TRUE
Run0042_P0636	Male	Esophagus	Cervix	0.4219	Esophagus	0.2924	Stomach	0.0948	Esophagus	II	Male	Esophagus_II_Male	TRUE
Run0274_P1532	Male	Colorectal	Colorectal	0.9048	Stomach	0.0469	Ovary	0.0256	Colorectal	III	Male	Colorectal_III_Male	TRUE
Run0049_P0831	Female	Pancreas	Pancreas	0.4789	Gall Bladder	0.1421	Stomach	0.1395	Pancreas	IV	Female	Pancreas_IV_Female	TRUE
Run0172_P1487	Female	Colorectal	Colorectal	0.7509	Lung	0.1219	Breast	0.0436	Colorectal	I	Female	Colorectal_I_Female	TRUE
Run0105_P1486	Male	Kidney	Urinary Bladder	0.5213	Kidney	0.3054	Stomach	0.0818	Kidney	II	Male	Kidney_II_Male	TRUE
Run0049_P1407	Male	Pancreas	Pancreas	0.5907	Prostate	0.1955	Gall Bladder	0.1359	Pancreas	III	Male	Pancreas_III_Male	TRUE
Run0172_P0352	Male	Colorectal	Colorectal	0.6663	Lung	0.1679	Stomach	0.1304	Colorectal	II	Male	Colorectal_II_Male	TRUE
Run0038_P0482	Female	Cervix	Cervix	0.4659	Breast	0.2113	Esophagus	0.2054	Cervix	IV	Female	Cervix_IV_Female	TRUE
Run0172_P1401	Female	Colorectal	Colorectal	0.6299	Lung	0.2845	Kidney	0.0247	Colorectal	II	Female	Colorectal_II_Female	TRUE
Run0023_P0628	Female	Ovary	Ovary	0.7764	Colorectal	0.0993	Breast	0.0556	Ovary	IV	Female	Ovary_IV_Female	TRUE
Run0042_P0828	Female	Breast	Breast	0.4625	Cervix	0.2373	Esophagus	0.0834	Breast	IV	Female	Breast_IV_Female	TRUE
Run0032_P0413	Male	Stomach	Stomach	0.8232	Esophagus	0.0915	Ovary	0.0463	Stomach	II	Male	Stomach_II_Male	TRUE
Run0091_P0304	Male	Kidney	Kidney	0.7396	Colorectal	0.1539	Stomach	0.0268	Kidney	III	Male	Kidney_III_Male	TRUE
Run0167_P0343	Female	Lung	Lung	0.5985	Colorectal	0.2303	Breast	0.0679	Lung	I	Female	Lung_I_Female	TRUE
Run0105_P0655	Male	Urinary Bladder	Urinary Bladder	0.664	Kidney	0.1212	Pancreas	0.0968	Urinary Bladder	II	Male	Urinary Bladder_II_Male	TRUE
Run0038_P0075	Female	Cervix	Esophagus	0.2955	Cervix	0.2888	Ovary	0.1188	Cervix	III	Female	Cervix_III_Female	TRUE
Run0038_P0879	Female	Breast	Breast	0.5472	Cervix	0.1743	Esophagus	0.0975	Breast	II	Female	Breast_II_Female	TRUE
Run0177_P0314	Male	Stomach	Kidney	0.3157	Colorectal	0.3024	Stomach	0.2283	Stomach	II	Male	Stomach_II_Male	FALSE
Run0073_P1543	Male	Prostate	Prostate	0.5852	Uterus	0.148	Kidney	0.0659	Prostate	III	Male	Prostate_III_Male	TRUE
Run0015_P1555	Male	Colorectal	Colorectal	0.8678	Stomach	0.0544	Esophagus	0.0179	Colorectal	III	Male	Colorectal_III_Male	TRUE
Run0028_P1519	Male	Stomach	Stomach	0.4557	Liver	0.1747	Colorectal	0.1389	Stomach	I	Male	Stomach_I_Male	TRUE
Run0023_P0125	Male	Colorectal	Colorectal	0.914	Stomach	0.0378	Esophagus	0.0152	Colorectal	IV	Male	Colorectal_IV_Male	TRUE
Run0042_P0648	Female	Pancreas	Cervix	0.2779	Lung	0.2576	Esophagus	0.205	Pancreas	I	Female	Pancreas_I_Female	FALSE
Run0167_P0536	Male	Urinary Bladder	Colorectal	0.6616	Lung	0.1124	Stomach	0.0935	Urinary Bladder	I	Male	Urinary Bladder_I_Male	FALSE
Run0167_P0865	Male	Lung	Colorectal	0.668	Lung	0.1527	Breast	0.0608	Lung	III	Male	Lung_III_Male	TRUE
Run0011_P0919	Female	Colorectal	Colorectal	0.7051	Esophagus	0.1147	Ovary	0.0912	Colorectal	II	Female	Colorectal_II_Female	TRUE
Run0032_P0372	Female	Stomach	Ovary	0.4375	Stomach	0.288	Breast	0.1999	Stomach	IV	Female	Stomach_IV_Female	TRUE
Run0038_P0041	Female	Esophagus	Esophagus	0.4127	Cervix	0.3301	Stomach	0.0826	Esophagus	III	Female	Esophagus_III_Female	TRUE
Run0022_P0227	Female	Ovary	Ovary	0.7459	Stomach	0.1034	Colorectal	0.0596	Ovary	IV	Female	Ovary_IV_Female	TRUE
Run0042_P0564	Female	Breast	Cervix	0.5525	Breast	0.3416	Esophagus	0.0436	Breast	IV	Female	Breast_IV_Female	TRUE
Run0041_P0193	Female	Breast	Stomach	0.3132	Uterus	0.2613	Breast	0.1434	Breast	II	Female	Breast_II_Female	FALSE
Run0178_P0610	Male	Pancreas	Pancreas	0.8791	Stomach	0.0417	Gall Bladder	0.0304	Pancreas	II	Male	Pancreas_II_Male	TRUE
Run0091_P1544	Female	Uterus	Uterus	0.6569	Kidney	0.0779	Prostate	0.0723	Uterus	II	Female	Uterus_II_Female	TRUE
Run0038_P0526	Female	Esophagus	Esophagus	0.4317	Lung	0.2081	Gall Bladder	0.0981	Esophagus	IV	Female	Esophagus_IV_Female	TRUE
Run0049_P1529	Female	Cervix	Breast	0.2625	Pancreas	0.2572	Cervix	0.1336	Cervix	I	Female	Cervix_I_Female	FALSE
Run0167_P1499	Male	Prostate	Prostate	0.8516	Stomach	0.0472	Kidney	0.0258	Prostate	II	Male	Prostate_II_Male	TRUE
Run0073_P0658	Female	Uterus	Uterus	0.6582	Breast	0.1789	Prostate	0.0729	Uterus	II	Female	Uterus_II_Female	TRUE
Run0178_P1672	Male	Gall Bladder	Pancreas	0.4624	Stomach	0.291	Gall Bladder	0.0911	Gall Bladder	II	Male	Gall Bladder_II_Male	FALSE
Run0172_P0303	Male	Colorectal	Colorectal	0.7925	Stomach	0.0665	Kidney	0.0533	Colorectal	I	Male	Colorectal_I_Male	TRUE
Run0042_P0619	Male	Liver	Liver	0.8065	Stomach	0.0531	Colorectal	0.0436	Liver	IV	Male	Liver_IV_Male	TRUE
Run0044_P0142	Male	Liver	Liver	0.5386	Pancreas	0.3456	Stomach	0.0751	Liver	IV	Male	Liver_IV_Male	TRUE
Run0038_P0585	Male	Stomach	Stomach	0.5618	Esophagus	0.1495	Lung	0.1481	Stomach	IV	Male	Stomach_IV_Male	TRUE
Run0028_P0752	Female	Ovary	Ovary	0.6939	Breast	0.0989	Stomach	0.0901	Ovary	III	Female	Ovary_III_Female	TRUE
Run0172_P1656	Male	Colorectal	Colorectal	0.7997	Breast	0.1196	Lung	0.0205	Colorectal	II	Male	Colorectal_II_Male	TRUE
Run0177_P0667	Male	Stomach	Stomach	0.5729	Colorectal	0.2723	Kidney	0.091	Stomach	I	Male	Stomach_I_Male	TRUE
Run0021_P0528	Female	Colorectal	Colorectal	0.4496	Ovary	0.3702	Cervix	0.0969	Colorectal	I	Female	Colorectal_I_Female	TRUE
Run0038_P0444	Female	Cervix	Esophagus	0.3207	Cervix	0.283	Breast	0.0834	Cervix	IV	Female	Cervix_IV_Female	TRUE
Run0032_P0255	Female	Stomach	Stomach	0.6172	Pancreas	0.2499	Ovary	0.0784	Stomach	II	Female	Stomach_II_Female	TRUE
Run0038_P0579	Female	Lung	Lung	0.4536	Cervix	0.1867	Esophagus	0.1837	Lung	II	Female	Lung_II_Female	TRUE
Run0038_P0460	Female	Breast	Breast	0.6263	Colorectal	0.0929	Lung	0.0789	Breast	III	Female	Breast_III_Female	TRUE
Run0167_P0263	Male	Colorectal	Colorectal	0.5393	Kidney	0.2647	Stomach	0.0758	Colorectal	I	Male	Colorectal_I_Male	TRUE
Run0028_P0406	Female	Ovary	Colorectal	0.6547	Pancreas	0.0867	Esophagus	0.077	Ovary	II	Female	Ovary_II_Female	FALSE
Run0049_P0928	Female	Gall Bladder	Gall Bladder	0.8623	Colorectal	0.0391	Pancreas	0.0252	Gall Bladder	III	Female	Gall Bladder_III_Female	TRUE
Run0167_P0557	Male	Lung	Lung	0.5444	Colorectal	0.1606	Prostate	0.1167	Lung	II	Male	Lung_II_Male	TRUE
Run0038_P0320	Female	Breast	Cervix	0.598	Breast	0.1825	Esophagus	0.0579	Breast	I	Female	Breast_I_Female	TRUE
Run0167_P0345	Female	Lung	Lung	0.9039	Stomach	0.0277	Kidney	0.0231	Lung	I	Female	Lung_I_Female	TRUE
Run0049_P0835	Male	Pancreas	Lung	0.6724	Esophagus	0.1452	Pancreas	0.0533	Pancreas	IV	Male	Pancreas_IV_Male	FALSE
Run0303_P0783	Male	Colorectal	Colorectal	0.6913	Stomach	0.1851	Pancreas	0.0707	Colorectal	IV	Male	Colorectal_IV_Male	TRUE
Run0138_P0312	Male	Urinary Bladder	Urinary Bladder	0.5242	Kidney	0.3093	Colorectal	0.0549	Urinary Bladder	III	Male	Urinary Bladder_III_Male	TRUE
Run0011_P1431	Male	Colorectal	Colorectal	0.5651	Liver	0.2393	Prostate	0.1146	Colorectal	I	Male	Colorectal_I_Male	TRUE
Run0038_P0273	Female	Cervix	Cervix	0.5147	Breast	0.2468	Esophagus	0.1549	Cervix	II	Female	Cervix_II_Female	TRUE
Run0022_P0090	Female	Ovary	Colorectal	0.4834	Ovary	0.4071	Stomach	0.0306	Ovary	III	Female	Ovary_III_Female	TRUE
Run0042_P0116	Female	Liver	Stomach	0.38	Colorectal	0.2317	Ovary	0.1735	Liver	III	Female	Liver_III_Female	FALSE
Run0089_P1372	Female	Kidney	Urinary Bladder	0.443	Kidney	0.2586	Breast	0.174	Kidney	I	Female	Kidney_I_Female	TRUE
Run0172_P0705	Male	Pancreas	Pancreas	0.2309	Colorectal	0.23	Breast	0.1979	Pancreas	II	Male	Pancreas_II_Male	TRUE
Run0167_P0339	Male	Lung	Lung	0.874	Colorectal	0.0573	Stomach	0.0467	Lung	I	Male	Lung_I_Male	TRUE
Run0038_P0178	Female	Breast	Cervix	0.572	Breast	0.3276	Pancreas	0.0504	Breast	I	Female	Breast_I_Female	TRUE
Run0178_P1506	Male	Gall Bladder	Pancreas	0.6273	Gall Bladder	0.1471	Stomach	0.1231	Gall Bladder	II	Male	Gall Bladder_II_Male	TRUE
Run0011_P1428	Male	Colorectal	Colorectal	0.8489	Ovary	0.0352	Prostate	0.0334	Colorectal	II	Male	Colorectal_II_Male	TRUE
Run0011_P1381	Male	Colorectal	Colorectal	0.773	Prostate	0.0733	Gall Bladder	0.0639	Colorectal	II	Male	Colorectal_II_Male	TRUE
Run0049_P0428	Male	Lung	Lung	0.7609	Esophagus	0.1052	Pancreas	0.0701	Lung	IV	Male	Lung_IV_Male	TRUE
Run0042_P0300	Male	Gall Bladder	Pancreas	0.4262	Esophagus	0.1939	Colorectal	0.1407	Gall Bladder	III	Male	Gall Bladder_III_Male	FALSE
Run0038_P0846	Female	Cervix	Cervix	0.5037	Breast	0.2673	Stomach	0.1193	Cervix	IV	Female	Cervix_IV_Female	TRUE
Run0038_P0042	Female	Breast	Colorectal	0.5749	Ovary	0.2249	Cervix	0.0877	Breast	II	Female	Breast_II_Female	FALSE
Run0038_P0154	Male	Lung	Lung	0.5156	Esophagus	0.1779	Colorectal	0.1635	Lung	IV	Male	Lung_IV_Male	TRUE
Run0032_P0353	Male	Esophagus	Stomach	0.357	Esophagus	0.3168	Ovary	0.1182	Esophagus	II	Male	Esophagus_II_Male	TRUE
Run0177_P0773	Female	Pancreas	Stomach	0.4681	Lung	0.2782	Colorectal	0.1295	Pancreas	II	Female	Pancreas_II_Female	FALSE
Run0028_P0632	Female	Ovary	Ovary	0.7496	Colorectal	0.1302	Stomach	0.0493	Ovary	II	Female	Ovary_II_Female	TRUE
Run0038_P0008	Female	Breast	Colorectal	0.5073	Breast	0.3118	Ovary	0.066	Breast	II	Female	Breast_II_Female	TRUE
Run0062_P0929	Female	Pancreas	Kidney	0.2603	Colorectal	0.2565	Urinary Bladder	0.1419	Pancreas	II	Female	Pancreas_II_Female	FALSE
Run0172_P0240	Female	Breast	Breast	0.6834	Prostate	0.2031	Colorectal	0.0325	Breast	II	Female	Breast_II_Female	TRUE
Run0038_P0650	Male	Stomach	Esophagus	0.3809	Colorectal	0.2219	Stomach	0.1617	Stomach	I	Male	Stomach_I_Male	FALSE
Run0151_P0604	Male	Kidney	Kidney	0.7228	Esophagus	0.0722	Cervix	0.0434	Kidney	IV	Male	Kidney_IV_Male	TRUE
Run0091_P0331	Male	Prostate	Prostate	0.6606	Lung	0.2612	Breast	0.0163	Prostate	IV	Male	Prostate_IV_Male	TRUE
Run0049_P0302	Male	Esophagus	Pancreas	0.3823	Esophagus	0.2128	Stomach	0.1536	Esophagus	I	Male	Esophagus_I_Male	TRUE
Run0038_P0114	Female	Lung	Cervix	0.4926	Breast	0.4005	Pancreas	0.0337	Lung	IV	Female	Lung_IV_Female	FALSE
Run0022_P0821	Female	Ovary	Ovary	0.7031	Colorectal	0.155	Pancreas	0.0573	Ovary	III	Female	Ovary_III_Female	TRUE
Run0049_P0847	Female	Gall Bladder	Gall Bladder	0.8508	Pancreas	0.0698	Breast	0.0242	Gall Bladder	IV	Female	Gall Bladder_IV_Female	TRUE
Run0167_P0934	Female	Lung	Lung	0.8498	Colorectal	0.102	Breast	0.0089	Lung	II	Female	Lung_II_Female	TRUE
Run0011_P1396	Male	Colorectal	Colorectal	0.88	Liver	0.0344	Ovary	0.0194	Colorectal	II	Male	Colorectal_II_Male	TRUE
Run0105_P1489	Female	Urinary Bladder	Urinary Bladder	0.6223	Kidney	0.179	Uterus	0.0621	Urinary Bladder	II	Female	Urinary Bladder_II_Female	TRUE
Run0085_P1661	Female	Urinary Bladder	Urinary Bladder	0.5355	Kidney	0.1912	Uterus	0.1324	Urinary Bladder	I	Female	Urinary Bladder_I_Female	TRUE
Run0038_P0491	Female	Cervix	Cervix	0.6456	Esophagus	0.2089	Lung	0.0509	Cervix	III	Female	Cervix_III_Female	TRUE
Run0006_P0259	Female	Colorectal	Colorectal	0.7408	Breast	0.1682	Ovary	0.0436	Colorectal	III	Female	Colorectal_III_Female	TRUE
Run0091_P1646	Female	Uterus	Lung	0.4541	Uterus	0.2364	Prostate	0.0819	Uterus	IV	Female	Uterus_IV_Female	TRUE
Run0038_P0105	Male	Esophagus	Esophagus	0.5881	Lung	0.1999	Colorectal	0.0664	Esophagus	III	Male	Esophagus_III_Male	TRUE
Run0041_P0174	Female	Breast	Ovary	0.4606	Breast	0.1976	Esophagus	0.138	Breast	II	Female	Breast_II_Female	TRUE
Run0032_P1360	Male	Stomach	Stomach	0.7114	Pancreas	0.0566	Prostate	0.0503	Stomach	II	Male	Stomach_II_Male	TRUE
Run0011_P0538	Male	Colorectal	Colorectal	0.9359	Ovary	0.0239	Esophagus	0.0207	Colorectal	III	Male	Colorectal_III_Male	TRUE
Run0049_P1653	Female	Cervix	Lung	0.4165	Cervix	0.31	Breast	0.1085	Cervix	I	Female	Cervix_I_Female	TRUE
Run0042_P0556	Male	Liver	Liver	0.8242	Pancreas	0.0481	Colorectal	0.0398	Liver	III	Male	Liver_III_Male	TRUE
Run0027_P0588	Female	Ovary	Ovary	0.6649	Esophagus	0.1834	Colorectal	0.0993	Ovary	I	Female	Ovary_I_Female	TRUE
Run0167_P0590	Male	Prostate	Prostate	0.7818	Stomach	0.0675	Breast	0.0542	Prostate	III	Male	Prostate_III_Male	TRUE
Run0038_P0679	Female	Breast	Breast	0.6671	Esophagus	0.1329	Cervix	0.0889	Breast	III	Female	Breast_III_Female	TRUE
Run0070_P0744	Male	Prostate	Prostate	0.7751	Lung	0.087	Breast	0.0468	Prostate	IV	Male	Prostate_IV_Male	TRUE
Run0178_P0749	Male	Pancreas	Pancreas	0.6932	Lung	0.0954	Gall Bladder	0.085	Pancreas	I	Male	Pancreas_I_Male	TRUE
Run0178_P1669	Female	Gall Bladder	Pancreas	0.7884	Kidney	0.0505	Ovary	0.0367	Gall Bladder	I	Female	Gall Bladder_I_Female	FALSE
Run0178_P1503	Female	Gall Bladder	Breast	0.4294	Pancreas	0.3596	Prostate	0.0654	Gall Bladder	II	Female	Gall Bladder_II_Female	FALSE
Run0006_P0511	Male	Colorectal	Colorectal	0.7134	Stomach	0.0931	Uterus	0.0537	Colorectal	IV	Male	Colorectal_IV_Male	TRUE
Run0073_P0419	Female	Uterus	Uterus	0.6649	Prostate	0.091	Lung	0.0784	Uterus	I	Female	Uterus_I_Female	TRUE
Run0167_P1587	Male	Lung	Lung	0.5399	Colorectal	0.2166	Pancreas	0.0824	Lung	II	Male	Lung_II_Male	TRUE
Run0038_P0400	Male	Lung	Esophagus	0.4344	Lung	0.2108	Cervix	0.1142	Lung	II	Male	Lung_II_Male	TRUE
Run0046_P1413	Female	Gall Bladder	Gall Bladder	0.8138	Breast	0.0857	Prostate	0.027	Gall Bladder	III	Female	Gall Bladder_III_Female	TRUE
Run0049_P0815	Female	Pancreas	Lung	0.422	Pancreas	0.1815	Cervix	0.1376	Pancreas	III	Female	Pancreas_III_Female	TRUE
Run0167_P0860	Female	Colorectal	Colorectal	0.3264	Kidney	0.3069	Ovary	0.2561	Colorectal	III	Female	Colorectal_III_Female	TRUE
Run0274_P1353	Female	Colorectal	Colorectal	0.6634	Ovary	0.2871	Stomach	0.0143	Colorectal	II	Female	Colorectal_II_Female	TRUE
Run0303_P1379	Female	Colorectal	Colorectal	0.6738	Ovary	0.2304	Pancreas	0.0306	Colorectal	I	Female	Colorectal_I_Female	TRUE
Run0167_P1717	Male	Lung	Colorectal	0.4182	Lung	0.3599	Pancreas	0.0842	Lung	II	Male	Lung_II_Male	TRUE
Run0167_P0939	Male	Lung	Lung	0.7684	Colorectal	0.1237	Pancreas	0.0387	Lung	II	Male	Lung_II_Male	TRUE
Run0073_P1421	Male	Prostate	Prostate	0.601	Stomach	0.1495	Gall Bladder	0.0725	Prostate	III	Male	Prostate_III_Male	TRUE
Run0038_P0161	Female	Cervix	Breast	0.4589	Cervix	0.1722	Stomach	0.1116	Cervix	II	Female	Cervix_II_Female	TRUE
Run0167_P0342	Female	Kidney	Colorectal	0.3368	Lung	0.2238	Stomach	0.2039	Kidney	I	Female	Kidney_I_Female	FALSE
Run0042_P0097	Male	Esophagus	Breast	0.3994	Esophagus	0.2363	Cervix	0.2144	Esophagus	II	Male	Esophagus_II_Male	TRUE
Run0021_P1547	Female	Colorectal	Ovary	0.3646	Colorectal	0.3567	Stomach	0.22	Colorectal	I	Female	Colorectal_I_Female	TRUE
Run0041_P0165	Male	Lung	Lung	0.4906	Stomach	0.2117	Esophagus	0.1283	Lung	IV	Male	Lung_IV_Male	TRUE
Run0105_P0269	Male	Kidney	Kidney	0.3639	Pancreas	0.1307	Prostate	0.1176	Kidney	II	Male	Kidney_II_Male	TRUE
Run0038_P0007	Female	Cervix	Cervix	0.6134	Esophagus	0.2644	Breast	0.0582	Cervix	IV	Female	Cervix_IV_Female	TRUE
Run0038_P0023	Female	Breast	Breast	0.6445	Ovary	0.0911	Cervix	0.0718	Breast	II	Female	Breast_II_Female	TRUE
Run0100_P0323	Male	Kidney	Urinary Bladder	0.6975	Stomach	0.0814	Gall Bladder	0.0607	Kidney	III	Male	Kidney_III_Male	FALSE
Run0178_P0143	Male	Pancreas	Pancreas	0.657	Gall Bladder	0.2634	Stomach	0.0516	Pancreas	II	Male	Pancreas_II_Male	TRUE
Run0178_P0772	Female	Pancreas	Gall Bladder	0.4213	Pancreas	0.4	Stomach	0.0771	Pancreas	I	Female	Pancreas_I_Female	TRUE
Run0038_P0748	Male	Esophagus	Lung	0.6062	Colorectal	0.1842	Stomach	0.0665	Esophagus	IV	Male	Esophagus_IV_Male	FALSE
Run0046_P0816	Female	Gall Bladder	Gall Bladder	0.8119	Pancreas	0.1367	Breast	0.0178	Gall Bladder	IV	Female	Gall Bladder_IV_Female	TRUE
Run0038_P0836	Female	Esophagus	Cervix	0.467	Breast	0.1525	Lung	0.1237	Esophagus	IV	Female	Esophagus_IV_Female	FALSE
Run0038_P0780	Female	Cervix	Esophagus	0.3136	Pancreas	0.2171	Cervix	0.2115	Cervix	IV	Female	Cervix_IV_Female	FALSE
Run0038_P0062	Female	Breast	Breast	0.7266	Cervix	0.1013	Colorectal	0.0395	Breast	III	Female	Breast_III_Female	TRUE
Run0042_P0826	Male	Liver	Liver	0.2939	Colorectal	0.1593	Esophagus	0.1504	Liver	IV	Male	Liver_IV_Male	TRUE
Run0151_P1472	Female	Uterus	Prostate	0.2821	Colorectal	0.2287	Breast	0.1736	Uterus	I	Female	Uterus_I_Female	FALSE
Run0038_P0823	Male	Stomach	Stomach	0.3352	Esophagus	0.1714	Colorectal	0.0976	Stomach	IV	Male	Stomach_IV_Male	TRUE
Run0034a_P0614	Female	Esophagus	Esophagus	0.4493	Cervix	0.3031	Breast	0.1729	Esophagus	II	Female	Esophagus_II_Female	TRUE
Run0032_P1397	Male	Esophagus	Stomach	0.4405	Esophagus	0.2799	Ovary	0.141	Esophagus	I	Male	Esophagus_I_Male	TRUE
Run0172_P0341	Female	Colorectal	Colorectal	0.7946	Kidney	0.053	Stomach	0.051	Colorectal	II	Female	Colorectal_II_Female	TRUE
Run0028_P0282	Female	Colorectal	Colorectal	0.3828	Ovary	0.2597	Pancreas	0.1912	Colorectal	III	Female	Colorectal_III_Female	TRUE
Run0042_P0812	Female	Breast	Cervix	0.252	Pancreas	0.2288	Breast	0.1866	Breast	IV	Female	Breast_IV_Female	FALSE
Run0038_P0022	Female	Breast	Breast	0.5159	Cervix	0.3912	Colorectal	0.0291	Breast	II	Female	Breast_II_Female	TRUE
Run0085_P1525	Male	Urinary Bladder	Urinary Bladder	0.6503	Kidney	0.2607	Lung	0.0326	Urinary Bladder	IV	Male	Urinary Bladder_IV_Male	TRUE
Run0038_P0462	Female	Breast	Breast	0.5741	Cervix	0.1273	Ovary	0.1178	Breast	III	Female	Breast_III_Female	TRUE
Run0038_P0681	Female	Breast	Breast	0.455	Cervix	0.1559	Lung	0.113	Breast	III	Female	Breast_III_Female	TRUE
Run0049_P1450	Female	Pancreas	Lung	0.7686	Colorectal	0.0938	Esophagus	0.0329	Pancreas	IV	Female	Pancreas_IV_Female	FALSE
Run0049_P0281	Female	Lung	Lung	0.579	Pancreas	0.2021	Esophagus	0.0776	Lung	IV	Female	Lung_IV_Female	TRUE
Run0049_P0253	Male	Esophagus	Esophagus	0.4117	Pancreas	0.2538	Stomach	0.1278	Esophagus	II	Male	Esophagus_II_Male	TRUE
Run0167_P0340	Male	Kidney	Colorectal	0.7813	Stomach	0.0684	Urinary Bladder	0.0437	Kidney	I	Male	Kidney_I_Male	FALSE
Run0167_P0665	Female	Kidney	Ovary	0.2597	Colorectal	0.2366	Breast	0.1633	Kidney	II	Female	Kidney_II_Female	FALSE
Run0049_P0888	Male	Pancreas	Esophagus	0.3349	Lung	0.3102	Pancreas	0.1454	Pancreas	III	Male	Pancreas_III_Male	FALSE
Run0022_P0901	Female	Ovary	Ovary	0.7083	Stomach	0.1695	Esophagus	0.0469	Ovary	III	Female	Ovary_III_Female	TRUE
Run0172_P0321	Male	Colorectal	Stomach	0.3945	Prostate	0.1986	Colorectal	0.187	Colorectal	II	Male	Colorectal_II_Male	FALSE
Run0138_P0412	Male	Prostate	Prostate	0.832	Colorectal	0.0571	Breast	0.0482	Prostate	IV	Male	Prostate_IV_Male	TRUE
Run0034a_P0017	Male	Stomach	Lung	0.2783	Breast	0.194	Esophagus	0.164	Stomach	III	Male	Stomach_III_Male	FALSE
Run0005_P0072	Female	Colorectal	Colorectal	0.3941	Breast	0.2918	Ovary	0.1453	Colorectal	III	Female	Colorectal_III_Female	TRUE
Run0167_P0872	Male	Lung	Colorectal	0.6322	Pancreas	0.1732	Stomach	0.0879	Lung	III	Male	Lung_III_Male	FALSE
Run0042_P0373	Female	Breast	Breast	0.5564	Esophagus	0.153	Liver	0.1118	Breast	IV	Female	Breast_IV_Female	TRUE
Run0105_P1654	Male	Prostate	Kidney	0.4032	Pancreas	0.1881	Lung	0.1586	Prostate	I	Male	Prostate_I_Male	FALSE
Run0022_P0376	Female	Ovary	Ovary	0.6447	Lung	0.148	Colorectal	0.0663	Ovary	III	Female	Ovary_III_Female	TRUE
Run0032_P0737	Female	Ovary	Ovary	0.4835	Stomach	0.1875	Breast	0.108	Ovary	II	Female	Ovary_II_Female	TRUE
Run0006_P0472	Male	Colorectal	Colorectal	0.9006	Esophagus	0.0224	Pancreas	0.0215	Colorectal	III	Male	Colorectal_III_Male	TRUE
Run0172_P0437	Male	Colorectal	Colorectal	0.7815	Lung	0.1111	Stomach	0.055	Colorectal	II	Male	Colorectal_II_Male	TRUE
Run0172_P0226	Female	Breast	Breast	0.6203	Lung	0.1671	Colorectal	0.0922	Breast	II	Female	Breast_II_Female	TRUE
Run0167_P0904	Female	Colorectal	Colorectal	0.5961	Kidney	0.1646	Breast	0.1129	Colorectal	II	Female	Colorectal_II_Female	TRUE
Run0151_P0808	Female	Uterus	Breast	0.4309	Uterus	0.2523	Urinary Bladder	0.0912	Uterus	II	Female	Uterus_II_Female	TRUE
Run0085_P1377	Male	Urinary Bladder	Kidney	0.5654	Urinary Bladder	0.2845	Breast	0.0524	Urinary Bladder	I	Male	Urinary Bladder_I_Male	TRUE
Run0070_P1557	Male	Prostate	Prostate	0.4994	Uterus	0.2714	Lung	0.1102	Prostate	II	Male	Prostate_II_Male	TRUE
Run0038_P0096	Female	Cervix	Cervix	0.8285	Pancreas	0.0446	Colorectal	0.0354	Cervix	III	Female	Cervix_III_Female	TRUE
Run0105_P1535	Male	Urinary Bladder	Kidney	0.4276	Pancreas	0.2782	Stomach	0.1223	Urinary Bladder	II	Male	Urinary Bladder_II_Male	FALSE
Run0023_P1572	Male	Colorectal	Colorectal	0.6169	Lung	0.0864	Urinary Bladder	0.075	Colorectal	IV	Male	Colorectal_IV_Male	TRUE
Run0070_P1464	Male	Prostate	Prostate	0.6546	Lung	0.1382	Uterus	0.0744	Prostate	II	Male	Prostate_II_Male	TRUE
Run0038_P0458	Female	Esophagus	Cervix	0.4817	Esophagus	0.3458	Breast	0.0896	Esophagus	IV	Female	Esophagus_IV_Female	TRUE
Run0028_P1536	Male	Stomach	Stomach	0.8452	Colorectal	0.08	Liver	0.031	Stomach	I	Male	Stomach_I_Male	TRUE
Run0105_P0653	Male	Prostate	Prostate	0.7427	Kidney	0.1457	Stomach	0.0636	Prostate	I	Male	Prostate_I_Male	TRUE
Run0066_P0265	Male	Prostate	Colorectal	0.5027	Esophagus	0.1	Uterus	0.0886	Prostate	IV	Male	Prostate_IV_Male	FALSE
Run0032_P0115	Male	Stomach	Stomach	0.4638	Pancreas	0.2125	Lung	0.1164	Stomach	IV	Male	Stomach_IV_Male	TRUE
Run0038_P0715	Female	Cervix	Cervix	0.5145	Breast	0.2945	Lung	0.0765	Cervix	I	Female	Cervix_I_Female	TRUE
Run0167_P0735	Male	Lung	Lung	0.6063	Colorectal	0.2753	Urinary Bladder	0.0741	Lung	I	Male	Lung_I_Male	TRUE
Run0303_P1371	Male	Colorectal	Colorectal	0.8483	Ovary	0.0751	Urinary Bladder	0.0343	Colorectal	I	Male	Colorectal_I_Male	TRUE
Run0023_P0364	Female	Ovary	Colorectal	0.3012	Breast	0.1921	Lung	0.1387	Ovary	IV	Female	Ovary_IV_Female	FALSE
Run0032_P0921	Male	Stomach	Stomach	0.6701	Ovary	0.1638	Esophagus	0.0848	Stomach	II	Male	Stomach_II_Male	TRUE
Run0091_P0095	Male	Kidney	Kidney	0.5712	Colorectal	0.1825	Pancreas	0.0841	Kidney	IV	Male	Kidney_IV_Male	TRUE
Run0177_P0771	Male	Pancreas	Prostate	0.4818	Gall Bladder	0.1449	Stomach	0.0845	Pancreas	II	Male	Pancreas_II_Male	FALSE
Run0007_P0244	Male	Colorectal	Colorectal	0.7109	Urinary Bladder	0.0783	Stomach	0.0572	Colorectal	I	Male	Colorectal_I_Male	TRUE
Run0006_P0517	Male	Colorectal	Colorectal	0.899	Stomach	0.0306	Lung	0.0268	Colorectal	III	Male	Colorectal_III_Male	TRUE
Run0032_P0841	Male	Stomach	Stomach	0.7682	Esophagus	0.0775	Ovary	0.0517	Stomach	III	Male	Stomach_III_Male	TRUE
Run0042_P0721	Male	Pancreas	Pancreas	0.6224	Esophagus	0.2608	Stomach	0.0388	Pancreas	I	Male	Pancreas_I_Male	TRUE
Run0062_P0660	Male	Gall Bladder	Urinary Bladder	0.3636	Colorectal	0.1736	Pancreas	0.1447	Gall Bladder	II	Male	Gall Bladder_II_Male	FALSE
Run0011_P1365	Male	Colorectal	Colorectal	0.8853	Gall Bladder	0.0298	Stomach	0.0183	Colorectal	I	Male	Colorectal_I_Male	TRUE
Run0032_P0239	Female	Stomach	Esophagus	0.4067	Stomach	0.2768	Cervix	0.0844	Stomach	IV	Female	Stomach_IV_Female	TRUE
Run0027_P0539	Female	Ovary	Ovary	0.7747	Lung	0.093	Breast	0.0467	Ovary	I	Female	Ovary_I_Female	TRUE
Run0070_P1483	Male	Prostate	Prostate	0.552	Lung	0.221	Urinary Bladder	0.0709	Prostate	II	Male	Prostate_II_Male	TRUE
Run0172_P0474	Male	Colorectal	Colorectal	0.5935	Stomach	0.1688	Prostate	0.1191	Colorectal	II	Male	Colorectal_II_Male	TRUE
Run0167_P0344	Male	Prostate	Prostate	0.2989	Pancreas	0.2592	Stomach	0.228	Prostate	I	Male	Prostate_I_Male	TRUE
Run0023_P0747	Female	Ovary	Ovary	0.8424	Colorectal	0.0438	Pancreas	0.0437	Ovary	I	Female	Ovary_I_Female	TRUE
Run0022_P0445	Female	Ovary	Ovary	0.7693	Colorectal	0.1548	Stomach	0.0186	Ovary	III	Female	Ovary_III_Female	TRUE
Run0177_P0661	Male	Stomach	Stomach	0.55	Pancreas	0.2165	Colorectal	0.1953	Stomach	I	Male	Stomach_I_Male	TRUE
Run0022_P0111	Female	Ovary	Ovary	0.6844	Colorectal	0.143	Stomach	0.1016	Ovary	IV	Female	Ovary_IV_Female	TRUE
Run0032_P1573	Female	Ovary	Ovary	0.6524	Stomach	0.2972	Colorectal	0.0142	Ovary	II	Female	Ovary_II_Female	TRUE
Run0049_P1393	Female	Gall Bladder	Gall Bladder	0.6377	Pancreas	0.3272	Stomach	0.0251	Gall Bladder	III	Female	Gall Bladder_III_Female	TRUE
Run0042_P1455	Male	Pancreas	Esophagus	0.3653	Breast	0.1917	Colorectal	0.1217	Pancreas	II	Male	Pancreas_II_Male	FALSE
Run0032_P0936	Female	Stomach	Breast	0.3157	Stomach	0.3147	Ovary	0.1636	Stomach	II	Female	Stomach_II_Female	TRUE
Run0041_P0741	Female	Breast	Ovary	0.4221	Stomach	0.2767	Breast	0.2677	Breast	I	Female	Breast_I_Female	FALSE
Run0274_P0689	Male	Colorectal	Colorectal	0.8924	Ovary	0.0304	Lung	0.0177	Colorectal	II	Male	Colorectal_II_Male	TRUE
Run0172_P1456	Male	Colorectal	Colorectal	0.7678	Stomach	0.1566	Urinary Bladder	0.0232	Colorectal	I	Male	Colorectal_I_Male	TRUE
Run0046_P0824	Male	Gall Bladder	Gall Bladder	0.8871	Stomach	0.0361	Prostate	0.0171	Gall Bladder	IV	Male	Gall Bladder_IV_Male	TRUE
Run0138_P1359	Male	Kidney	Kidney	0.7057	Urinary Bladder	0.1985	Colorectal	0.0538	Kidney	III	Male	Kidney_III_Male	TRUE
Run0023_P0849	Female	Ovary	Ovary	0.5505	Colorectal	0.2812	Esophagus	0.048	Ovary	IV	Female	Ovary_IV_Female	TRUE
Run0042_P1521	Male	Liver	Liver	0.8642	Stomach	0.0733	Colorectal	0.0269	Liver	III	Male	Liver_III_Male	TRUE
Run0023_P0275	Female	Ovary	Colorectal	0.4433	Ovary	0.2643	Stomach	0.1709	Ovary	IV	Female	Ovary_IV_Female	TRUE
Run0006_P0212	Female	Colorectal	Colorectal	0.7405	Breast	0.0722	Ovary	0.0655	Colorectal	III	Female	Colorectal_III_Female	TRUE
Run0167_P1704	Male	Prostate	Urinary Bladder	0.3428	Breast	0.2913	Stomach	0.1342	Prostate	III	Male	Prostate_III_Male	FALSE
Run0038_P0360	Female	Cervix	Cervix	0.4957	Colorectal	0.1571	Lung	0.1248	Cervix	II	Female	Cervix_II_Female	TRUE
Run0172_P0746	Male	Colorectal	Colorectal	0.8825	Stomach	0.0506	Lung	0.0253	Colorectal	II	Male	Colorectal_II_Male	TRUE
Run0073_P0108	Female	Uterus	Uterus	0.7342	Prostate	0.1013	Breast	0.0573	Uterus	II	Female	Uterus_II_Female	TRUE
Run0091_P0717	Female	Uterus	Uterus	0.3615	Breast	0.337	Kidney	0.0711	Uterus	I	Female	Uterus_I_Female	TRUE
Run0172_P0914	Male	Colorectal	Colorectal	0.3077	Breast	0.2238	Urinary Bladder	0.17	Colorectal	II	Male	Colorectal_II_Male	TRUE
Run0177_P1685	Female	Stomach	Colorectal	0.4421	Stomach	0.3082	Liver	0.0843	Stomach	I	Female	Stomach_I_Female	TRUE
Run0006_P0218	Female	Colorectal	Colorectal	0.4412	Ovary	0.4206	Breast	0.0559	Colorectal	IV	Female	Colorectal_IV_Female	TRUE
Run0172_P0367	Female	Breast	Breast	0.8066	Urinary Bladder	0.0889	Gall Bladder	0.0335	Breast	II	Female	Breast_II_Female	TRUE
Run0042_P0139	Male	Esophagus	Esophagus	0.695	Cervix	0.1047	Lung	0.0499	Esophagus	III	Male	Esophagus_III_Male	TRUE
Run0091_P1553	Female	Uterus	Uterus	0.6459	Kidney	0.1941	Pancreas	0.0391	Uterus	III	Female	Uterus_III_Female	TRUE
Run0032_P0710	Male	Stomach	Stomach	0.563	Esophagus	0.1221	Breast	0.096	Stomach	II	Male	Stomach_II_Male	TRUE
Run0038_P0944	Male	Lung	Lung	0.4299	Esophagus	0.3786	Cervix	0.0565	Lung	I	Male	Lung_I_Male	TRUE
Run0038_P0375	Female	Cervix	Cervix	0.584	Breast	0.1618	Urinary Bladder	0.0529	Cervix	II	Female	Cervix_II_Female	TRUE
Run0172_P1454	Female	Colorectal	Breast	0.4325	Colorectal	0.4068	Urinary Bladder	0.0918	Colorectal	I	Female	Colorectal_I_Female	TRUE
Run0038_P0160	Female	Lung	Esophagus	0.3206	Cervix	0.2021	Lung	0.1696	Lung	II	Female	Lung_II_Female	FALSE
Run0178_P0351	Female	Pancreas	Pancreas	0.6346	Gall Bladder	0.2428	Stomach	0.0518	Pancreas	I	Female	Pancreas_I_Female	TRUE
Run0028_P1458	Male	Stomach	Colorectal	0.4649	Stomach	0.3342	Breast	0.1315	Stomach	I	Male	Stomach_I_Male	TRUE
Run0303_P0791	Female	Colorectal	Colorectal	0.6382	Ovary	0.1659	Pancreas	0.1011	Colorectal	IV	Female	Colorectal_IV_Female	TRUE
Run0023_P0793	Male	Colorectal	Esophagus	0.3952	Colorectal	0.2725	Stomach	0.2537	Colorectal	IV	Male	Colorectal_IV_Male	TRUE
Run0042_P0716	Male	Liver	Esophagus	0.2762	Breast	0.2467	Lung	0.1494	Liver	I	Male	Liver_I_Male	FALSE
Run0023_P0802	Male	Colorectal	Colorectal	0.8454	Urinary Bladder	0.0419	Ovary	0.0301	Colorectal	IV	Male	Colorectal_IV_Male	TRUE
Run0172_P0305	Female	Breast	Breast	0.4178	Uterus	0.3092	Urinary Bladder	0.0895	Breast	II	Female	Breast_II_Female	TRUE
Run0274_P0891	Male	Colorectal	Colorectal	0.7954	Stomach	0.1081	Ovary	0.0495	Colorectal	III	Male	Colorectal_III_Male	TRUE
Run0049_P0857	Female	Gall Bladder	Gall Bladder	0.8664	Lung	0.0495	Breast	0.0279	Gall Bladder	IV	Female	Gall Bladder_IV_Female	TRUE
Run0172_P0231	Female	Breast	Breast	0.7436	Prostate	0.1181	Lung	0.0433	Breast	II	Female	Breast_II_Female	TRUE
Run0049_P0430	Male	Lung	Pancreas	0.3257	Esophagus	0.2904	Lung	0.1847	Lung	IV	Male	Lung_IV_Male	FALSE
Run0274_P1538	Female	Colorectal	Colorectal	0.7731	Ovary	0.1296	Pancreas	0.0321	Colorectal	III	Female	Colorectal_III_Female	TRUE
Run0042_P0897	Female	Pancreas	Cervix	0.3843	Breast	0.3341	Esophagus	0.1327	Pancreas	II	Female	Pancreas_II_Female	FALSE
Run0049_P1649	Female	Cervix	Breast	0.4888	Lung	0.1902	Cervix	0.1774	Cervix	I	Female	Cervix_I_Female	FALSE
Run0042_P1701	Male	Gall Bladder	Pancreas	0.3993	Liver	0.1997	Colorectal	0.1862	Gall Bladder	II	Male	Gall Bladder_II_Male	FALSE
Run0082_P0786	Female	Uterus	Uterus	0.7367	Kidney	0.1054	Breast	0.0841	Uterus	IV	Female	Uterus_IV_Female	TRUE
Run0049_P0819	Male	Pancreas	Pancreas	0.6805	Stomach	0.1636	Gall Bladder	0.1368	Pancreas	IV	Male	Pancreas_IV_Male	TRUE
Run0167_P0277	Female	Lung	Lung	0.8304	Colorectal	0.1428	Stomach	0.0113	Lung	I	Female	Lung_I_Female	TRUE
Run0057_P0327	Male	Gall Bladder	Esophagus	0.3056	Pancreas	0.1858	Lung	0.1856	Gall Bladder	I	Male	Gall Bladder_I_Male	FALSE
Run0042_P0393	Female	Breast	Cervix	0.3631	Esophagus	0.2061	Pancreas	0.1963	Breast	IV	Female	Breast_IV_Female	FALSE
Run0032_P1445	Female	Ovary	Ovary	0.407	Stomach	0.2188	Colorectal	0.1408	Ovary	II	Female	Ovary_II_Female	TRUE
Run0038_P0171	Female	Breast	Breast	0.275	Lung	0.2452	Uterus	0.1371	Breast	I	Female	Breast_I_Female	TRUE
Run0172_P0753	Female	Colorectal	Colorectal	0.8213	Lung	0.0506	Urinary Bladder	0.0478	Colorectal	I	Female	Colorectal_I_Female	TRUE
Run0105_P0276	Male	Urinary Bladder	Urinary Bladder	0.7487	Kidney	0.1186	Pancreas	0.0605	Urinary Bladder	III	Male	Urinary Bladder_III_Male	TRUE
Run0172_P0224	Female	Breast	Stomach	0.2696	Pancreas	0.2224	Lung	0.1946	Breast	II	Female	Breast_II_Female	FALSE
Run0167_P0434	Male	Lung	Lung	0.6865	Pancreas	0.1222	Stomach	0.0708	Lung	II	Male	Lung_II_Male	TRUE
Run0032_P0587	Male	Stomach	Stomach	0.716	Pancreas	0.2096	Breast	0.0433	Stomach	II	Male	Stomach_II_Male	TRUE
Run0042_P0158	Female	Cervix	Esophagus	0.3676	Uterus	0.2974	Breast	0.264	Cervix	III	Female	Cervix_III_Female	FALSE
Run0038_P0745	Female	Cervix	Cervix	0.6455	Breast	0.1643	Esophagus	0.089	Cervix	IV	Female	Cervix_IV_Female	TRUE
Run0005_P0044	Male	Colorectal	Colorectal	0.9097	Esophagus	0.0216	Ovary	0.0169	Colorectal	III	Male	Colorectal_III_Male	TRUE
Run0015_P0630	Male	Colorectal	Colorectal	0.8154	Uterus	0.0406	Lung	0.0401	Colorectal	I	Male	Colorectal_I_Male	TRUE
Run0038_P1462	Female	Cervix	Breast	0.456	Cervix	0.3313	Colorectal	0.0443	Cervix	I	Female	Cervix_I_Female	TRUE
Run0016hcg_P1561	Female	Kidney	Urinary Bladder	0.5082	Kidney	0.2052	Breast	0.1069	Kidney	III	Female	Kidney_III_Female	TRUE
Run0034a_P0030	Female	Esophagus	Cervix	0.5068	Esophagus	0.1827	Stomach	0.1361	Esophagus	III	Female	Esophagus_III_Female	TRUE
Run0044_P0083	Female	Liver	Ovary	0.434	Stomach	0.327	Breast	0.123	Liver	III	Female	Liver_III_Female	FALSE
Run0044_P0132	Female	Liver	Pancreas	0.36	Gall Bladder	0.2233	Breast	0.1418	Liver	IV	Female	Liver_IV_Female	FALSE
Run0105_P0436	Female	Urinary Bladder	Urinary Bladder	0.6866	Pancreas	0.1134	Kidney	0.0647	Urinary Bladder	IV	Female	Urinary Bladder_IV_Female	TRUE
Run0107_P0685	Female	Urinary Bladder	Urinary Bladder	0.7733	Kidney	0.0721	Stomach	0.0547	Urinary Bladder	II	Female	Urinary Bladder_II_Female	TRUE
Run0178_P0607	Female	Pancreas	Pancreas	0.5115	Gall Bladder	0.4251	Breast	0.0406	Pancreas	II	Female	Pancreas_II_Female	TRUE

### Sheet: Independent Validation
Sample_id	Gender	True_Class	Top1_Class	Top1_Prob	Top2_Class	Top2_Prob	Top3_Class	Top3_Prob	Type	Top2_Correct
Run0177_P1693	Male	Stomach	Stomach	0.456425	Pancreas	0.277232	Gall Bladder	0.084438	Stomach	TRUE
Run0038_P0045	Female	Breast	Breast	0.671767	Cervix	0.195473	Colorectal	0.0889895	Breast	TRUE
Run0028_P0863	Female	Ovary	Ovary	0.840469	Colorectal	0.0688635	Stomach	0.0438533	Ovary	TRUE
Run0091_P0838	Male	Kidney	Kidney	0.718625	Urinary Bladder	0.112522	Colorectal	0.039342	Kidney	TRUE
Run0038_P0016	Female	Cervix	Cervix	0.483886	Breast	0.304773	Esophagus	0.12883	Cervix	TRUE
Run0185_P0134	Male	Colorectal	Prostate	0.277757	Colorectal	0.238919	Lung	0.154899	Colorectal	TRUE
Run0085_P0869	Male	Urinary Bladder	Stomach	0.538578	Liver	0.136244	Gall Bladder	0.0746642	Urinary Bladder	FALSE
Run0042_P1524	Male	Esophagus	Esophagus	0.367164	Colorectal	0.259917	Gall Bladder	0.0679965	Esophagus	TRUE
Run0029_P1477	Female	Colorectal	Ovary	0.404841	Colorectal	0.389625	Breast	0.0938381	Colorectal	TRUE
Run0041_P0166	Male	Lung	Stomach	0.530292	Lung	0.208704	Esophagus	0.203765	Lung	TRUE
Run0042_P0467	Male	Liver	Liver	0.757704	Pancreas	0.0929037	Gall Bladder	0.0740146	Liver	TRUE
Run0016hcg_P0624	Female	Urinary Bladder	Urinary Bladder	0.378536	Kidney	0.337373	Lung	0.117392	Urinary Bladder	TRUE
Run0172_P1564	Female	Colorectal	Colorectal	0.407899	Lung	0.254954	Uterus	0.172916	Colorectal	TRUE
Run0049_P0906	Female	Gall Bladder	Gall Bladder	0.58104	Ovary	0.0966321	Liver	0.0741364	Gall Bladder	TRUE
Run0032_P0280	Female	Stomach	Ovary	0.559542	Stomach	0.268721	Esophagus	0.0647237	Stomach	TRUE
Run0046_P0817	Female	Gall Bladder	Gall Bladder	0.82199	Pancreas	0.121627	Breast	0.0110328	Gall Bladder	TRUE
Run0049_P1522	Male	Pancreas	Gall Bladder	0.353157	Pancreas	0.189624	Esophagus	0.14686	Pancreas	TRUE
Run0049_P0937	Female	Lung	Lung	0.335768	Pancreas	0.237077	Breast	0.175913	Lung	TRUE
Run0038_P0549	Female	Breast	Breast	0.552533	Stomach	0.145931	Lung	0.0698879	Breast	TRUE
Run0042_P0776	Female	Breast	Breast	0.460552	Cervix	0.313981	Esophagus	0.129243	Breast	TRUE
Run0023_P1478	Female	Ovary	Ovary	0.650943	Colorectal	0.209548	Breast	0.0373763	Ovary	TRUE
Run0041_P0091	Female	Breast	Breast	0.519089	Stomach	0.247762	Ovary	0.121636	Breast	TRUE
Run0038_P0101	Female	Esophagus	Esophagus	0.4701	Cervix	0.215805	Lung	0.113791	Esophagus	TRUE
Run0044_P0257	Male	Liver	Pancreas	0.388436	Esophagus	0.0769114	Stomach	0.0759902	Liver	FALSE
Run0042_P0854	Female	Gall Bladder	Pancreas	0.194707	Breast	0.155414	Gall Bladder	0.155217	Gall Bladder	FALSE
Run0015_P0896	Female	Colorectal	Colorectal	0.438726	Ovary	0.371212	Cervix	0.0568323	Colorectal	TRUE
Run0042_P0296	Male	Pancreas	Pancreas	0.789288	Esophagus	0.0748674	Gall Bladder	0.0460485	Pancreas	TRUE
Run0091_P0558	Female	Kidney	Kidney	0.549496	Uterus	0.130169	Urinary Bladder	0.10299	Kidney	TRUE
Run0032_P0153	Female	Stomach	Breast	0.505822	Stomach	0.352013	Esophagus	0.0640829	Stomach	TRUE
Run0172_P1560	Male	Colorectal	Colorectal	0.444954	Stomach	0.308736	Lung	0.175944	Colorectal	TRUE
Run0042_P0081	Female	Breast	Cervix	0.320581	Esophagus	0.230507	Ovary	0.162517	Breast	FALSE
Run0031_P1677	Female	Colorectal	Colorectal	0.465454	Breast	0.197925	Ovary	0.184294	Colorectal	TRUE
Run0038_P0129	Male	Lung	Lung	0.360255	Esophagus	0.316466	Stomach	0.117696	Lung	TRUE
Run0038_P0627	Male	Lung	Lung	0.67605	Esophagus	0.126295	Stomach	0.106426	Lung	TRUE
Run0038_P0417	Male	Esophagus	Esophagus	0.504838	Urinary Bladder	0.186242	Lung	0.137264	Esophagus	TRUE
Run0042_P1488	Male	Pancreas	Liver	0.76729	Pancreas	0.0980954	Lung	0.0395197	Pancreas	TRUE
Run0172_P1530	Female	Colorectal	Colorectal	0.494934	Kidney	0.226918	Pancreas	0.100768	Colorectal	TRUE
Run0082_P0924	Male	Prostate	Prostate	0.685027	Urinary Bladder	0.0518215	Lung	0.0509146	Prostate	TRUE
Run0042_P0286	Female	Pancreas	Ovary	0.223355	Stomach	0.157076	Kidney	0.152551	Pancreas	FALSE
Run0073_P0711	Male	Prostate	Prostate	0.494368	Stomach	0.225685	Lung	0.0614596	Prostate	TRUE
Run0038_P0487	Female	Esophagus	Esophagus	0.454978	Cervix	0.339844	Breast	0.0759994	Esophagus	TRUE
Run0038_P0103	Female	Esophagus	Esophagus	0.424416	Cervix	0.222238	Lung	0.19292	Esophagus	TRUE
Run0172_P0248	Female	Breast	Breast	0.601946	Lung	0.0988276	Stomach	0.0679716	Breast	TRUE
Run0038_P0544	Female	Breast	Lung	0.265066	Cervix	0.20751	Breast	0.20231	Breast	FALSE
Run0032_P0645	Female	Ovary	Cervix	0.402981	Ovary	0.168336	Stomach	0.149011	Ovary	TRUE
Run0105_P1378	Female	Kidney	Urinary Bladder	0.514377	Lung	0.125421	Kidney	0.125343	Kidney	FALSE
Run0023_P0801	Male	Colorectal	Colorectal	0.498164	Esophagus	0.123465	Urinary Bladder	0.091857	Colorectal	TRUE
Run0038_P0623	Male	Esophagus	Pancreas	0.533461	Stomach	0.220788	Colorectal	0.100243	Esophagus	FALSE
Run0105_P0429	Female	Urinary Bladder	Urinary Bladder	0.700006	Kidney	0.0929988	Gall Bladder	0.0526434	Urinary Bladder	TRUE
Run0021_P1554	Female	Colorectal	Colorectal	0.502538	Ovary	0.214333	Breast	0.180326	Colorectal	TRUE
Run0066_P0497	Female	Uterus	Uterus	0.348398	Breast	0.227547	Cervix	0.0676398	Uterus	TRUE
Run0178_P0764	Male	Pancreas	Pancreas	0.537664	Gall Bladder	0.303803	Prostate	0.096827	Pancreas	TRUE
Run0038_P0379	Male	Lung	Colorectal	0.116523	Lung	0.047907	Esophagus	0.042178	Lung	TRUE
Run0038_P0940	Male	Lung	Lung	0.47555	Esophagus	0.161821	Urinary Bladder	0.0899604	Lung	TRUE
Run0105_P0527	Female	Kidney	Lung	0.351076	Kidney	0.271493	Urinary Bladder	0.169434	Kidney	TRUE
Run0172_P0349	Male	Colorectal	Colorectal	0.518859	Lung	0.384578	Urinary Bladder	0.0400703	Colorectal	TRUE
Run0042_P0122	Male	Liver	Liver	0.632568	Esophagus	0.120813	Lung	0.0881247	Liver	TRUE
Run0093_P0221	Male	Kidney	Kidney	0.621981	Colorectal	0.194466	Urinary Bladder	0.0689888	Kidney	TRUE
Run0021_P1676	Female	Colorectal	Colorectal	0.541008	Ovary	0.334044	Stomach	0.0778011	Colorectal	TRUE
Run0042_P1709	Male	Pancreas	Pancreas	0.55772	Esophagus	0.122061	Lung	0.0904191	Pancreas	TRUE
Run0049_P0855	Female	Gall Bladder	Gall Bladder	0.856028	Pancreas	0.0309986	Cervix	0.0292048	Gall Bladder	TRUE
Run0042_P0201	Female	Breast	Breast	0.297075	Cervix	0.262829	Esophagus	0.18783	Breast	TRUE
Run0008_P0209	Male	Colorectal	Stomach	0.558067	Colorectal	0.261635	Esophagus	0.0923957	Colorectal	TRUE
Run0023_P1465	Male	Colorectal	Colorectal	0.571058	Stomach	0.320235	Gall Bladder	0.0524066	Colorectal	TRUE
Run0031_P1435	Female	Colorectal	Colorectal	0.573357	Ovary	0.288184	Esophagus	0.047607	Colorectal	TRUE
Run0073_P0332	Male	Prostate	Prostate	0.860252	Lung	0.0197098	Pancreas	0.0115091	Prostate	TRUE
Run0178_P0877	Female	Gall Bladder	Pancreas	0.612678	Gall Bladder	0.286348	Breast	0.0764887	Gall Bladder	TRUE
Run0042_P1583	Female	Pancreas	Pancreas	0.392179	Breast	0.306377	Stomach	0.100158	Pancreas	TRUE
Run0172_P1566	Male	Colorectal	Colorectal	0.578022	Lung	0.279991	Stomach	0.0668119	Colorectal	TRUE
Run0028_P0107	Male	Stomach	Stomach	0.731883	Colorectal	0.114941	Esophagus	0.0825862	Stomach	TRUE
Run0042_P0533	Female	Cervix	Uterus	0.401087	Esophagus	0.206638	Breast	0.154616	Cervix	FALSE
Run0023_P0230	Female	Ovary	Ovary	0.710965	Colorectal	0.213569	Breast	0.0383756	Ovary	TRUE
Run0070_P0401	Female	Uterus	Uterus	0.313001	Colorectal	0.0465069	Esophagus	0.0348756	Uterus	TRUE
Run0038_P0547	Female	Breast	Breast	0.469739	Cervix	0.309657	Esophagus	0.0575503	Breast	TRUE
Run0038_P0453	Female	Cervix	Cervix	0.650903	Esophagus	0.219649	Pancreas	0.0603672	Cervix	TRUE
Run0042_P0644	Male	Esophagus	Esophagus	0.676704	Colorectal	0.0741835	Kidney	0.0395672	Esophagus	TRUE
Run0172_P0326	Female	Colorectal	Colorectal	0.583191	Lung	0.119281	Breast	0.108798	Colorectal	TRUE
Run0042_P0800	Female	Breast	Breast	0.520065	Cervix	0.358313	Esophagus	0.0700999	Breast	TRUE
Run0038_P0404	Female	Lung	Breast	0.455823	Cervix	0.215224	Esophagus	0.109428	Lung	FALSE
Run0042_P1491	Male	Pancreas	Pancreas	0.576254	Lung	0.0964859	Stomach	0.0486299	Pancreas	TRUE
Run0028_P0402	Male	Stomach	Colorectal	0.190213	Stomach	0.17648	Esophagus	0.0781454	Stomach	TRUE
Run0032_P0416	Female	Stomach	Ovary	0.334676	Esophagus	0.219239	Breast	0.215162	Stomach	FALSE
Run0167_P0662	Male	Kidney	Colorectal	0.298452	Kidney	0.19231	Prostate	0.186327	Kidney	TRUE
Run0015_P1558	Female	Colorectal	Colorectal	0.589329	Cervix	0.2508	Esophagus	0.0679979	Colorectal	TRUE
Run0028_P0755	Female	Ovary	Ovary	0.739394	Breast	0.111603	Colorectal	0.0879988	Ovary	TRUE
Run0038_P0084	Male	Lung	Lung	0.621568	Esophagus	0.183209	Colorectal	0.0722322	Lung	TRUE
Run0172_P0020	Female	Breast	Breast	0.866358	Pancreas	0.0223424	Colorectal	0.0218637	Breast	TRUE
Run0023_P0820	Female	Ovary	Stomach	0.540507	Esophagus	0.1197	Pancreas	0.0625671	Ovary	FALSE
Run0049_P0829	Female	Cervix	Cervix	0.484913	Lung	0.280413	Pancreas	0.138595	Cervix	TRUE
Run0138_P0701	Male	Kidney	Kidney	0.611852	Colorectal	0.231201	Pancreas	0.0554746	Kidney	TRUE
Run0038_P0080	Male	Lung	Colorectal	0.335722	Lung	0.286464	Esophagus	0.206019	Lung	TRUE
Run0009_P0388	Male	Colorectal	Colorectal	0.647308	Stomach	0.175828	Pancreas	0.0740677	Colorectal	TRUE
Run0023_P0922	Female	Colorectal	Colorectal	0.699366	Stomach	0.181941	Ovary	0.0659528	Colorectal	TRUE
Run0172_P0337	Male	Colorectal	Colorectal	0.711581	Lung	0.149511	Stomach	0.0514497	Colorectal	TRUE
Run0062_P0663	Male	Gall Bladder	Lung	0.233121	Gall Bladder	0.199846	Prostate	0.18853	Gall Bladder	TRUE
Run0009_P0513	Female	Colorectal	Colorectal	0.714583	Ovary	0.146029	Stomach	0.0498362	Colorectal	TRUE
Run0049_P0750	Male	Pancreas	Pancreas	0.409749	Lung	0.273086	Esophagus	0.0946826	Pancreas	TRUE
Run0177_P0438	Female	Stomach	Stomach	0.549319	Colorectal	0.21208	Pancreas	0.0734784	Stomach	TRUE
Run0032_P1408	Female	Esophagus	Stomach	0.499737	Esophagus	0.349129	Lung	0.0870606	Esophagus	TRUE
Run0042_P0723	Male	Liver	Liver	0.509562	Pancreas	0.257261	Gall Bladder	0.172733	Liver	TRUE
Run0177_P0144	Male	Stomach	Stomach	0.593944	Pancreas	0.191947	Kidney	0.0556259	Stomach	TRUE
Run0005_P0099	Female	Colorectal	Colorectal	0.721474	Breast	0.158228	Esophagus	0.0325924	Colorectal	TRUE
Run0032_P0407	Male	Stomach	Stomach	0.840451	Esophagus	0.0999085	Liver	0.0185624	Stomach	TRUE
Run0082_P0211	Female	Uterus	Uterus	0.695565	Breast	0.165347	Urinary Bladder	0.071226	Uterus	TRUE
Run0006_P0519	Female	Colorectal	Colorectal	0.733565	Breast	0.189822	Uterus	0.0220655	Colorectal	TRUE
Run0049_P1494	Male	Lung	Colorectal	0.343339	Stomach	0.204063	Lung	0.174654	Lung	FALSE
Run0042_P0561	Female	Breast	Breast	0.557856	Cervix	0.128818	Lung	0.103931	Breast	TRUE
Run0066_P0168	Female	Uterus	Uterus	0.395265	Breast	0.221073	Stomach	0.101024	Uterus	TRUE
Run0023_P0249	Female	Ovary	Ovary	0.586338	Colorectal	0.28691	Esophagus	0.0425393	Ovary	TRUE
Run0042_P0635	Female	Pancreas	Pancreas	0.360502	Stomach	0.215816	Esophagus	0.178102	Pancreas	TRUE
Run0038_P0503	Female	Cervix	Breast	0.488033	Cervix	0.30787	Esophagus	0.0700312	Cervix	TRUE
Run0073_P0435	Female	Uterus	Uterus	0.718435	Urinary Bladder	0.0930171	Breast	0.0410438	Uterus	TRUE
Run0274_P0180	Male	Colorectal	Colorectal	0.750407	Stomach	0.136462	Esophagus	0.0351238	Colorectal	TRUE
Run0138_P0398	Male	Urinary Bladder	Urinary Bladder	0.627788	Kidney	0.25604	Colorectal	0.0585324	Urinary Bladder	TRUE
Run0022_P1358	Female	Ovary	Ovary	0.624195	Stomach	0.146413	Breast	0.105739	Ovary	TRUE
Run0138_P0905	Female	Kidney	Kidney	0.546689	Urinary Bladder	0.290773	Colorectal	0.0908921	Kidney	TRUE
Run0073_P0927	Female	Uterus	Pancreas	0.36716	Lung	0.273248	Gall Bladder	0.0667415	Uterus	FALSE
Run0049_P0852	Female	Gall Bladder	Gall Bladder	0.829024	Lung	0.0926035	Pancreas	0.0254585	Gall Bladder	TRUE
Run0028_P0525	Female	Stomach	Colorectal	0.344437	Stomach	0.233661	Breast	0.15137	Stomach	TRUE
Run0082_P1419	Male	Prostate	Prostate	0.657665	Stomach	0.117767	Lung	0.0585791	Prostate	TRUE
Run0274_P0018	Female	Colorectal	Colorectal	0.757392	Pancreas	0.0927229	Gall Bladder	0.0563518	Colorectal	TRUE
Run0151_P1658	Male	Prostate	Prostate	0.512743	Kidney	0.208969	Colorectal	0.139634	Prostate	TRUE
Run0009_P0267	Male	Colorectal	Colorectal	0.760587	Stomach	0.0849267	Lung	0.0646195	Colorectal	TRUE
Run0042_P0389	Female	Cervix	Breast	0.199203	Cervix	0.198525	Lung	0.191933	Cervix	TRUE
Run0167_P1515	Male	Prostate	Prostate	0.831152	Stomach	0.0491096	Pancreas	0.0200339	Prostate	TRUE
Run0029_P0796	Male	Colorectal	Colorectal	0.761664	Lung	0.0739843	Stomach	0.0528928	Colorectal	TRUE
Run0042_P0082	Female	Breast	Cervix	0.554328	Breast	0.170951	Esophagus	0.144377	Breast	TRUE
Run0005_P0203	Female	Colorectal	Colorectal	0.763945	Breast	0.0920727	Cervix	0.0430429	Colorectal	TRUE
Run0178_P0325	Male	Pancreas	Pancreas	0.613872	Gall Bladder	0.3219	Kidney	0.0250377	Pancreas	TRUE
Run0041_P0514	Female	Breast	Breast	0.308527	Stomach	0.279077	Ovary	0.181464	Breast	TRUE
Run0038_P0477	Female	Cervix	Cervix	0.612047	Breast	0.200994	Esophagus	0.153146	Cervix	TRUE
Run0028_P1362	Male	Stomach	Stomach	0.780086	Colorectal	0.124455	Gall Bladder	0.0214893	Stomach	TRUE
Run0303_P1422	Female	Colorectal	Colorectal	0.764446	Stomach	0.109353	Gall Bladder	0.066733	Colorectal	TRUE
Run0082_P0127	Male	Prostate	Prostate	0.788092	Esophagus	0.0197823	Lung	0.0182901	Prostate	TRUE
Run0049_P0775	Male	Lung	Pancreas	0.396614	Lung	0.371711	Esophagus	0.17955	Lung	TRUE
Run0028_P0862	Female	Ovary	Ovary	0.79571	Colorectal	0.0840011	Stomach	0.0788037	Ovary	TRUE
Run0042_P0861	Male	Pancreas	Colorectal	0.34827	Esophagus	0.315836	Lung	0.10101	Pancreas	FALSE
Run0172_P0074	Female	Breast	Breast	0.759747	Pancreas	0.088265	Kidney	0.0523593	Breast	TRUE
Run0105_P0283	Male	Urinary Bladder	Urinary Bladder	0.321548	Pancreas	0.233383	Liver	0.195421	Urinary Bladder	TRUE
Run0029_P0318	Male	Colorectal	Colorectal	0.784885	Stomach	0.0675523	Esophagus	0.0514753	Colorectal	TRUE
Run0038_P0447	Female	Cervix	Cervix	0.608923	Breast	0.162611	Esophagus	0.0751966	Cervix	TRUE
Run0167_P0346	Male	Lung	Lung	0.859627	Pancreas	0.0421036	Colorectal	0.0348395	Lung	TRUE
Run0038_P0595	Female	Cervix	Cervix	0.422834	Breast	0.388179	Pancreas	0.119588	Cervix	TRUE
Run0167_P0942	Male	Lung	Lung	0.839145	Colorectal	0.0556422	Stomach	0.0532366	Lung	TRUE
Run0038_P1700	Male	Stomach	Esophagus	0.378658	Pancreas	0.199798	Colorectal	0.172088	Stomach	FALSE
Run0038_P0399	Male	Lung	Lung	0.469995	Esophagus	0.197809	Colorectal	0.111998	Lung	TRUE
Run0105_P0642	Male	Urinary Bladder	Urinary Bladder	0.584661	Pancreas	0.18088	Kidney	0.129605	Urinary Bladder	TRUE
Run0038_P0473	Female	Cervix	Cervix	0.634723	Esophagus	0.18566	Breast	0.119591	Cervix	TRUE
Run0042_P0213	Female	Breast	Breast	0.317514	Cervix	0.22165	Pancreas	0.151164	Breast	TRUE
Run0167_P1502	Male	Prostate	Prostate	0.636476	Stomach	0.252525	Colorectal	0.0595725	Prostate	TRUE
Run0172_P0120	Male	Colorectal	Colorectal	0.790085	Stomach	0.096797	Urinary Bladder	0.0491868	Colorectal	TRUE
Run0042_P0643	Female	Esophagus	Cervix	0.498179	Breast	0.291941	Esophagus	0.095018	Esophagus	FALSE
Run0007_P0499	Male	Colorectal	Colorectal	0.797053	Prostate	0.0482286	Urinary Bladder	0.0474385	Colorectal	TRUE
Run0177_P0308	Male	Stomach	Stomach	0.614556	Colorectal	0.116719	Kidney	0.0720246	Stomach	TRUE
Run0032_P0183	Male	Stomach	Stomach	0.813011	Lung	0.0748628	Esophagus	0.0715475	Stomach	TRUE
Run0070_P0138	Female	Uterus	Uterus	0.844781	Breast	0.0489963	Lung	0.0313288	Uterus	TRUE
Run0167_P1667	Male	Lung	Lung	0.483803	Colorectal	0.340092	Pancreas	0.130504	Lung	TRUE
Run0038_P0479	Male	Stomach	Lung	0.446225	Esophagus	0.190589	Stomach	0.131174	Stomach	FALSE
Run0107_P0247	Male	Urinary Bladder	Urinary Bladder	0.711033	Pancreas	0.0766939	Lung	0.0508581	Urinary Bladder	TRUE
Run0031_P1559	Female	Ovary	Colorectal	0.407299	Uterus	0.170579	Breast	0.168613	Ovary	FALSE
Run0042_P0299	Female	Esophagus	Cervix	0.616307	Breast	0.129267	Esophagus	0.117681	Esophagus	FALSE
Run0032_P0895	Male	Stomach	Stomach	0.90981	Esophagus	0.025307	Lung	0.024145	Stomach	TRUE
Run0172_P1551	Male	Colorectal	Colorectal	0.797204	Stomach	0.0948529	Lung	0.0432389	Colorectal	TRUE
Run0021_P0584	Male	Colorectal	Colorectal	0.801105	Stomach	0.0468216	Esophagus	0.036533	Colorectal	TRUE
Run0274_P0810	Female	Colorectal	Colorectal	0.801328	Ovary	0.177308	Stomach	0.0123021	Colorectal	TRUE
Run0178_P1508	Female	Gall Bladder	Pancreas	0.550155	Gall Bladder	0.415953	Kidney	0.0124742	Gall Bladder	TRUE
Run0042_P0061	Female	Cervix	Cervix	0.40201	Breast	0.270977	Esophagus	0.198278	Cervix	TRUE
Run0082_P1688	Male	Prostate	Prostate	0.703164	Pancreas	0.0356185	Urinary Bladder	0.0334265	Prostate	TRUE
Run0146_P1702	Male	Prostate	Prostate	0.82664	Colorectal	0.0925623	Pancreas	0.0206892	Prostate	TRUE
Run0042_P0104	Female	Liver	Liver	0.330227	Cervix	0.13407	Esophagus	0.133294	Liver	TRUE
Run0038_P0245	Female	Breast	Cervix	0.481175	Breast	0.248241	Lung	0.131345	Breast	TRUE
Run0070_P0423	Female	Uterus	Uterus	0.660275	Breast	0.154928	Lung	0.0770784	Uterus	TRUE
Run0025_P1410	Female	Ovary	Ovary	0.540539	Colorectal	0.319709	Lung	0.0561575	Ovary	TRUE
Run0011_P0700	Female	Colorectal	Colorectal	0.804369	Ovary	0.117143	Esophagus	0.0222899	Colorectal	TRUE
Run0042_P0027	Female	Cervix	Cervix	0.343304	Esophagus	0.231115	Breast	0.22908	Cervix	TRUE
Run0038_P0262	Female	Lung	Colorectal	0.436882	Esophagus	0.295643	Stomach	0.101081	Lung	FALSE
Run0042_P0834	Male	Breast	Esophagus	0.181363	Pancreas	0.0821084	Lung	0.0746614	Breast	FALSE
Run0032_P0292	Female	Esophagus	Stomach	0.630938	Ovary	0.237814	Pancreas	0.0609128	Esophagus	FALSE
Run0049_P1711	Female	Lung	Pancreas	0.328647	Lung	0.238666	Esophagus	0.128742	Lung	TRUE
Run0038_P1565	Female	Stomach	Ovary	0.364992	Cervix	0.224328	Esophagus	0.10728	Stomach	FALSE
Run0138_P0329	Male	Kidney	Urinary Bladder	0.523358	Colorectal	0.156563	Prostate	0.137467	Kidney	FALSE
Run0089_P0562	Female	Kidney	Kidney	0.281492	Urinary Bladder	0.225211	Breast	0.2088	Kidney	TRUE
Run0042_P0381	Female	Cervix	Cervix	0.685428	Esophagus	0.158672	Colorectal	0.0591283	Cervix	TRUE
Run0025_P0106	Female	Ovary	Ovary	0.647096	Colorectal	0.275014	Breast	0.0348606	Ovary	TRUE
Run0177_P1501	Male	Stomach	Stomach	0.609835	Pancreas	0.238709	Kidney	0.0450366	Stomach	TRUE
Run0031_P1436	Male	Colorectal	Colorectal	0.809841	Pancreas	0.049928	Gall Bladder	0.0453346	Colorectal	TRUE
Run0038_P0371	Male	Lung	Colorectal	0.455523	Lung	0.157698	Stomach	0.136787	Lung	TRUE
Run0032_P0123	Male	Stomach	Stomach	0.666654	Esophagus	0.18175	Gall Bladder	0.0506024	Stomach	TRUE
Run0034a_P0037	Female	Stomach	Cervix	0.313455	Esophagus	0.209748	Breast	0.185338	Stomach	FALSE
Run0042_P1714	Male	Liver	Liver	0.714678	Gall Bladder	0.0641096	Esophagus	0.0640355	Liver	TRUE
Run0038_P0384	Female	Cervix	Cervix	0.729613	Pancreas	0.0856403	Esophagus	0.0756547	Cervix	TRUE
Run0049_P0894	Male	Esophagus	Esophagus	0.486917	Lung	0.278184	Pancreas	0.184817	Esophagus	TRUE
Run0011_P1548	Female	Colorectal	Colorectal	0.815156	Stomach	0.0557837	Ovary	0.0549056	Colorectal	TRUE
Run0167_P0871	Male	Lung	Lung	0.756895	Colorectal	0.118318	Pancreas	0.0895882	Lung	TRUE
Run0038_P0051	Male	Stomach	Liver	0.241271	Stomach	0.209498	Colorectal	0.175031	Stomach	TRUE
Run0038_P0508	Female	Cervix	Cervix	0.555424	Esophagus	0.167659	Breast	0.120134	Cervix	TRUE
Run0042_P0734	Male	Lung	Liver	0.290065	Pancreas	0.283987	Colorectal	0.149662	Lung	FALSE
Run0066_P0805	Female	Uterus	Uterus	0.571138	Breast	0.0834768	Cervix	0.0830403	Uterus	TRUE
Run0034a_P0531	Male	Esophagus	Esophagus	0.638687	Lung	0.193924	Colorectal	0.0489302	Esophagus	TRUE
Run0066_P1496	Female	Uterus	Uterus	0.695052	Breast	0.147719	Cervix	0.0329327	Uterus	TRUE
Run0038_P0790	Male	Esophagus	Esophagus	0.288921	Stomach	0.217712	Colorectal	0.191926	Esophagus	TRUE
Run0172_P0079	Female	Breast	Breast	0.603574	Pancreas	0.216735	Kidney	0.0545884	Breast	TRUE
Run0172_P0252	Female	Breast	Breast	0.785818	Colorectal	0.0417643	Urinary Bladder	0.0336057	Breast	TRUE
Run0082_P0089	Male	Prostate	Prostate	0.314701	Lung	0.0482149	Pancreas	0.0278797	Prostate	TRUE
Run0167_P0611	Male	Urinary Bladder	Stomach	0.223598	Colorectal	0.205215	Lung	0.191656	Urinary Bladder	FALSE
Run0167_P0335	Male	Prostate	Stomach	0.308029	Colorectal	0.203388	Prostate	0.195633	Prostate	FALSE
Run0021_P1575	Male	Colorectal	Colorectal	0.817206	Pancreas	0.051859	Gall Bladder	0.0516799	Colorectal	TRUE
Run0172_P0214	Female	Breast	Breast	0.7625	Colorectal	0.0841382	Uterus	0.0368401	Breast	TRUE
Run0022_P0915	Female	Ovary	Ovary	0.633367	Stomach	0.328448	Pancreas	0.00881658	Ovary	TRUE
Run0105_P1354	Male	Urinary Bladder	Urinary Bladder	0.817372	Colorectal	0.0638199	Kidney	0.062187	Urinary Bladder	TRUE
Run0046_P0289	Male	Gall Bladder	Gall Bladder	0.812627	Esophagus	0.0803937	Stomach	0.0525428	Gall Bladder	TRUE
Run0042_P1706	Female	Pancreas	Pancreas	0.510569	Gall Bladder	0.240965	Ovary	0.0840957	Pancreas	TRUE
Run0172_P1471	Female	Colorectal	Colorectal	0.817645	Kidney	0.0771639	Stomach	0.0547097	Colorectal	TRUE
Run0178_P1713	Female	Pancreas	Pancreas	0.508384	Gall Bladder	0.245255	Breast	0.107125	Pancreas	TRUE
Run0105_P1545	Male	Prostate	Kidney	0.453276	Urinary Bladder	0.307957	Stomach	0.0528611	Prostate	FALSE
Run0042_P1643	Female	Pancreas	Pancreas	0.602985	Gall Bladder	0.189608	Stomach	0.069948	Pancreas	TRUE
Run0032_P0198	Male	Colorectal	Stomach	0.820797	Esophagus	0.115884	Colorectal	0.0198346	Colorectal	FALSE
Run0009_P0509	Male	Colorectal	Colorectal	0.835689	Lung	0.0703151	Stomach	0.0377058	Colorectal	TRUE
Run0011_P0634	Male	Colorectal	Colorectal	0.835901	Pancreas	0.0848492	Stomach	0.0574154	Colorectal	TRUE
Run0015_P0693	Male	Colorectal	Colorectal	0.84211	Gall Bladder	0.0602161	Stomach	0.0325031	Colorectal	TRUE
Run0172_P1562	Male	Colorectal	Colorectal	0.842891	Stomach	0.0704041	Kidney	0.0401831	Colorectal	TRUE
Run0172_P0309	Male	Colorectal	Colorectal	0.845047	Urinary Bladder	0.0436041	Lung	0.0273398	Colorectal	TRUE
Run0031_P1427	Male	Colorectal	Colorectal	0.853734	Esophagus	0.0497942	Lung	0.0490467	Colorectal	TRUE
Run0005_P0086	Male	Colorectal	Colorectal	0.855691	Esophagus	0.0979806	Lung	0.0237236	Colorectal	TRUE
Run0011_P0833	Male	Colorectal	Colorectal	0.856425	Lung	0.0439315	Liver	0.033792	Colorectal	TRUE
Run0005_P0208	Male	Colorectal	Colorectal	0.867418	Esophagus	0.0634441	Lung	0.0245643	Colorectal	TRUE
Run0274_P0572	Male	Colorectal	Colorectal	0.869411	Urinary Bladder	0.0464454	Stomach	0.0313625	Colorectal	TRUE
Run0023_P0798	Male	Colorectal	Colorectal	0.870603	Stomach	0.0558843	Esophagus	0.0480869	Colorectal	TRUE
Run0011_P0559	Male	Colorectal	Colorectal	0.873714	Esophagus	0.0591612	Stomach	0.0335867	Colorectal	TRUE
Run0303_P0512	Male	Colorectal	Colorectal	0.874589	Urinary Bladder	0.0745428	Stomach	0.0215492	Colorectal	TRUE
Run0022_P0889	Female	Ovary	Ovary	0.524739	Colorectal	0.310135	Esophagus	0.0951331	Ovary	TRUE
Run0022_P0890	Female	Ovary	Ovary	0.654077	Stomach	0.192798	Colorectal	0.0796557	Ovary	TRUE
Run0022_P0913	Female	Ovary	Ovary	0.525394	Stomach	0.424566	Colorectal	0.0377205	Ovary	TRUE
Run0023_P0825	Female	Ovary	Ovary	0.473667	Colorectal	0.290493	Breast	0.108549	Ovary	TRUE
Run0025_P1705	Female	Ovary	Colorectal	0.456619	Ovary	0.31358	Breast	0.115374	Ovary	TRUE
Run0027_P0581	Female	Ovary	Ovary	0.744966	Colorectal	0.157626	Stomach	0.0309793	Ovary	TRUE
Run0027_P0931	Female	Ovary	Ovary	0.692341	Colorectal	0.170428	Breast	0.110061	Ovary	TRUE
Run0027_P1662	Female	Ovary	Ovary	0.729926	Colorectal	0.166204	Stomach	0.0522367	Ovary	TRUE
Run0167_P1357	Male	Urinary Bladder	Colorectal	0.459993	Prostate	0.252364	Urinary Bladder	0.0863601	Urinary Bladder	FALSE
Run0028_P0310	Female	Ovary	Ovary	0.600074	Colorectal	0.317706	Breast	0.0186826	Ovary	TRUE
Run0028_P0317	Female	Ovary	Ovary	0.745394	Colorectal	0.153459	Lung	0.0486651	Ovary	TRUE
Run0028_P0502	Female	Stomach	Stomach	0.688041	Breast	0.153056	Colorectal	0.0741526	Stomach	TRUE
Run0028_P0515	Male	Stomach	Stomach	0.49886	Colorectal	0.301076	Esophagus	0.142568	Stomach	TRUE
Run0028_P0518	Male	Stomach	Stomach	0.411104	Colorectal	0.371544	Esophagus	0.153091	Stomach	TRUE
Run0031_P1526	Female	Ovary	Colorectal	0.46241	Breast	0.184918	Cervix	0.166634	Ovary	FALSE
Run0028_P0228	Male	Stomach	Colorectal	0.476855	Stomach	0.421834	Gall Bladder	0.0490874	Stomach	TRUE
Run0025_P1518	Female	Ovary	Colorectal	0.493663	Ovary	0.441713	Esophagus	0.0266133	Ovary	TRUE
Run0028_P0639	Female	Stomach	Stomach	0.292966	Colorectal	0.203081	Esophagus	0.123279	Stomach	TRUE
Run0028_P0794	Female	Ovary	Ovary	0.562442	Lung	0.213529	Colorectal	0.177258	Ovary	TRUE
Run0028_P1476	Female	Stomach	Ovary	0.422481	Stomach	0.230182	Colorectal	0.156425	Stomach	TRUE
Run0028_P1550	Male	Stomach	Stomach	0.771528	Liver	0.143732	Colorectal	0.0318239	Stomach	TRUE
Run0028_P1710	Female	Ovary	Ovary	0.645992	Colorectal	0.275162	Urinary Bladder	0.0237155	Ovary	TRUE
Run0032_P0190	Female	Stomach	Breast	0.590132	Stomach	0.207807	Ovary	0.113674	Stomach	TRUE
Run0303_P0568	Male	Colorectal	Colorectal	0.924334	Urinary Bladder	0.0479938	Stomach	0.00929311	Colorectal	TRUE
Run0032_P0220	Male	Stomach	Esophagus	0.257541	Stomach	0.228351	Pancreas	0.0127495	Stomach	TRUE
Run0032_P0307	Female	Stomach	Ovary	0.582276	Stomach	0.275724	Breast	0.0908181	Stomach	TRUE
Run0032_P0324	Female	Ovary	Stomach	0.561685	Esophagus	0.128885	Lung	0.102621	Ovary	FALSE
Run0032_P0426	Male	Stomach	Stomach	0.886089	Esophagus	0.0898853	Pancreas	0.00569161	Stomach	TRUE
Run0032_P0455	Male	Esophagus	Stomach	0.564703	Esophagus	0.238011	Lung	0.166182	Esophagus	TRUE
Run0032_P0522	Male	Stomach	Stomach	0.88374	Esophagus	0.0746964	Lung	0.0125375	Stomach	TRUE
Run0032_P1361	Male	Stomach	Stomach	0.800145	Esophagus	0.0736294	Pancreas	0.0394141	Stomach	TRUE
Run0032_P1666	Female	Ovary	Ovary	0.421588	Colorectal	0.335833	Stomach	0.168055	Ovary	TRUE
Run0034a_P0516	Female	Esophagus	Esophagus	0.540252	Cervix	0.13725	Lung	0.13149	Esophagus	TRUE
Run0038_P0011	Female	Lung	Breast	0.294586	Ovary	0.240794	Colorectal	0.160113	Lung	FALSE
Run0038_P0033	Female	Cervix	Cervix	0.592306	Esophagus	0.178738	Breast	0.141641	Cervix	TRUE
Run0038_P0053	Male	Lung	Lung	0.699405	Esophagus	0.118165	Colorectal	0.0639514	Lung	TRUE
Run0038_P0060	Male	Lung	Lung	0.244625	Colorectal	0.226444	Pancreas	0.154562	Lung	TRUE
Run0038_P0063	Female	Breast	Breast	0.688887	Esophagus	0.104888	Cervix	0.0746984	Breast	TRUE
Run0038_P0069	Female	Cervix	Cervix	0.575099	Esophagus	0.307179	Breast	0.0321327	Cervix	TRUE
Run0167_P0338	Male	Kidney	Colorectal	0.503071	Kidney	0.278207	Stomach	0.105421	Kidney	TRUE
Run0038_P0100	Male	Lung	Esophagus	0.397943	Colorectal	0.134815	Lung	0.0859543	Lung	FALSE
Run0038_P0118	Male	Lung	Lung	0.392282	Esophagus	0.267406	Colorectal	0.149974	Lung	TRUE
Run0038_P0251	Female	Breast	Breast	0.309383	Ovary	0.23538	Cervix	0.146885	Breast	TRUE
Run0038_P0301	Female	Cervix	Cervix	0.639329	Ovary	0.151879	Colorectal	0.0612519	Cervix	TRUE
Run0038_P0359	Female	Cervix	Cervix	0.711207	Breast	0.118534	Esophagus	0.0766648	Cervix	TRUE
Run0038_P0363	Male	Lung	Liver	0.63018	Stomach	0.132007	Colorectal	0.106837	Lung	FALSE
Run0042_P0026	Female	Cervix	Colorectal	0.509029	Breast	0.194677	Uterus	0.104122	Cervix	FALSE
Run0025_P0902	Female	Ovary	Colorectal	0.528757	Ovary	0.40994	Breast	0.021328	Ovary	TRUE
Run0038_P0383	Female	Esophagus	Lung	0.409286	Cervix	0.25529	Esophagus	0.238005	Esophagus	FALSE
Run0038_P0394	Female	Cervix	Cervix	0.611445	Breast	0.22871	Pancreas	0.0429462	Cervix	TRUE
Run0038_P0459	Female	Cervix	Cervix	0.659207	Esophagus	0.13541	Ovary	0.058957	Cervix	TRUE
Run0038_P0466	Female	Breast	Breast	0.569926	Cervix	0.234318	Esophagus	0.0656017	Breast	TRUE
Run0038_P0469	Female	Lung	Lung	0.330531	Colorectal	0.325952	Pancreas	0.0919795	Lung	TRUE
Run0038_P0488	Female	Lung	Cervix	0.385858	Lung	0.275576	Esophagus	0.168936	Lung	TRUE
Run0038_P0550	Female	Breast	Breast	0.525335	Ovary	0.177254	Esophagus	0.117915	Breast	TRUE
Run0038_P0592	Male	Lung	Lung	0.308688	Esophagus	0.297201	Colorectal	0.0336537	Lung	TRUE
Run0038_P0718	Female	Cervix	Cervix	0.623188	Esophagus	0.219741	Stomach	0.0715476	Cervix	TRUE
Run0038_P0751	Male	Lung	Lung	0.389299	Esophagus	0.246155	Liver	0.0846381	Lung	TRUE
Run0038_P0756	Male	Esophagus	Lung	0.415333	Esophagus	0.291554	Stomach	0.150809	Esophagus	TRUE
Run0038_P0758	Male	Lung	Lung	0.298096	Liver	0.146541	Pancreas	0.134698	Lung	TRUE
Run0038_P0811	Female	Cervix	Breast	0.4028	Pancreas	0.175798	Cervix	0.127915	Cervix	FALSE
Run0028_P0573	Male	Stomach	Colorectal	0.535138	Stomach	0.379319	Esophagus	0.0223997	Stomach	TRUE
Run0038_P0868	Female	Esophagus	Stomach	0.475515	Colorectal	0.226411	Liver	0.115626	Esophagus	FALSE
Run0038_P1528	Female	Cervix	Breast	0.324137	Esophagus	0.172392	Uterus	0.14593	Cervix	FALSE
Run0038_P1549	Male	Lung	Esophagus	0.453098	Lung	0.224097	Stomach	0.0725965	Lung	TRUE
Run0038_P1576	Female	Cervix	Breast	0.279819	Lung	0.196133	Uterus	0.180743	Cervix	FALSE
Run0038_P1684	Male	Esophagus	Esophagus	0.569493	Lung	0.116021	Colorectal	0.101839	Esophagus	TRUE
Run0038_P1699	Female	Stomach	Cervix	0.361858	Esophagus	0.239033	Colorectal	0.126777	Stomach	FALSE
Run0041_P0087	Female	Breast	Breast	0.563368	Stomach	0.302371	Ovary	0.072328	Breast	TRUE
Run0041_P0415	Female	Breast	Breast	0.390202	Esophagus	0.1984	Uterus	0.12087	Breast	TRUE
Run0041_P0733	Female	Breast	Stomach	0.52257	Breast	0.375485	Ovary	0.0733477	Breast	TRUE
Run0038_P0830	Male	Lung	Colorectal	0.559784	Esophagus	0.223647	Stomach	0.0432581	Lung	FALSE
Run0042_P0078	Female	Breast	Breast	0.453548	Cervix	0.234651	Esophagus	0.145683	Breast	TRUE
Run0042_P0140	Male	Esophagus	Esophagus	0.443871	Colorectal	0.158196	Stomach	0.113949	Esophagus	TRUE
Run0042_P0369	Female	Cervix	Breast	0.639723	Cervix	0.17438	Esophagus	0.0571593	Cervix	TRUE
Run0042_P0396	Male	Esophagus	Esophagus	0.77005	Colorectal	0.0675361	Lung	0.0545175	Esophagus	TRUE
Run0042_P0646	Male	Esophagus	Esophagus	0.357396	Colorectal	0.118164	Urinary Bladder	0.0640039	Esophagus	TRUE
Run0042_P0839	Male	Liver	Liver	0.868337	Colorectal	0.0595047	Pancreas	0.0279891	Liver	TRUE
Run0028_P0530	Male	Stomach	Colorectal	0.684781	Stomach	0.207585	Pancreas	0.030746	Stomach	TRUE
Run0042_P0900	Female	Pancreas	Pancreas	0.726119	Gall Bladder	0.0845282	Breast	0.0630094	Pancreas	TRUE
Run0042_P1375	Male	Liver	Liver	0.813557	Pancreas	0.068836	Stomach	0.0383565	Liver	TRUE
Run0042_P1400	Female	Pancreas	Pancreas	0.654881	Gall Bladder	0.128938	Esophagus	0.0543276	Pancreas	TRUE
Run0042_P1463	Male	Pancreas	Pancreas	0.360449	Liver	0.257121	Gall Bladder	0.134236	Pancreas	TRUE
Run0042_P1644	Male	Liver	Liver	0.349694	Colorectal	0.235729	Pancreas	0.111576	Liver	TRUE
Run0042_P1652	Male	Liver	Liver	0.732707	Pancreas	0.15147	Gall Bladder	0.0414588	Liver	TRUE
Run0042_P1660	Male	Pancreas	Pancreas	0.721916	Esophagus	0.176991	Urinary Bladder	0.0222506	Pancreas	TRUE
Run0046_P0844	Female	Gall Bladder	Gall Bladder	0.889826	Pancreas	0.022657	Esophagus	0.0219328	Gall Bladder	TRUE
Run0049_P0135	Male	Lung	Lung	0.414843	Pancreas	0.289381	Esophagus	0.132694	Lung	TRUE
Run0049_P0822	Female	Cervix	Pancreas	0.440154	Cervix	0.273136	Lung	0.17661	Cervix	TRUE
Run0049_P0858	Male	Lung	Esophagus	0.349565	Lung	0.331741	Pancreas	0.248893	Lung	TRUE
Run0049_P0898	Female	Gall Bladder	Gall Bladder	0.665758	Ovary	0.083186	Lung	0.0719938	Gall Bladder	TRUE
Run0049_P0903	Male	Gall Bladder	Gall Bladder	0.861305	Urinary Bladder	0.0337612	Esophagus	0.0332533	Gall Bladder	TRUE
Run0049_P1406	Male	Pancreas	Pancreas	0.319254	Prostate	0.303566	Esophagus	0.133386	Pancreas	TRUE
Run0049_P1571	Male	Lung	Lung	0.538167	Pancreas	0.176888	Esophagus	0.131531	Lung	TRUE
Run0049_P1579	Female	Lung	Uterus	0.368189	Breast	0.189283	Esophagus	0.188783	Lung	FALSE
Run0054_P0593	Male	Gall Bladder	Pancreas	0.497066	Esophagus	0.137645	Lung	0.0983715	Gall Bladder	FALSE
Run0054_P0656	Female	Pancreas	Pancreas	0.497885	Stomach	0.156001	Esophagus	0.110612	Pancreas	TRUE
Run0054_P0657	Female	Gall Bladder	Esophagus	0.387309	Cervix	0.196081	Lung	0.163587	Gall Bladder	FALSE
Run0054_P1420	Male	Pancreas	Esophagus	0.317202	Colorectal	0.208892	Lung	0.188196	Pancreas	FALSE
Run0054_P1495	Male	Liver	Pancreas	0.477648	Liver	0.255509	Stomach	0.0981799	Liver	TRUE
Run0054_P1670	Female	Gall Bladder	Gall Bladder	0.22374	Pancreas	0.216319	Colorectal	0.145887	Gall Bladder	TRUE
Run0274_P1537	Male	Colorectal	Colorectal	0.92577	Gall Bladder	0.0316707	Stomach	0.0174382	Colorectal	TRUE
Run0011_P0582	Male	Colorectal	Colorectal	0.941693	Stomach	0.0141408	Gall Bladder	0.0104494	Colorectal	TRUE
Run0005_P0102	Male	Colorectal	Colorectal	0.942449	Esophagus	0.00827135	Pancreas	0.00733929	Colorectal	TRUE
Run0183_P0782	Male	Kidney	Stomach	0.326404	Urinary Bladder	0.233871	Prostate	0.154815	Kidney	FALSE
Run0183_P0767	Male	Kidney	Pancreas	0.272788	Urinary Bladder	0.259778	Prostate	0.153936	Kidney	FALSE
Run0274_P0814	Male	Colorectal	Colorectal	0.944626	Gall Bladder	0.0204502	Stomach	0.0104439	Colorectal	TRUE

### Sheet: Benign Cohort
Sample_id	Gender	True_Class	Top1_Class	Top1_Prob	Top2_Class	Top2_Prob	Top3_Class	Top3_Prob	Type	Top2_Correct
Run0049_P1449	Male	Esophagus	Esophagus	0.285194	Colorectal	0.212328	Stomach	0.162288	Esophagus	TRUE
Run0105_P1446	Male	Prostate	Prostate	0.793615	Colorectal	0.119191	Kidney	0.0382547	Prostate	TRUE
Run0049_P1453	Female	Esophagus	Cervix	0.426068	Esophagus	0.218818	Uterus	0.126768	Esophagus	TRUE
Run0049_P0554	Female	Breast	Breast	0.351158	Pancreas	0.339808	Ovary	0.0949902	Breast	TRUE
Run0049_P1440	Male	Colorectal	Colorectal	0.70173	Stomach	0.0692022	Urinary Bladder	0.0661252	Colorectal	TRUE
Run0049_P0870	Female	Gall Bladder	Breast	0.340561	Cervix	0.259549	Colorectal	0.220477	Gall Bladder	FALSE
Run0049_P0606	Female	Cervix	Cervix	0.513606	Breast	0.325452	Esophagus	0.0579751	Cervix	TRUE
Run0151_P1351	Female	Uterus	Kidney	0.428985	Colorectal	0.265041	Urinary Bladder	0.194412	Uterus	FALSE
Run0049_P1394	Female	Breast	Cervix	0.50896	Uterus	0.156024	Esophagus	0.127311	Breast	FALSE
Run0105_P1679	Male	Prostate	Urinary Bladder	0.529182	Prostate	0.157368	Kidney	0.087906	Prostate	TRUE
Run0049_P1683	Female	Cervix	Cervix	0.484234	Breast	0.214225	Uterus	0.065972	Cervix	TRUE
Run0049_P0887	Female	Breast	Cervix	0.39694	Breast	0.311962	Esophagus	0.104734	Breast	TRUE
Run0049_P1480	Male	Lung	Colorectal	0.472543	Esophagus	0.266035	Stomach	0.0882426	Lung	FALSE
Run0049_P1376	Male	Esophagus	Colorectal	0.507568	Esophagus	0.173141	Urinary Bladder	0.0528435	Esophagus	TRUE
Run0049_P1417	Female	Ovary	Breast	0.402012	Cervix	0.364738	Lung	0.0707552	Ovary	FALSE
Run0049_P1441	Female	Cervix	Colorectal	0.598392	Breast	0.0788033	Pancreas	0.06354	Cervix	FALSE
Run0028_P1415	Female	Ovary	Ovary	0.473074	Colorectal	0.284629	Pancreas	0.11286	Ovary	TRUE
Run0138_P1493	Female	Kidney	Kidney	0.595922	Breast	0.174051	Colorectal	0.0726043	Kidney	TRUE
Run0082_P0133	Female	Uterus	Uterus	0.560608	Breast	0.231636	Urinary Bladder	0.0708627	Uterus	TRUE
Run0105_P0523	Female	Kidney	Kidney	0.315895	Uterus	0.203808	Urinary Bladder	0.149178	Kidney	TRUE
Run0049_P1399	Female	Esophagus	Cervix	0.490997	Breast	0.301037	Esophagus	0.0802311	Esophagus	FALSE
Run0049_P0024	Female	Breast	Breast	0.491329	Cervix	0.275705	Colorectal	0.0759853	Breast	TRUE
Run0151_P1687	Male	Prostate	Colorectal	0.373759	Kidney	0.336296	Prostate	0.165477	Prostate	FALSE
Run0049_P1370	Male	Colorectal	Colorectal	0.721129	Urinary Bladder	0.0929611	Esophagus	0.0596353	Colorectal	TRUE
Run0049_P0032	Female	Breast	Cervix	0.330372	Breast	0.303553	Esophagus	0.18238	Breast	TRUE
Run0151_P1430	Female	Uterus	Kidney	0.341357	Colorectal	0.326613	Urinary Bladder	0.200271	Uterus	FALSE
Run0049_P1350	Male	Esophagus	Esophagus	0.316513	Stomach	0.0995141	Colorectal	0.0575479	Esophagus	TRUE
Run0073_P1492	Male	Prostate	Kidney	0.376766	Urinary Bladder	0.362055	Lung	0.0838436	Prostate	FALSE
Run0049_P0424	Female	Ovary	Cervix	0.502556	Breast	0.367479	Lung	0.0551849	Ovary	FALSE
Run0049_P1391	Male	Lung	Colorectal	0.521192	Esophagus	0.221238	Stomach	0.0844764	Lung	FALSE
Run0049_P0021	Female	Breast	Cervix	0.38415	Breast	0.210788	Esophagus	0.153364	Breast	TRUE
Run0146_P1686	Male	Prostate	Colorectal	0.326412	Urinary Bladder	0.248604	Prostate	0.188189	Prostate	FALSE
Run0049_P1383	Female	Breast	Cervix	0.407243	Breast	0.276346	Uterus	0.176826	Breast	TRUE
Run0049_P1424	Female	Cervix	Colorectal	0.300927	Breast	0.27026	Cervix	0.248347	Cervix	FALSE
Run0049_P1482	Male	Colorectal	Colorectal	0.454534	Stomach	0.216917	Liver	0.14067	Colorectal	TRUE
Run0022_P0409	Female	Ovary	Ovary	0.675616	Breast	0.108909	Colorectal	0.104745	Ovary	TRUE
Run0049_P1398	Female	Cervix	Breast	0.398987	Cervix	0.269468	Colorectal	0.147093	Cervix	TRUE
Run0049_P0432	Female	Cervix	Cervix	0.415603	Breast	0.232095	Uterus	0.162642	Cervix	TRUE
Run0049_P0594	Female	Ovary	Cervix	0.659052	Breast	0.198022	Uterus	0.038871	Ovary	FALSE
Run0105_P0598	Female	Uterus	Uterus	0.397633	Urinary Bladder	0.189985	Kidney	0.186082	Uterus	TRUE
Run0049_P1414	Male	Colorectal	Colorectal	0.646357	Esophagus	0.165631	Stomach	0.0948184	Colorectal	TRUE
Run0049_P1423	Male	Liver	Pancreas	0.198781	Colorectal	0.0491041	Urinary Bladder	0.0425753	Liver	FALSE
Run0049_P1474	Male	Liver	Esophagus	0.242882	Pancreas	0.203312	Lung	0.162867	Liver	FALSE
Run0049_P1425	Female	Ovary	Breast	0.502148	Cervix	0.337715	Esophagus	0.0614816	Ovary	FALSE
Run0049_P0551	Female	Breast	Cervix	0.329986	Breast	0.294116	Uterus	0.161594	Breast	TRUE
Run0049_P1448	Male	Pancreas	Gall Bladder	0.839293	Colorectal	0.0483058	Stomach	0.0342569	Pancreas	FALSE
Run0049_P1404	Male	Esophagus	Colorectal	0.492223	Esophagus	0.143032	Stomach	0.0631708	Esophagus	TRUE
Run0073_P1691	Male	Prostate	Prostate	0.31082	Urinary Bladder	0.130805	Gall Bladder	0.0505766	Prostate	TRUE
Run0049_P1473	Male	Liver	Lung	0.484864	Esophagus	0.239046	Pancreas	0.0773955	Liver	FALSE
Run0021_P0542	Female	Colorectal	Ovary	0.587471	Colorectal	0.310038	Stomach	0.0738663	Colorectal	TRUE
Run0049_P1395	Female	Colorectal	Cervix	0.381205	Colorectal	0.213738	Uterus	0.174856	Colorectal	TRUE
Run0049_P1433	Male	Stomach	Pancreas	0.168115	Esophagus	0.0596525	Gall Bladder	0.0332198	Stomach	FALSE
Run0049_P1466	Female	Lung	Cervix	0.476199	Esophagus	0.174359	Colorectal	0.145056	Lung	FALSE
Run0049_P1490	Male	Gall Bladder	Pancreas	0.345908	Lung	0.238769	Stomach	0.113831	Gall Bladder	FALSE
Run0105_P1403	Male	Urinary Bladder	Urinary Bladder	0.387155	Lung	0.262231	Kidney	0.194859	Urinary Bladder	TRUE
Run0049_P1432	Male	Pancreas	Gall Bladder	0.932654	Colorectal	0.0116534	Urinary Bladder	0.0109044	Pancreas	FALSE
Run0107_P1690	Male	Prostate	Kidney	0.277143	Urinary Bladder	0.276049	Prostate	0.173159	Prostate	FALSE
Run0070_P1681	Female	Uterus	Uterus	0.710239	Kidney	0.140254	Breast	0.0627442	Uterus	TRUE
Run0049_P0912	Female	Ovary	Cervix	0.291585	Breast	0.232122	Esophagus	0.129642	Ovary	FALSE
Run0049_P0366	Female	Breast	Breast	0.439607	Cervix	0.280697	Uterus	0.135444	Breast	TRUE
Run0049_P1429	Male	Lung	Colorectal	0.336908	Esophagus	0.322612	Pancreas	0.0834509	Lung	FALSE
Run0146_P1689	Male	Prostate	Colorectal	0.479179	Urinary Bladder	0.151343	Prostate	0.145995	Prostate	FALSE
Run0049_P1426	Female	Cervix	Breast	0.423058	Cervix	0.258891	Colorectal	0.185985	Cervix	TRUE
Run0049_P1388	Female	Cervix	Cervix	0.382266	Breast	0.249671	Esophagus	0.137801	Cervix	TRUE
Run0073_P1485	Female	Uterus	Uterus	0.572159	Urinary Bladder	0.138292	Kidney	0.0816925	Uterus	TRUE
Run0049_P1442	Male	Liver	Esophagus	0.0426587	Urinary Bladder	0.0281643	Pancreas	0.0246866	Liver	FALSE
Run0049_P0035	Female	Breast	Breast	0.462158	Cervix	0.256352	Ovary	0.0997832	Breast	TRUE
Run0049_P1461	Male	Esophagus	Esophagus	0.40298	Colorectal	0.255484	Lung	0.181406	Esophagus	TRUE
Run0023_P0425	Female	Ovary	Ovary	0.577256	Colorectal	0.209783	Breast	0.127119	Ovary	TRUE
Run0105_P1680	Male	Prostate	Urinary Bladder	0.400629	Prostate	0.220578	Kidney	0.120629	Prostate	TRUE
Run0049_P1438	Male	Colorectal	Stomach	0.452557	Pancreas	0.224414	Colorectal	0.119722	Colorectal	FALSE
Run0049_P0918	Female	Gall Bladder	Gall Bladder	0.788967	Uterus	0.0785126	Breast	0.062758	Gall Bladder	TRUE
Run0049_P1588	Female	Breast	Cervix	0.364308	Breast	0.248649	Esophagus	0.193373	Breast	TRUE
Run0049_P0070	Female	Ovary	Cervix	0.459471	Breast	0.265667	Lung	0.152405	Ovary	FALSE
Run0049_P0202	Male	Colorectal	Colorectal	0.547786	Stomach	0.130698	Esophagus	0.125784	Colorectal	TRUE
Run0049_P1405	Male	Lung	Esophagus	0.355349	Lung	0.160113	Pancreas	0.125562	Lung	TRUE
