## Supplementary material for "cfDNA concentration as an independent determinant of multi-cancer early detection sensitivity: evidence from a large Indian case-control cohort": Sample-wise GE80/LT20 across for TCGA-derived regions (part 1 of 2)

### Sheet: A TCGA Hypo Regions
Hypomethylation - 14553
region.hg38	Cancer Type	countCpG	countTFBS	annotation.grp	distanceToTSS	Gene
chr1_1067221_1068283	CESC	78	37	Promoter (2-3kb)	2726	LOC100288175
chr1_99849273_99850946	LUAD	83	155	Promoter (<=1kb)	0	AGL
chr1_1068315_1068531	CESC	8	33	Intron	3820	LOC100288175
chr1_1068549_1068731	CESC	20	31	Exon	4054	LOC100288175
chr1_1068884_1069004	CESC	9	15	Intron	4389	LOC100288175
chr1_99969146_99970866	READ	84	194	Promoter (<=1kb)	0	SLC35A3
chr1_1069024_1069144	CESC	9	35	Intron	4529	LOC100288175
chr1_1069190_1070077	UCEC	90	98	Exon	4229	RNF223
chr1_1072659_1072879	LIHC	9	5	Promoter (1-2kb)	1427	RNF223
chr1_10032447_10032732	BRCA;UCS	25	132	Promoter (<=1kb)	-100	UBE4B
chr1_101996397_101997530	CESC;ESCA;HNSC;READ	40	17	Promoter (<=1kb)	0	OLFM3
chr1_10398263_10400242	UCEC	161	242	Promoter (<=1kb)	0	PGD
chr1_10429884_10430611	LUAD;UCEC;UCS;LIHC	61	185	Promoter (<=1kb)	0	CENPS-CORT
chr1_1114437_1114842	BRCA	15	1	Promoter (1-2kb)	1239	C1orf159
chr1_106080732_106081453	BRCA;CESC;HNSC;OV;UCEC;UCS	44	2	Exon	42185	LOC105378886
chr1_1136531_1136914	UCEC	17	18	Promoter (<=1kb)	-103	LINC01342
chr1_1136976_1137556	UCEC	58	31	Promoter (<=1kb)	0	LINC01342
chr1_10672658_10672903	UCEC	14	2	Intron	-11260	CASZ1
chr1_10672909_10673029	UCEC	5	1	Intron	-11511	CASZ1
chr1_1137987_1138175	UCEC	6	0	Promoter (<=1kb)	970	LINC01342
chr1_10779345_10779518	BRCA;CESC;LUSC;OV;UCEC	13	7	Intron	17128	CASZ1
chr1_10857231_10857413	LUSC	15	2	Distal Intergenic	-60581	CASZ1
chr1_108660958_108661803	CESC;COAD;HNSC;READ	95	72	Promoter (<=1kb)	0	HENMT1
chr1_108962953_108963667	CESC;LUSC	73	186	Promoter (<=1kb)	0	CLCC1
chr1_1161538_1161987	LUAD	18	3	Distal Intergenic	-5117	MIR200B
chr1_109213247_109214486	UCEC;UCS	71	155	Promoter (<=1kb)	0	SARS1
chr1_1162592_1163243	CESC;LUAD;LUSC;UCEC	51	13	Distal Intergenic	-3861	MIR200B
chr1_109306922_109307105	BRCA;LUAD	5	21	Promoter (<=1kb)	0	MYBPHL
chr1_109307180_109307590	BRCA;LUAD	9	110	Promoter (<=1kb)	-169	MYBPHL
chr1_109307754_109308216	BRCA;LUAD	6	80	Promoter (<=1kb)	-743	MYBPHL
chr1_1163449_1165231	BRCA;CESC;LUSC;UCEC	119	40	Promoter (1-2kb)	-1873	MIR200B
chr1_109482954_109483783	CESC	26	54	Promoter (<=1kb)	0	ATXN7L2
chr1_109483789_109483909	CESC	10	51	Promoter (<=1kb)	0	ATXN7L2
chr1_109483979_109484569	BRCA;HNSC;UCEC	44	209	Promoter (<=1kb)	25	ATXN7L2
chr1_109538860_109539531	BRCA;HNSC;LIHC	8	0	Promoter (<=1kb)	-341	GPR61
chr1_109539628_109540386	BRCA;HNSC;LIHC	12	6	Promoter (<=1kb)	0	GPR61
chr1_1165905_1166111	LUAD;LUSC;UCEC	14	11	Promoter (<=1kb)	-993	MIR200B
chr1_1166871_1167091	PAAD;LIHC	12	0	Promoter (<=1kb)	-13	MIR200B
chr1_1167414_1168020	PAAD;LIHC	32	10	Promoter (<=1kb)	0	MIR200A
chr1_109763818_109765338	HNSC;STAD	25	42	Promoter (<=1kb)	0	EPS8L3
chr1_1168792_1169230	PAAD;LIHC	19	13	Promoter (<=1kb)	0	MIR429
chr1_110034247_110034816	COAD	33	168	Promoter (<=1kb)	0	LOC105378895
chr1_110034894_110035368	HNSC	35	76	Promoter (<=1kb)	262	STRIP1
chr1_110111833_110112181	HNSC;LIHC	4	0	Promoter (<=1kb)	-262	UBL4B
chr1_110112358_110112711	HNSC;LIHC	7	1	Promoter (<=1kb)	0	UBL4B
chr1_110191965_110192607	ESCA;HNSC;LUSC;STAD	12	0	Promoter (<=1kb)	0	SLC6A17
chr1_110209323_110210068	BRCA;UCEC;UCS	39	45	Promoter (<=1kb)	0	KCNC4-DT
chr1_110210270_110210390	UCEC	15	43	Promoter (<=1kb)	0	KCNC4
chr1_110210458_110210611	UCEC	20	36	Promoter (<=1kb)	144	KCNC4
chr1_1173054_1174004	LIHC	42	11	Promoter (<=1kb)	0	TTLL10
chr1_110390542_110390785	READ	5	6	Promoter (<=1kb)	237	SLC16A4
chr1_1174069_1174801	LIHC	51	16	Promoter (<=1kb)	171	TTLL10
chr1_110406906_110408303	ESCA	83	236	Promoter (<=1kb)	0	LAMTOR5-AS1
chr1_110518579_110518799	HNSC;LIHC	7	0	Promoter (<=1kb)	376	KCNA10
chr1_110519168_110519575	HNSC;LIHC	5	1	Promoter (<=1kb)	0	KCNA10
chr1_110780297_110781171	BRCA	31	48	Distal Intergenic	-90017	CD53
chr1_1178678_1180415	LIHC	88	7	Promoter (<=1kb)	0	TTLL10-AS1
chr1_1180477_1180658	LIHC	13	4	Promoter (<=1kb)	0	TTLL10
chr1_111200070_111201882	BRCA	24	99	Promoter (<=1kb)	0	DENND2D
chr1_111279115_111279953	COAD;ESCA;LUSC;READ	7	0	Promoter (<=1kb)	-106	CHIAP2
chr1_111289474_111289676	COAD;ESCA;HNSC;LUSC;READ;UCS	5	0	Promoter (1-2kb)	-1175	CHIA
chr1_111503182_111504940	UCEC;UCS	24	36	Promoter (<=1kb)	0	ADORA3
chr1_111618851_111619789	HNSC	39	82	Promoter (<=1kb)	0	RAP1A
chr1_111895589_111895809	UCEC	10	4	Intron	-13527	KCND3-AS1
chr1_111896012_111896232	UCEC	15	4	Intron	-13104	KCND3-AS1
chr1_111981764_111983181	COAD	98	0	Promoter (<=1kb)	0	KCND3
chr1_112465493_112466675	UCEC;UCS	42	154	Promoter (<=1kb)	0	WNT2B
chr1_11262116_11262990	COAD	61	195	Promoter (<=1kb)	0	MTOR
chr1_112714329_112715185	BRCA	72	73	Promoter (<=1kb)	70	PPM1J
chr1_112715201_112715321	BRCA	15	51	Promoter (<=1kb)	0	PPM1J
chr1_112715361_112715953	BRCA	39	65	Promoter (<=1kb)	-29	PPM1J
chr1_112718990_112719543	LIHC	20	44	Promoter (<=1kb)	85	TAFA3
chr1_112849134_112851009	COAD;READ;UCS	105	16	Promoter (<=1kb)	0	LINC01356
chr1_113072246_113074446	BRCA	83	312	Promoter (<=1kb)	0	LRIG2-DT
chr1_1205673_1207653	OV	104	36	Promoter (<=1kb)	0	TNFRSF18
chr1_1208267_1208864	HNSC;OV	30	51	Promoter (1-2kb)	-1675	TNFRSF18
chr1_113887192_113888185	COAD;UCEC	10	8	Promoter (<=1kb)	0	BCL2L15
chr1_1209151_1209369	HNSC;OV	14	29	Promoter (2-3kb)	-2559	TNFRSF18
chr1_114153032_114156109	CESC;COAD;READ	175	53	Promoter (<=1kb)	0	SYT6
chr1_11413143_11413363	LIHC	11	5	Distal Intergenic	-65792	DISP3
chr1_114757763_114758588	CESC	35	215	Promoter (<=1kb)	0	CSDE1
chr1_1218234_1219112	LUSC	53	8	Promoter (1-2kb)	1181	SDF4
chr1_11478156_11480290	COAD	182	143	Promoter (<=1kb)	0	DISP3
chr1_114853327_114853523	BRCA	5	0	Promoter (1-2kb)	-1340	SYCP1
chr1_114853879_114854029	BRCA	5	5	Promoter (<=1kb)	-834	SYCP1
chr1_115286215_115287315	BRCA;STAD;LIHC	40	0	5' UTR	3181	NGF-AS1
chr1_11529774_11529994	COAD;HNSC;LUAD;LUSC;STAD;LIHC	20	2	Exon	-3682	DISP3
chr1_11536225_11536663	COAD;ESCA;HNSC;LUAD;LUSC;READ;STAD;LIHC	29	5	Promoter (2-3kb)	2549	DISP3
chr1_11536783_11537003	COAD;ESCA;HNSC;LUAD;LUSC;READ;STAD;LIHC	7	0	3' UTR	3107	DISP3
chr1_115768719_115769024	COAD	10	3	Promoter (<=1kb)	0	CASQ2
chr1_116110471_116111080	BRCA;CESC;UCEC	10	39	Promoter (<=1kb)	-319	MAB21L3
chr1_116372294_116373299	LUSC	75	158	Promoter (<=1kb)	0	ATP1A1
chr1_116373368_116373513	LIHC	12	85	Promoter (<=1kb)	99	ATP1A1
chr1_116373590_116373710	LIHC	17	36	Promoter (<=1kb)	-157	ATP1A1
chr1_116373786_116373933	LIHC	17	61	Promoter (<=1kb)	0	ATP1A1
chr1_116374070_116375113	LUSC	40	107	Promoter (<=1kb)	203	ATP1A1
chr1_116418240_116419150	LUAD	60	189	Promoter (<=1kb)	0	ATP1A1-AS1
chr1_116741579_116742239	LUAD;LIHC	38	4	Exon	-12191	CD2
chr1_117210687_117211350	BRCA	11	21	Promoter (<=1kb)	0	VTCN1
chr1_1242264_1242921	PAAD	38	4	Promoter (<=1kb)	237	C1QTNF12
chr1_11847785_11848987	UCS	28	8	Promoter (<=1kb)	0	NPPA
chr1_119139357_119140943	LUAD	66	241	Promoter (<=1kb)	0	WARS2-AS1
chr1_119367980_119368585	BRCA	10	11	Promoter (<=1kb)	-194	HAO2
chr1_119711553_119712987	UCS	85	138	Promoter (<=1kb)	0	PHGDH
chr1_119811460_119812171	PAAD	11	10	Promoter (<=1kb)	0	REG4
chr1_1280900_1282356	CESC	46	51	Promoter (<=1kb)	0	SCNN1D
chr1_12125377_12126261	COAD	22	16	Promoter (<=1kb)	0	TNFRSF8
chr1_12128403_12128623	COAD;READ	12	0	Promoter (2-3kb)	2469	TNFRSF8
chr1_1287429_1287649	UCEC;UCS	15	11	Promoter (<=1kb)	320	SCNN1D
chr1_12191562_12191972	HNSC;LUSC;UCS	31	10	Promoter (<=1kb)	0	MIR4632
chr1_1291332_1291992	UCS	37	56	3' UTR	3016	ACAP3
chr1_1302920_1303432	LUSC	26	8	Promoter (<=1kb)	0	ACAP3
chr1_1308799_1310571	BRCA	121	103	Promoter (<=1kb)	0	PUSL1
chr1_12549168_12549388	PAAD	16	54	Distal Intergenic	21444	LINC02766
chr1_12549577_12550160	PAAD	23	155	Distal Intergenic	21853	LINC02766
chr1_1330364_1331354	BRCA	26	18	Promoter (<=1kb)	0	TAS1R3
chr1_1331653_1331931	BRCA	17	13	Promoter (<=1kb)	373	TAS1R3
chr1_1331992_1333604	BRCA	116	29	Promoter (<=1kb)	712	TAS1R3
chr1_1333779_1333899	LUSC	6	15	Promoter (2-3kb)	2499	TAS1R3
chr1_1420784_1422749	HNSC;PAAD	45	48	Promoter (<=1kb)	0	ANKRD65
chr1_13517280_13517500	BRCA;LUSC	11	10	Distal Intergenic	-3277	LRRC38
chr1_13554935_13555266	LIHC	26	1	Exon	-28199	PDPN
chr1_13699295_13700206	HNSC;LUSC	48	58	Promoter (<=1kb)	0	PRDM2
chr1_13700262_13700382	HNSC;LUSC	21	36	Promoter (<=1kb)	22	PRDM2
chr1_13700389_13700705	HNSC;LUSC	48	63	Promoter (<=1kb)	149	PRDM2
chr1_13700823_13701166	HNSC;LUSC	18	47	Promoter (<=1kb)	583	PRDM2
chr1_13703327_13703732	LIHC	5	22	Promoter (1-2kb)	-1123	PRDM2
chr1_13892759_13894120	LIHC	78	11	Promoter (<=1kb)	0	KAZN
chr1_146017955_146018393	ESCA;HNSC;LUSC;STAD	9	1	3' UTR	3341	HJV
chr1_145845072_145846161	LUAD	55	185	Promoter (<=1kb)	0	NUDT17
chr1_145707269_145708563	STAD;LIHC	18	88	Promoter (<=1kb)	0	PDZK1
chr1_147241819_147244231	UCEC	128	213	Promoter (<=1kb)	0	CHD1L
chr1_147669664_147670969	LUSC;PAAD	83	144	Promoter (<=1kb)	0	ACP6
chr1_147758843_147759063	HNSC;LUSC;LIHC	12	2	Promoter (1-2kb)	1539	GJA5
chr1_147773279_147773399	BRCA;STAD;LIHC	4	4	Promoter (<=1kb)	0	GJA5
chr1_147902432_147902871	OV	7	0	Promoter (<=1kb)	0	GJA8
chr1_147907403_147908381	LUSC	43	7	5' UTR	4608	GJA8
chr1_1541671_1541874	BRCA;ESCA	7	2	Promoter (1-2kb)	-1047	TMEM240
chr1_1542484_1542889	CESC	20	4	Promoter (1-2kb)	-1860	TMEM240
chr1_1543256_1543476	CESC	9	7	Promoter (2-3kb)	-2632	TMEM240
chr1_1551593_1552253	HNSC	33	9	Intron	-5106	SSU72
chr1_149898863_149900613	CESC	88	128	Promoter (<=1kb)	0	BOLA1
chr1_150009638_150009868	BRCA	12	66	Promoter (<=1kb)	807	OTUD7B
chr1_150293122_150293242	UCS	5	7	Promoter (<=1kb)	-619	MRPS21
chr1_150321323_150322188	READ	45	189	Promoter (<=1kb)	0	PRPF3
chr1_150363580_150364144	UCEC	30	211	Promoter (<=1kb)	-3	RPRD2
chr1_150364249_150365099	UCEC	51	143	Promoter (<=1kb)	0	RPRD2
chr1_150579448_150579669	BRCA	20	185	Promoter (<=1kb)	0	MCL1
chr1_150579825_150580351	BRCA	15	95	Promoter (<=1kb)	-87	MCL1
chr1_150628993_150630013	BRCA	56	248	Promoter (<=1kb)	0	ENSA
chr1_150875910_150876370	LUSC	21	51	Promoter (<=1kb)	198	ARNT
chr1_150876442_150876595	LUSC	12	49	Promoter (<=1kb)	0	ARNT
chr1_150876656_150876950	LUSC	20	153	Promoter (<=1kb)	0	ARNT
chr1_150877297_150877561	LUSC	5	47	Promoter (<=1kb)	-589	ARNT
chr1_150925907_150926893	UCEC;UCS	47	192	Promoter (<=1kb)	0	SETDB1
chr1_150974843_150975549	LIHC	66	63	Promoter (<=1kb)	0	CERS2
chr1_151005809_151006652	READ	15	80	Promoter (<=1kb)	0	MINDY1
chr1_151007531_151008984	BRCA	66	213	Promoter (<=1kb)	0	MINDY1
chr1_151009048_151009246	BRCA	8	50	Promoter (<=1kb)	518	PRUNE1
chr1_151047399_151048939	LUSC	82	100	Promoter (<=1kb)	0	C1orf56
chr1_151165420_151166582	UCS	52	252	Promoter (<=1kb)	0	LYSMD1
chr1_151197692_151199322	CESC;LUAD;LUSC;READ;STAD;UCEC;LIHC	82	188	Promoter (<=1kb)	0	PIP5K1A
chr1_14801072_14801467	LIHC	24	4	Intron	-122663	KAZN
chr1_151372600_151372737	BRCA	6	76	Promoter (<=1kb)	0	SELENBP1
chr1_151373571_151373752	BRCA;STAD	4	9	Promoter (<=1kb)	-864	SELENBP1
chr1_151399325_151400821	BRCA	74	174	Promoter (<=1kb)	0	PSMB4
chr1_151511483_151511783	CESC	19	53	Promoter (<=1kb)	96	CGN
chr1_151762378_151764619	UCEC	86	159	Promoter (<=1kb)	0	OAZ3
chr1_151765993_151766226	UCS	5	0	Promoter (<=1kb)	-429	OAZ3
chr1_151789502_151791672	UCS	119	207	Promoter (<=1kb)	0	TDRKH
chr1_151805671_151806071	COAD	5	0	Promoter (<=1kb)	-252	LINGO4
chr1_151838819_151840316	BRCA;READ;UCS	90	99	Promoter (<=1kb)	0	C2CD4D
chr1_151852489_151853937	COAD;PAAD	16	6	Promoter (<=1kb)	0	THEM5
chr1_151991863_151993757	PAAD	78	154	Promoter (<=1kb)	0	S100A10
chr1_151993971_151994433	PAAD	34	57	Promoter (<=1kb)	-98	NBPF18P
chr1_151995149_151995587	PAAD	5	31	Promoter (<=1kb)	618	NBPF18P
chr1_152036329_152036842	LUAD;LUSC;PAAD	29	108	Promoter (<=1kb)	162	S100A11
chr1_152036907_152037389	LUAD;LUSC;PAAD	27	93	Promoter (<=1kb)	0	S100A11
chr1_152112505_152112849	UCS	22	6	Promoter (2-3kb)	2595	TCHH
chr1_14929338_14929998	LIHC	14	89	Promoter (<=1kb)	0	KAZN
chr1_152707749_152708409	BRCA;COAD;LUAD;READ;STAD;UCEC;UCS;LIHC	8	1	Promoter (<=1kb)	0	LCE4A
chr1_14944861_14945959	LIHC	31	20	Promoter (<=1kb)	0	KAZN
chr1_152757466_152758336	BRCA;OV	9	1	Promoter (<=1kb)	0	KPRP
chr1_152758531_152758751	COAD;LUAD;READ;UCEC;UCS;LIHC	5	0	Promoter (<=1kb)	506	KPRP
chr1_152760481_152760920	BRCA;COAD;LUAD;OV;READ;STAD;UCEC;UCS;LIHC	27	1	Promoter (2-3kb)	2456	KPRP
chr1_152842240_152842731	COAD;HNSC;LUAD;READ;STAD;UCEC;LIHC	6	2	Promoter (<=1kb)	-125	LCE6A
chr1_153057937_153058305	BRCA;COAD;LUAD;READ;STAD;UCEC;UCS;LIHC	5	2	Promoter (<=1kb)	-425	SPRR2A
chr1_153259515_153260004	BRCA;LIHC	5	0	Promoter (<=1kb)	0	LORICRIN
chr1_153310662_153311600	BRCA;UCEC;UCS;LIHC	9	1	Promoter (<=1kb)	0	PGLYRP3
chr1_153348564_153350024	BRCA;COAD;READ;UCEC;LIHC	21	6	Promoter (<=1kb)	0	PGLYRP4
chr1_153356842_153357268	BRCA	4	2	Promoter (<=1kb)	-586	S100A9
chr1_153357331_153357924	BRCA	10	23	Promoter (<=1kb)	0	S100A9
chr1_153390420_153391582	BRCA;CESC;ESCA;LUAD;LUSC;OV;STAD;UCEC;UCS;LIHC	16	12	Promoter (<=1kb)	0	S100A8
chr1_153440985_153441572	CESC;COAD;LUSC;READ;UCEC;UCS	8	4	Distal Intergenic	18302	S100A7
chr1_153535894_153537092	COAD	52	67	Promoter (<=1kb)	0	S100A6
chr1_153545716_153546052	OV	8	46	Promoter (<=1kb)	0	S100A4
chr1_153563731_153564164	LUSC	5	2	Promoter (<=1kb)	69	S100A2
chr1_153613307_153613693	BRCA;PAAD	5	16	Promoter (<=1kb)	-162	S100A16
chr1_153616883_153617981	BRCA	13	31	Promoter (<=1kb)	0	S100A14
chr1_153628102_153628390	BRCA;OV	7	23	Promoter (<=1kb)	0	S100A13
chr1_153633390_153634806	LUAD	82	223	Promoter (<=1kb)	0	CHTOP
chr1_153635140_153635293	LUAD	3	3	Promoter (<=1kb)	-743	S100A13
chr1_153658394_153659476	BRCA;LUSC	58	117	Promoter (<=1kb)	0	SNAPIN
chr1_153678277_153678727	LIHC	32	31	Promoter (<=1kb)	0	NPR1
chr1_153689625_153690057	COAD;UCS	24	1	Promoter (<=1kb)	0	MIR8083
chr1_153789687_153789959	OV	14	16	Exon	-3978	LOC343052
chr1_15060192_15060361	LIHC	15	0	Exon	92097	TMEM51-AS1
chr1_153921951_153922278	CESC	15	57	Promoter (<=1kb)	0	GATAD2B
chr1_153922405_153922525	CESC	16	62	Promoter (<=1kb)	217	GATAD2B
chr1_153922700_153922849	CESC	14	50	Promoter (<=1kb)	0	GATAD2B
chr1_153922955_153923903	CESC	53	192	Promoter (<=1kb)	0	GATAD2B
chr1_15065926_15066046	LIHC	7	3	3' UTR	86412	TMEM51-AS1
chr1_15066234_15066488	LIHC	12	0	3' UTR	85970	TMEM51-AS1
chr1_153967001_153967499	LUAD	36	174	Promoter (<=1kb)	-35	CREB3L4
chr1_153967688_153968271	STAD	21	153	Promoter (<=1kb)	0	SLC39A1
chr1_154501312_154503246	BRCA	205	25	Promoter (<=1kb)	0	TDRD10
chr1_154544027_154544247	BRCA;COAD;LUSC;READ;STAD	13	1	Promoter (2-3kb)	2116	TDRD10
chr1_154566698_154568187	LUSC	60	46	Promoter (<=1kb)	0	LOC107985206
chr1_154571240_154572329	BRCA;ESCA;HNSC;LIHC	89	4	Promoter (1-2kb)	1712	CHRNB2
chr1_154573061_154573720	HNSC;LIHC	5	3	Intron	3533	CHRNB2
chr1_154707513_154708443	COAD	31	2	3' UTR	35920	LOC124904428
chr1_154760348_154761084	UCS	66	51	Intron	88755	LOC124904428
chr1_154771990_154772649	BRCA;CESC;COAD;HNSC;LUSC	26	3	Exon	87194	KCNN3
chr1_155032672_155034872	LUSC	46	4	Promoter (<=1kb)	0	DCST2
chr1_155062398_155063985	UCS	107	150	Promoter (<=1kb)	0	EFNA4
chr1_155064093_155064359	UCS	14	81	Promoter (<=1kb)	332	EFNA4
chr1_155079004_155079140	BRCA	11	28	Promoter (<=1kb)	167	EFNA3
chr1_155079208_155079717	BRCA	23	40	Promoter (<=1kb)	371	EFNA3
chr1_155126584_155127368	ESCA	48	142	Promoter (<=1kb)	-508	EFNA1
chr1_155192903_155193023	BRCA;LUAD;UCEC	9	23	Promoter (<=1kb)	0	MUC1
chr1_155193050_155194017	BRCA;LUAD;UCEC	45	168	Promoter (<=1kb)	-134	MUC1
chr1_155272507_155273305	CESC	39	55	Promoter (<=1kb)	0	CLK2
chr1_155273319_155273439	CESC	16	101	Promoter (<=1kb)	0	CLK2
chr1_155273488_155274017	CESC	19	151	Promoter (<=1kb)	0	CLK2
chr1_155300968_155302008	STAD	11	90	Promoter (<=1kb)	0	PKLR
chr1_15219562_15219782	LIHC	11	0	3' UTR	-16739	FHAD1
chr1_155856973_155857340	BRCA;CESC;LUAD;LUSC;UCEC;UCS	26	143	Promoter (<=1kb)	0	GON4L
chr1_155859209_155860795	CESC;LUSC;LIHC	70	159	Promoter (<=1kb)	0	GON4L
chr1_155911064_155911896	LUAD	38	130	Promoter (<=1kb)	0	RIT1
chr1_155933722_155934795	BRCA	57	209	Promoter (<=1kb)	0	KHDC4
chr1_155934911_155935202	LUAD;LUSC;UCEC;UCS	8	52	Promoter (<=1kb)	-498	KHDC4
chr1_155961751_155963291	BRCA	48	42	Promoter (<=1kb)	0	ARHGEF2
chr1_156060877_156061491	BRCA;LUAD;UCEC	14	40	Promoter (<=1kb)	0	RAB25
chr1_156241485_156242254	PAAD	25	12	Promoter (<=1kb)	0	BGLAP
chr1_1626836_1629757	COAD;READ	200	28	Promoter (<=1kb)	0	MIB2
chr1_156281598_156282497	CESC	25	121	Promoter (<=1kb)	328	SMG5
chr1_156282570_156282690	BRCA	7	93	Promoter (<=1kb)	135	SMG5
chr1_156282783_156283585	BRCA	30	198	Promoter (<=1kb)	0	SMG5
chr1_156337815_156338943	BRCA	66	229	Promoter (<=1kb)	0	CCT3
chr1_156407811_156408273	HNSC;UCEC;UCS	11	0	Promoter (<=1kb)	0	MIR9-1HG
chr1_156456296_156457621	OV;UCEC	81	225	Promoter (<=1kb)	0	MIR9-1HG
chr1_156572108_156573197	UCS;LIHC	50	104	Promoter (<=1kb)	0	IQGAP3
chr1_156641263_156641663	CESC;ESCA	4	8	Promoter (<=1kb)	0	BCAN
chr1_156641909_156642674	CESC;ESCA	69	29	Promoter (<=1kb)	0	BCAN
chr1_156657419_156657809	BRCA;CESC;COAD;ESCA;READ;STAD	25	63	Promoter (<=1kb)	690	BCAN
chr1_156659524_156660328	LUSC	34	187	Promoter (1-2kb)	1096	BCAN-AS2
chr1_156726809_156729334	READ	120	272	Promoter (<=1kb)	0	ISG20L2
chr1_156740442_156742505	LUAD	55	244	Promoter (<=1kb)	0	MRPL24
chr1_156813723_156815840	PAAD	75	161	Promoter (<=1kb)	0	SH2D2A
chr1_156907956_156908426	BRCA;LUSC;UCEC	39	4	Promoter (1-2kb)	-1531	PEAR1
chr1_156908485_156908605	BRCA;LUSC;UCEC	8	1	Promoter (1-2kb)	-1352	PEAR1
chr1_156908663_156909633	BRCA;LUSC;UCEC	34	1	Promoter (<=1kb)	-324	PEAR1
chr1_156919974_156921071	LIHC	78	89	Promoter (<=1kb)	0	LRRC71
chr1_157099415_157099576	HNSC;LUAD	5	2	Promoter (<=1kb)	232	ETV3L
chr1_157520747_157521185	BRCA;ESCA;HNSC;LUSC;LIHC	19	0	Promoter (1-2kb)	1609	FCRL5
chr1_157924643_157926039	BRCA;CESC;ESCA;HNSC;LUAD;LUSC;UCS;LIHC	48	10	Promoter (<=1kb)	0	LOC105371458
chr1_158149604_158149976	COAD	21	76	Promoter (<=1kb)	0	LINC01704
chr1_158203885_158204469	BRCA	8	31	Distal Intergenic	22849	CD1D
chr1_158330876_158331291	BRCA;CESC;COAD;ESCA;HNSC;LUAD;LUSC;READ;STAD;UCEC;UCS;LIHC	4	0	Promoter (<=1kb)	0	CD1B
chr1_158700300_158700897	BRCA;COAD;ESCA;HNSC;LUAD;LUSC;OV;READ;STAD;UCEC;UCS;LIHC	5	0	Promoter (<=1kb)	0	OR6K2
chr1_158718624_158719166	BRCA;COAD;ESCA;LUAD;LUSC;OV;READ;STAD;UCEC;UCS;LIHC	9	0	Promoter (1-2kb)	1554	OR6K3
chr1_159009675_159010091	LIHC	6	94	Promoter (<=1kb)	0	IFI16
chr1_159076980_159077640	BRCA;CESC;ESCA;HNSC;LUAD;LUSC;LIHC	12	172	Promoter (<=1kb)	-214	AIM2
chr1_159204198_159205048	BRCA;LUAD;UCEC;UCS;LIHC	13	36	Promoter (<=1kb)	0	ACKR1
chr1_159205143_159205521	BRCA;LUAD;UCEC;UCS;LIHC	6	12	Promoter (<=1kb)	268	ACKR1
chr1_159587546_159587938	BRCA;COAD;ESCA;HNSC;LUAD;LUSC;READ;STAD;UCEC;UCS	5	19	Promoter (<=1kb)	0	APCS
chr1_159713456_159714136	BRCA;ESCA;HNSC;LUAD;LUSC;READ;STAD;UCS	18	1	Promoter (<=1kb)	0	CRP
chr1_159780489_159781350	BRCA	76	157	Promoter (<=1kb)	0	DUSP23
chr1_159801584_159802501	BRCA;LIHC	16	1	Promoter (<=1kb)	0	FCRL6
chr1_159825416_159825836	HNSC	6	2	Promoter (<=1kb)	-975	SLAMF8
chr1_159826246_159826906	HNSC	11	15	Promoter (<=1kb)	0	SLAMF8
chr1_159900069_159901151	BRCA;LUAD;UCEC	33	51	Promoter (<=1kb)	0	MIR4259
chr1_159945471_159946791	BRCA	67	119	Promoter (<=1kb)	0	IGSF9
chr1_160081061_160081809	BRCA	16	7	Promoter (<=1kb)	0	KCNJ9
chr1_160098212_160098432	BRCA	13	31	Promoter (<=1kb)	187	IGSF8
chr1_160098542_160098892	BRCA	36	37	Promoter (<=1kb)	0	IGSF8
chr1_160098900_160099109	BRCA	18	33	Promoter (<=1kb)	0	IGSF8
chr1_160099141_160099441	BRCA	11	39	Promoter (<=1kb)	-198	IGSF8
chr1_160115414_160115846	COAD;READ	9	5	Promoter (<=1kb)	0	ATP1A2
chr1_15683728_15683922	LUSC	7	19	Promoter (<=1kb)	-398	PLEKHM2
chr1_15683986_15684266	LUSC	17	40	Promoter (<=1kb)	-54	PLEKHM2
chr1_160284598_160285285	CESC	34	111	Promoter (<=1kb)	0	PEX19
chr1_160285848_160286584	LUSC;UCEC;UCS;LIHC	13	3	Promoter (<=1kb)	0	PEX19
chr1_160342181_160342448	UCEC	7	3	Promoter (<=1kb)	761	COPA
chr1_160342584_160343885	UCEC	68	188	Promoter (<=1kb)	0	COPA
chr1_160366834_160366954	LUSC;LIHC	4	4	Promoter (<=1kb)	-117	NHLH1
chr1_160415736_160416174	LUAD;LIHC	25	0	5' UTR	-3319	VANGL2
chr1_160418971_160419651	LIHC	40	2	Promoter (<=1kb)	0	VANGL2
chr1_160739175_160739523	HNSC;LUAD;STAD;PAAD	5	62	Promoter (<=1kb)	0	SLAMF7
chr1_160954930_160955125	BRCA;LUAD	6	0	Promoter (<=1kb)	-121	ITLN2
chr1_161020299_161021545	BRCA;CESC;UCEC	67	263	Promoter (<=1kb)	0	F11R
chr1_161038207_161039212	BRCA	65	72	Promoter (<=1kb)	0	TSTD1
chr1_161039604_161040042	BRCA	8	1	Promoter (<=1kb)	541	USF1
chr1_161089462_161090844	BRCA	24	15	Promoter (<=1kb)	0	NECTIN4
chr1_161117401_161118255	BRCA	56	150	Promoter (<=1kb)	0	PFDN2
chr1_161118336_161119938	BRCA	23	114	Promoter (<=1kb)	0	NIT1
chr1_161158402_161159578	LUSC	45	123	Promoter (<=1kb)	0	USP21
chr1_161159657_161161257	LUSC	66	92	Promoter (<=1kb)	0	USP21
chr1_161224104_161224653	COAD;READ	7	63	Promoter (<=1kb)	-473	APOA2
chr1_161225147_161225835	READ	12	94	Promoter (<=1kb)	-104	TOMM40L
chr1_161225942_161226633	READ	21	117	Promoter (<=1kb)	0	TOMM40L
chr1_161313681_161315212	LUSC;UCEC	77	165	Promoter (<=1kb)	0	SDHC
chr1_161721668_161722463	BRCA;COAD;HNSC;LUAD;LUSC;STAD	9	105	Promoter (<=1kb)	124	FCRLB
chr1_161749491_161750484	BRCA	66	203	Promoter (<=1kb)	0	DUSP12
chr1_161983713_161984383	BRCA;COAD;ESCA;HNSC;LUAD;LUSC;READ;STAD;LIHC	34	4	Promoter (<=1kb)	849	OLFML2B
chr1_162366595_162367600	HNSC	54	8	Promoter (<=1kb)	0	NOS1AP
chr1_162381764_162381984	CESC;HNSC;LUAD;LUSC;STAD;PAAD	5	13	Promoter (<=1kb)	36	C1orf226
chr1_162411975_162412767	HNSC	6	6	Promoter (<=1kb)	0	SH2D1B
chr1_162497263_162498473	OV	74	126	Promoter (<=1kb)	0	UHMK1
chr1_15975746_15975866	LUSC;READ;STAD	16	119	Promoter (<=1kb)	213	ZBTB17
chr1_15975964_15976319	HNSC	26	145	Promoter (<=1kb)	0	ZBTB17
chr1_15976403_15976871	HNSC	5	45	Promoter (<=1kb)	-271	ZBTB17
chr1_163069122_163070098	CESC	16	18	Promoter (<=1kb)	0	RGS4
chr1_16003848_16004423	BRCA;READ	13	42	Promoter (<=1kb)	0	SRARP
chr1_163423072_163423959	BRCA;ESCA;HNSC;LUAD;LUSC;STAD;LIHC	27	10	Exon	82817	NUF2
chr1_164576131_164577000	LIHC	65	13	Promoter (<=1kb)	0	PBX1
chr1_16137784_16138222	PAAD	23	5	Exon	-4222	EPHA2
chr1_16148567_16149005	PAAD	29	12	Promoter (2-3kb)	-2117	EPHA2
chr1_164799640_164799860	LIHC	11	1	Exon	6969	PBX1
chr1_165360030_165360257	BRCA;COAD;HNSC;LUAD;LUSC;READ;STAD;LIHC	4	1	Distal Intergenic	-3315	LMX1A
chr1_165444893_165445993	BRCA;CESC;COAD;READ	43	10	Promoter (<=1kb)	0	RXRG
chr1_165543594_165544152	CESC	7	11	Promoter (<=1kb)	0	LRRC52-AS1
chr1_165941180_165941840	BRCA;COAD;ESCA;HNSC;LUAD;LUSC;STAD;UCEC;UCS	34	0	Exon	33259	MIR3658
chr1_166070114_166070738	BRCA;CESC;COAD;ESCA;HNSC;LUAD;LUSC;OV;READ;STAD;UCEC;UCS;PAAD;LIHC	10	0	3' UTR	-10445	FAM78B-AS1
chr1_166155473_166155693	BRCA;HNSC;LUAD;LUSC;OV;UCEC;UCS;LIHC	4	1	Promoter (<=1kb)	-675	MIR921
chr1_166155985_166156189	BRCA;HNSC;LUAD;LUSC;OV;UCEC;UCS;LIHC	7	0	Promoter (1-2kb)	-1187	MIR921
chr1_166167170_166167980	UCEC	19	40	Promoter (<=1kb)	-169	FAM78B
chr1_16352568_16353208	BRCA	25	174	Promoter (<=1kb)	0	SZRD1
chr1_166988831_166989500	COAD;READ	46	18	Promoter (<=1kb)	0	MAEL
chr1_166989608_166989888	HNSC;LUSC;STAD	10	3	Promoter (<=1kb)	-37	MAEL
chr1_167093762_167094955	HNSC	17	6	Promoter (<=1kb)	0	STYXL2
chr1_167517631_167517851	BRCA;HNSC	13	42	Promoter (<=1kb)	678	CD247
chr1_167518004_167518160	BRCA;HNSC	7	13	Promoter (<=1kb)	369	CD247
chr1_167518364_167518681	BRCA;HNSC	14	5	Promoter (<=1kb)	0	CD247
chr1_16440122_16441848	HNSC	95	212	Promoter (<=1kb)	0	NECAP2
chr1_167721088_167722342	LUAD	86	175	Promoter (<=1kb)	0	MPZL1
chr1_168225587_168226684	LUAD;STAD	93	175	Promoter (<=1kb)	0	SFT2D2
chr1_168280121_168281439	BRCA	23	4	Promoter (<=1kb)	0	TBX19
chr1_1755167_1758663	BRCA	136	56	Promoter (<=1kb)	0	NADK
chr1_169485185_169485385	BRCA	10	69	Promoter (<=1kb)	546	SLC19A2
chr1_169485559_169485716	BRCA	17	74	Promoter (<=1kb)	215	SLC19A2
chr1_169485816_169486662	BRCA	50	194	Promoter (<=1kb)	0	SLC19A2
chr1_169733470_169734310	BRCA	9	0	Promoter (<=1kb)	0	SELE
chr1_169893741_169894445	UCEC	33	227	Promoter (<=1kb)	0	SCYL3
chr1_170145061_170146314	BRCA;LIHC	13	19	Promoter (<=1kb)	0	NTMT2
chr1_170284457_170284877	BRCA	8	0	Promoter (<=1kb)	-180	LINC01142
chr1_170285141_170285339	BRCA	5	1	Promoter (<=1kb)	-864	LINC01142
chr1_171484793_171486051	COAD;READ	57	226	Promoter (<=1kb)	0	PRRC2C
chr1_171671052_171671248	LIHC	8	0	Distal Intergenic	-18364	MYOC
chr1_172443645_172444473	COAD;UCEC	44	179	Promoter (<=1kb)	0	PIGC
chr1_16981273_16981855	ESCA;PAAD	10	9	Promoter (<=1kb)	-641	MFAP2
chr1_173476057_173476467	LUSC	5	34	Promoter (<=1kb)	529	PRDX6-AS1
chr1_173476624_173477177	LUSC	46	131	Promoter (<=1kb)	0	PRDX6-AS1
chr1_173477289_173478357	LUSC	76	211	Promoter (<=1kb)	0	PRDX6
chr1_173714399_173715718	COAD	52	235	Promoter (<=1kb)	0	KLHL20
chr1_17053937_17054369	HNSC	36	148	Promoter (<=1kb)	0	SDHB
chr1_17055270_17055690	HNSC;LUSC	8	1	Promoter (1-2kb)	-1238	SDHB
chr1_173866816_173867229	LUAD	6	19	Promoter (<=1kb)	0	GAS5
chr1_173917762_173917968	LIHC	5	9	Promoter (<=1kb)	-435	SERPINC1
chr1_174874621_174874972	BRCA;CESC;UCEC	6	28	Promoter (<=1kb)	150	RABGAP1L
chr1_174998430_174998750	LUAD;LIHC	6	69	Promoter (<=1kb)	-413	CACYBP
chr1_174998877_174999845	LUAD;LIHC	62	279	Promoter (<=1kb)	0	CACYBP
chr1_174999921_175000536	LUSC	68	133	Promoter (<=1kb)	0	CACYBP
chr1_175079356_175079794	BRCA;COAD;ESCA;HNSC;LUAD;LUSC;READ;STAD;UCEC;LIHC	40	0	Promoter (1-2kb)	1937	TNN
chr1_175191931_175192811	BRCA	31	97	Promoter (<=1kb)	0	KIAA0040
chr1_175192874_175193076	BRCA	12	68	Promoter (<=1kb)	0	KIAA0040
chr1_175193159_175193963	BRCA	21	63	Promoter (<=1kb)	-160	KIAA0040
chr1_17203669_17203948	LIHC	7	0	Promoter (1-2kb)	-1180	PADI1
chr1_17204110_17204542	LIHC	6	1	Promoter (<=1kb)	-586	PADI1
chr1_175386040_175386160	ESCA;HNSC;LUAD;LUSC;STAD;LIHC	8	0	Exon	20204	TNR
chr1_175743734_175744391	BRCA;UCS	6	13	Promoter (<=1kb)	-139	TNR
chr1_176207309_176208101	LUAD;LUSC	52	165	Promoter (<=1kb)	-23	COP1
chr1_17371710_17372540	LIHC	13	1	Promoter (<=1kb)	0	PADI6
chr1_177029514_177029970	BRCA;CESC;COAD;ESCA;HNSC;LUAD;LUSC;READ;STAD;LIHC	8	0	Promoter (<=1kb)	-69	MIR488
chr1_177032528_177033116	LUSC;LIHC	20	8	Promoter (<=1kb)	0	ASTN1
chr1_17438048_17438268	LUSC	34	43	Promoter (<=1kb)	293	RCC2
chr1_17438504_17439321	LUSC	56	121	Promoter (<=1kb)	0	RCC2
chr1_17439650_17439870	BRCA	34	81	Promoter (<=1kb)	0	RCC2
chr1_17439934_17440787	BRCA	24	81	Promoter (<=1kb)	-257	RCC2
chr1_177969898_177970775	CESC;HNSC;LUSC;LIHC	13	39	Promoter (<=1kb)	0	SEC16B
chr1_17520156_17520376	UCEC	8	22	Distal Intergenic	-19322	ARHGEF10L
chr1_178512375_178513252	BRCA;HNSC;UCS	22	3	Promoter (<=1kb)	0	LOC101928866
chr1_179024299_179024811	STAD	7	1	Promoter (<=1kb)	-993	FAM20B
chr1_179024886_179025557	OV;UCS;PAAD	19	116	Promoter (<=1kb)	-247	FAM20B
chr1_179025913_179026033	STAD;UCS	18	72	Promoter (<=1kb)	19	FAM20B
chr1_179026256_179026916	UCEC	63	142	Promoter (<=1kb)	362	FAM20B
chr1_179080732_179082565	LUSC	99	188	Promoter (<=1kb)	0	TOR3A
chr1_179082639_179082759	LUSC	8	35	Promoter (<=1kb)	458	TOR3A
chr1_179228864_179229133	LUSC	11	44	Promoter (<=1kb)	173	ABL2
chr1_179229210_179229664	LUSC	50	54	Promoter (<=1kb)	0	ABL2
chr1_179229820_179230189	LUSC	24	51	Promoter (<=1kb)	-136	ABL2
chr1_179586208_179588304	HNSC	90	47	Exon	-3309	TDRD5
chr1_179588447_179588685	HNSC;LIHC	7	4	Promoter (2-3kb)	-2928	TDRD5
chr1_179588769_179589039	HNSC;LIHC	10	2	Promoter (2-3kb)	-2574	TDRD5
chr1_179877606_179878471	COAD;LUSC	32	159	Promoter (<=1kb)	0	TOR1AIP2
chr1_180954432_180955117	STAD	33	35	Promoter (<=1kb)	0	KIAA1614-AS1
chr1_181022119_181022423	CESC	17	88	Promoter (<=1kb)	447	STX6
chr1_181022565_181023021	CESC	49	165	Promoter (<=1kb)	0	STX6
chr1_181087457_181087805	BRCA;LUAD	6	73	Promoter (<=1kb)	-895	IER5
chr1_181087925_181089107	BRCA;LUAD	89	262	Promoter (<=1kb)	0	IER5
chr1_181089174_181090094	BRCA;HNSC;LUAD;LUSC	108	157	Promoter (<=1kb)	474	IER5
chr1_181090320_181090540	BRCA;HNSC;LUAD;LUSC	10	96	Promoter (1-2kb)	1620	IER5
chr1_181413128_181413831	BRCA;COAD;HNSC;LUAD;LUSC;READ;LIHC	60	1	5' UTR	-69023	CACNA1E
chr1_17825557_17826589	LIHC	44	17	Promoter (2-3kb)	2575	ACTL8
chr1_181798337_181798757	BRCA;ESCA;HNSC;LUAD;LUSC;UCEC;UCS;LIHC	28	0	Exon	4669	CACNA1E
chr1_182056405_182057725	BRCA;READ	105	8	Exon	3987	ZNF648
chr1_182614874_182615719	UCEC	59	108	Promoter (<=1kb)	0	LINC01686
chr1_183185721_183186549	COAD;ESCA;HNSC;LUAD;LUSC;READ;STAD	38	39	Promoter (<=1kb)	0	LAMC2
chr1_184037485_184037725	BRCA	22	88	Promoter (<=1kb)	3	COLGALT2
chr1_1914433_1915366	LUAD;LUSC	19	7	Promoter (<=1kb)	0	CALML6
chr1_184975098_184975715	BRCA	7	28	Promoter (<=1kb)	-590	NIBAN1
chr1_185044422_185045296	COAD	28	83	Promoter (<=1kb)	-230	RNF2
chr1_1923718_1923938	LUSC;UCEC	15	6	Exon	3465	CFAP74
chr1_1926597_1926867	BRCA;CESC;COAD;ESCA;HNSC;LUAD;LUSC;OV;READ;STAD;UCEC;UCS	16	3	Promoter (<=1kb)	536	CFAP74
chr1_1927434_1928911	UCEC	63	5	Promoter (<=1kb)	0	CFAP74
chr1_1930140_1930550	HNSC;LUSC;UCEC;UCS	22	5	Promoter (2-3kb)	-2211	CFAP74
chr1_18365215_18365653	COAD;ESCA;HNSC;LUSC;OV;READ;STAD;UCEC;LIHC	28	7	Exon	3848	IGSF21
chr1_18374073_18374513	OV;UCEC;UCS	12	13	Promoter (1-2kb)	-1444	IGSF21
chr1_1940379_1940599	HNSC;LUAD;LUSC;UCEC;UCS	15	1	Exon	-12450	CFAP74
chr1_1941966_1942341	HNSC	20	6	Exon	-14037	CFAP74
chr1_1942591_1942760	HNSC	8	7	Intron	-14662	CFAP74
chr1_1942982_1943642	HNSC	38	47	Intron	-15053	CFAP74
chr1_1944158_1944596	UCEC;UCS	25	71	Exon	15510	CFAP74
chr1_18480171_18480779	BRCA	9	35	Promoter (<=1kb)	-151	KLHDC7A
chr1_18480856_18481150	UCEC	5	41	Promoter (<=1kb)	0	KLHDC7A
chr1_18481498_18481718	OV;UCEC;UCS	8	5	Promoter (<=1kb)	568	KLHDC7A
chr1_18481955_18482175	OV;UCEC;UCS	13	1	Promoter (1-2kb)	1025	KLHDC7A
chr1_18482275_18483375	BRCA	90	5	Promoter (1-2kb)	1345	KLHDC7A
chr1_1963585_1963805	CESC;COAD;ESCA;HNSC;LUSC;OV;READ;STAD;UCEC;PAAD	9	2	Exon	-3477	CFAP74
chr1_190098877_190099097	LIHC	15	1	Exon	127099	BRINP3
chr1_1974048_1974268	COAD;READ;UCEC;UCS	13	4	Exon	-13940	CFAP74
chr1_1974819_1975257	STAD	24	3	Intron	-14711	CFAP74
chr1_1975424_1975968	STAD	21	8	Intron	14961	CFAP74
chr1_18784177_18784631	UCEC	30	5	Distal Intergenic	75029	TAS1R2
chr1_1984843_1985015	HNSC;UCEC;UCS	7	1	Exon	5914	CFAP74
chr1_18839987_18840207	COAD;HNSC;LUAD;LUSC;READ;STAD;UCEC;UCS;LIHC	14	0	Exon	19453	TAS1R2
chr1_1985257_1985477	HNSC;UCEC;UCS	13	2	Exon	5452	CFAP74
chr1_18854383_18855025	ESCA;LIHC	47	35	Exon	4635	TAS1R2
chr1_18860418_18860770	READ	6	0	Promoter (<=1kb)	-758	TAS1R2
chr1_2003526_2004186	UCEC	53	49	Promoter (<=1kb)	0	CFAP74
chr1_2014435_2014655	UCEC;UCS;LIHC	14	2	Promoter (<=1kb)	875	LOC105378589
chr1_2014791_2015011	COAD;ESCA;HNSC;LUSC;OV;READ	9	4	Promoter (<=1kb)	519	LOC105378589
chr1_2018398_2019179	UCS	47	4	Promoter (<=1kb)	-150	GABRD
chr1_2019235_2019355	UCS	22	4	Promoter (<=1kb)	0	GABRD
chr1_2019380_2020145	LUSC;UCS	87	15	Promoter (<=1kb)	0	GABRD
chr1_2021535_2021755	ESCA;HNSC;LUAD;LUSC;UCEC;UCS	21	1	Promoter (<=1kb)	-560	GABRD
chr1_2025557_2025975	LIHC	36	1	Promoter (<=1kb)	31	GABRD
chr1_2026180_2026300	LIHC	5	0	Promoter (<=1kb)	-228	GABRD
chr1_2027872_2028309	ESCA;HNSC;LUSC;UCEC;LIHC	27	2	Promoter (<=1kb)	243	GABRD
chr1_2028373_2028532	ESCA;HNSC;LUSC;UCEC;LIHC	8	0	Promoter (<=1kb)	-387	GABRD
chr1_19272723_19274592	BRCA;UCEC	100	23	Promoter (<=1kb)	0	AKR7L
chr1_2029144_2030644	ESCA;HNSC;LUSC;LIHC	86	7	Promoter (<=1kb)	225	GABRD
chr1_196608464_196609506	BRCA;UCS	46	54	Promoter (<=1kb)	0	KCNT2
chr1_19338459_19338783	BRCA	26	46	3' UTR	7579	CAPZB
chr1_19338951_19339103	BRCA	12	5	3' UTR	7259	CAPZB
chr1_2043163_2043507	LUAD;OV;UCEC;UCS	24	1	Distal Intergenic	6144	PRKCZ-DT
chr1_198158849_198159192	BRCA	22	124	Promoter (1-2kb)	1728	NEK7
chr1_2054591_2054855	UCEC	18	4	Promoter (<=1kb)	-586	PRKCZ
chr1_198858779_198859217	COAD;HNSC;LUSC;READ;LIHC	8	0	Promoter (<=1kb)	0	MIR181B1
chr1_19678850_19679475	LUSC;UCEC;UCS	36	1	3' UTR	13975	HTR6
chr1_200213600_200213720	COAD;ESCA;HNSC;READ	9	4	Exon	-119473	LOC124904480
chr1_200871940_200872857	BRCA;CESC	19	1	Promoter (<=1kb)	-124	GPR25
chr1_200891088_200891607	CESC	46	101	Promoter (<=1kb)	0	INAVA
chr1_200893892_200895180	COAD;READ;UCEC;PAAD	21	41	Promoter (<=1kb)	0	INAVA
chr1_201000433_201000823	BRCA	26	0	Exon	4767	KIF21B
chr1_201022090_201023529	READ	62	52	Promoter (<=1kb)	0	KIF21B
chr1_201023615_201023735	READ	19	41	Promoter (<=1kb)	0	KIF21B
chr1_201023743_201023863	READ	12	35	Promoter (<=1kb)	-29	KIF21B
chr1_201114951_201116289	BRCA	73	6	Promoter (2-3kb)	-2500	CACNA1S
chr1_201170574_201171771	OV;UCEC	73	251	Promoter (<=1kb)	0	TMEM9
chr1_201189852_201190908	HNSC	16	8	Promoter (<=1kb)	0	IGFN1
chr1_201282544_201284523	COAD	115	23	Promoter (<=1kb)	0	PKP1
chr1_2081415_2082536	BRCA	53	1	Promoter (<=1kb)	0	PRKCZ
chr1_201376911_201377131	UCEC	5	26	Promoter (<=1kb)	521	TNNT2
chr1_201377473_201377935	UCEC	11	18	Promoter (<=1kb)	0	TNNT2
chr1_201378164_201378838	LUSC;LIHC	10	3	Promoter (<=1kb)	-400	TNNT2
chr1_201399202_201399322	UCEC	11	30	Promoter (<=1kb)	0	LAD1
chr1_201399372_201400871	UCEC	74	67	Promoter (<=1kb)	0	LAD1
chr1_201421593_201421815	LUAD;LUSC;LIHC	6	1	Promoter (<=1kb)	0	TNNI1
chr1_2082745_2082865	BRCA	5	0	Promoter (<=1kb)	497	PRKCZ
chr1_19815850_19816294	CESC	9	21	Promoter (<=1kb)	-567	RNF186
chr1_2083039_2083253	UCEC;UCS	10	1	Promoter (<=1kb)	791	PRKCZ
chr1_2085241_2085679	UCS	21	5	Promoter (2-3kb)	2993	PRKCZ
chr1_201828333_201829162	UCS	26	165	Promoter (<=1kb)	0	IPO9-AS1
chr1_201829231_201829539	UCS	22	169	Promoter (<=1kb)	-13	IPO9-AS1
chr1_201981855_201982538	UCEC	24	40	Promoter (<=1kb)	0	RNPEP
chr1_202009665_202010060	BRCA;CESC;LUAD;LUSC;UCEC	9	72	Promoter (<=1kb)	403	ELF3-AS1
chr1_202010261_202011361	BRCA;CESC;LUAD;LUSC;UCEC	30	95	Promoter (<=1kb)	0	ELF3-AS1
chr1_19881766_19882586	UCEC	49	151	Promoter (<=1kb)	0	OTUD3
chr1_202121688_202122093	HNSC	7	0	Promoter (<=1kb)	-793	GPR37L1
chr1_202860759_202861368	BRCA	44	87	Promoter (<=1kb)	-386	ACTG1P25
chr1_202861430_202862267	BRCA	47	92	Promoter (<=1kb)	0	ACTG1P25
chr1_202888375_202890112	UCEC	100	192	Promoter (<=1kb)	0	RABIF
chr1_202926851_202927396	UCS	41	238	Promoter (<=1kb)	0	KLHL12
chr1_202957673_202958408	BRCA	72	128	Promoter (<=1kb)	0	ADIPOR1
chr1_202958485_202958713	BRCA	12	93	Promoter (<=1kb)	0	ADIPOR1
chr1_203025988_203027197	COAD;ESCA	87	154	Promoter (<=1kb)	0	PPFIA4
chr1_203027295_203028632	LUSC	20	12	Promoter (<=1kb)	797	PPFIA4
chr1_203049718_203051038	COAD;HNSC;LIHC	22	0	Promoter (<=1kb)	-145	PPFIA4
chr1_203051339_203051617	COAD;HNSC;READ;STAD;LIHC	9	0	Promoter (<=1kb)	99	PPFIA4
chr1_203085538_203086169	BRCA;COAD;READ;UCS	27	2	Promoter (<=1kb)	0	MYOG
chr1_203086230_203086957	BRCA;COAD;READ;UCS	13	1	Promoter (<=1kb)	-218	MYOG
chr1_203127706_203128650	LIHC	52	31	Promoter (<=1kb)	0	ADORA1
chr1_203175602_203176745	HNSC;LUAD;STAD	20	4	Promoter (<=1kb)	0	MYBPH
chr1_203222822_203223612	COAD;HNSC;LUAD;READ	15	1	Promoter (<=1kb)	-512	CHIT1
chr1_203230653_203230844	BRCA;COAD;ESCA;HNSC;LUAD;LUSC;READ;STAD;UCS;LIHC	7	0	Promoter (<=1kb)	-980	CHIT1
chr1_203327697_203327817	UCEC	11	104	Distal Intergenic	22178	BTG2
chr1_203486654_203486951	HNSC;LUAD;LUSC;LIHC	18	4	3' UTR	-7202	OPTC
chr1_2104691_2105267	UCEC	28	44	Promoter (<=1kb)	0	PRKCZ
chr1_203764785_203765437	BRCA	13	32	Promoter (<=1kb)	0	LAX1
chr1_203860646_203860971	UCEC;LIHC	12	24	Promoter (<=1kb)	-628	SNRPE
chr1_203861374_203861980	UCEC	39	259	Promoter (<=1kb)	0	SNRPE
chr1_204190207_204190621	BRCA	25	13	Promoter (<=1kb)	0	REN
chr1_204257378_204257816	BRCA	26	1	Exon	4284	PLEKHA6
chr1_204377436_204378538	BRCA;CESC;HNSC;LUAD	74	122	Promoter (<=1kb)	0	PLEKHA6
chr1_20138345_20139686	HNSC;LUSC	21	1	Promoter (<=1kb)	0	PLA2G2F
chr1_204685107_204686918	COAD;HNSC	107	34	Promoter (<=1kb)	0	LRRN2
chr1_204870009_204870940	LIHC	20	4	Promoter (<=1kb)	0	NFASC
chr1_204981519_204982233	LUAD;STAD	21	1	Promoter (<=1kb)	0	NFASC
chr1_204985365_204986682	LUAD;LIHC	31	1	Promoter (<=1kb)	0	NFASC
chr1_204996656_204997286	LUAD	24	3	Promoter (<=1kb)	0	NFASC
chr1_205042288_205043064	LUSC	18	9	Promoter (<=1kb)	0	CNTN2
chr1_205043146_205043540	LUSC	31	6	Promoter (<=1kb)	0	CNTN2
chr1_20175035_20175763	LUSC	9	7	Promoter (<=1kb)	0	PLA2G2C
chr1_205069621_205070059	HNSC;UCEC	33	3	Promoter (<=1kb)	0	CNTN2
chr1_205227169_205227958	CESC	40	74	Promoter (<=1kb)	0	TMCC2
chr1_205228282_205229104	CESC	39	91	Promoter (<=1kb)	0	TMCC2
chr1_205343033_205345194	BRCA;LUAD	146	68	Promoter (<=1kb)	0	KLHDC8A
chr1_205356592_205356944	LUSC;LIHC	14	10	Promoter (<=1kb)	0	KLHDC8A
chr1_205357061_205357587	COAD	11	8	Promoter (<=1kb)	0	KLHDC8A
chr1_205422173_205422831	BRCA;UCEC	7	2	Promoter (<=1kb)	-117	LEMD1
chr1_205631955_205632590	BRCA	48	185	Promoter (<=1kb)	0	ELK4
chr1_205662587_205663676	PAAD	42	5	Promoter (<=1kb)	0	SLC45A3
chr1_205680082_205680443	STAD	51	69	Promoter (<=1kb)	66	SLC45A3
chr1_205776336_205776735	BRCA	7	1	Promoter (<=1kb)	-854	RAB29
chr1_205928467_205929516	BRCA;COAD;READ;LIHC	23	0	Promoter (<=1kb)	-81	SLC26A9
chr1_2132245_2133456	HNSC	72	91	Promoter (<=1kb)	-182	PRKCZ
chr1_206555598_206556038	BRCA;UCEC	10	59	Promoter (1-2kb)	-1127	RASSF5
chr1_206556169_206556682	BRCA;UCEC	5	35	Promoter (<=1kb)	-483	RASSF5
chr1_206556878_206558409	BRCA;UCEC	78	187	Promoter (<=1kb)	0	RASSF5
chr1_206772475_206773411	LIHC	9	10	Promoter (<=1kb)	0	IL10
chr1_206798233_206798931	COAD;ESCA;HNSC;LUSC;READ;STAD	16	22	5' UTR	-23692	IL10
chr1_206864929_206866009	BRCA	25	73	Promoter (<=1kb)	0	IL20
chr1_206970091_206970287	HNSC	4	0	Promoter (<=1kb)	173	FCAMR
chr1_207050680_207052205	CESC	60	167	Promoter (<=1kb)	0	YOD1
chr1_207052265_207052385	HNSC	4	30	Promoter (<=1kb)	595	YOD1
chr1_207052696_207053862	CESC	64	214	Promoter (<=1kb)	0	YOD1
chr1_207088807_207089245	BRCA	4	55	Promoter (<=1kb)	0	C4BPB
chr1_207103363_207104243	BRCA;HNSC;UCEC	14	35	Promoter (<=1kb)	0	C4BPA
chr1_207452775_207453399	BRCA;COAD;HNSC;READ	10	1	Promoter (<=1kb)	0	CR2
chr1_207750971_207753061	CESC	101	230	Promoter (<=1kb)	0	CD46
chr1_207801759_207802735	LUAD	14	2	Promoter (<=1kb)	0	MIR29C
chr1_207818190_207818310	BRCA;LUAD	11	26	Promoter (<=1kb)	696	MIR29B2CHG
chr1_207818345_207818465	BRCA;LUAD	9	27	Promoter (<=1kb)	541	MIR29B2CHG
chr1_207818564_207819327	BRCA;LUAD	32	30	Promoter (<=1kb)	0	MIR29B2CHG
chr1_2152806_2153202	LUSC	17	0	Intron	7419	PRKCZ
chr1_2154160_2154418	LUSC	16	0	Intron	8773	PRKCZ
chr1_2159281_2159721	HNSC	13	3	Intron	-9127	PRKCZ
chr1_209232857_209233030	CESC	10	0	Exon	27249	LOC105372896
chr1_209354145_209354346	READ;LIHC	14	19	Distal Intergenic	-13316	LINC01698
chr1_209427569_209427984	BRCA;COAD;LUSC;READ;UCEC;LIHC	6	7	Promoter (<=1kb)	-833	MIR205HG
chr1_209651953_209653272	CESC;COAD;LUAD;LUSC;READ;UCEC	18	49	Promoter (<=1kb)	0	LAMB3
chr1_209704565_209704893	COAD	5	23	Promoter (<=1kb)	0	HSD11B1
chr1_20661839_20662519	UCEC;UCS	17	63	Promoter (<=1kb)	-295	DDOST
chr1_209747535_209748409	LUAD	38	152	Distal Intergenic	-7623	TRAF3IP3
chr1_209805757_209806631	BRCA;UCEC	49	91	Promoter (<=1kb)	0	IRF6
chr1_209826810_209827215	BRCA	5	4	Promoter (<=1kb)	-757	UTP25
chr1_209827537_209828344	BRCA	49	188	Promoter (<=1kb)	0	UTP25
chr1_209937652_209937984	CESC;COAD;READ;STAD	28	28	Promoter (<=1kb)	-190	SYT14
chr1_209937998_209938118	CESC;COAD;READ;STAD	14	19	Promoter (<=1kb)	-56	SYT14
chr1_209938176_209938868	CESC;COAD;READ;STAD	70	23	Promoter (<=1kb)	0	SYT14
chr1_20704476_20704914	BRCA	35	5	Exon	-6037	KIF17
chr1_210233707_210234866	LIHC	54	26	Promoter (<=1kb)	0	SERTAD4-AS1
chr1_210683623_210683764	COAD;OV;READ;STAD	8	0	Promoter (<=1kb)	165	KCNH1
chr1_210683850_210684062	COAD;OV;READ;STAD	12	0	Promoter (<=1kb)	0	KCNH1
chr1_211132650_211135062	LUSC	122	104	Promoter (<=1kb)	0	KCNH1-IT1
chr1_211514604_211514788	UCEC	8	19	Distal Intergenic	-22442	RD3
chr1_211515074_211516142	UCEC	75	132	Distal Intergenic	-22912	RD3
chr1_211577915_211579395	BRCA	157	257	Promoter (<=1kb)	0	SLC30A1
chr1_211829106_211830161	UCS	40	86	Promoter (<=1kb)	0	LPGAT1-AS1
chr1_211830527_211830647	UCS	14	63	Promoter (<=1kb)	75	LPGAT1
chr1_212283760_212286400	OV	202	364	Promoter (<=1kb)	0	LINC02608
chr1_2193597_2193817	BRCA	15	30	Promoter (<=1kb)	291	FAAP20
chr1_212514878_212515133	UCEC;UCS	18	3	Intron	-30561	LINC01740
chr1_212515318_212515722	UCEC;UCS	12	3	Intron	-29972	LINC01740
chr1_212623962_212624329	ESCA	6	1	Promoter (<=1kb)	-145	GARIN4
chr1_212790969_212792360	BRCA;CESC;UCEC	70	264	Promoter (<=1kb)	0	NSL1
chr1_213014853_213015483	LUSC;READ;STAD;PAAD	34	112	Promoter (<=1kb)	10	ANGEL2
chr1_213015594_213015954	LUSC;READ;STAD;PAAD	23	138	Promoter (<=1kb)	0	ANGEL2
chr1_213016298_213016418	COAD;ESCA;HNSC;UCEC;UCS	3	33	Promoter (<=1kb)	-431	ANGEL2
chr1_213050746_213051338	LUSC	28	166	Promoter (<=1kb)	0	RPS6KC1
chr1_213051401_213052016	LUSC	18	169	Promoter (<=1kb)	146	RPS6KC1
chr1_213389396_213389581	BRCA;HNSC;LUAD;LUSC;OV	17	1	Distal Intergenic	-102707	RPS6KC1
chr1_2205361_2205971	COAD;READ;STAD	73	90	Promoter (1-2kb)	-1479	FAAP20
chr1_213996444_213997730	BRCA;OV;UCS	38	28	5' UTR	6726	PROX1
chr1_214753361_214753481	HNSC	7	3	Distal Intergenic	98213	CENPF
chr1_214753529_214753649	HNSC	7	5	Distal Intergenic	98381	CENPF
chr1_215005252_215005924	COAD;READ	12	9	Promoter (<=1kb)	0	KCNK2
chr1_217089478_217090050	BRCA	40	32	Promoter (<=1kb)	0	ESRRG
chr1_217090105_217090225	BRCA	7	7	Promoter (<=1kb)	-299	ESRRG
chr1_217090278_217090771	BRCA	14	6	Promoter (<=1kb)	0	ESRRG
chr1_2250261_2251276	PAAD	42	40	Promoter (2-3kb)	2265	SKI
chr1_21550581_21551397	BRCA;HNSC;STAD	24	23	Promoter (<=1kb)	0	ALPL
chr1_21603323_21603926	HNSC	29	3	Exon	16115	RAP1GAP
chr1_219958637_219959516	BRCA;ESCA;READ;STAD	23	8	Promoter (<=1kb)	0	LOC105372926
chr1_220271792_220272948	BRCA	63	213	Promoter (<=1kb)	0	RAB3GAP2
chr1_21811494_21812154	HNSC	4	11	Promoter (<=1kb)	-111	LDLRAD2
chr1_221336398_221336719	COAD;READ	4	6	Promoter (<=1kb)	0	LINC02817
chr1_221336837_221337275	COAD;READ	6	1	Promoter (<=1kb)	-348	LINC02817
chr1_222617256_222617855	UCS	29	67	Promoter (<=1kb)	-242	MIA3
chr1_222814037_222814840	COAD;READ;STAD;PAAD	20	43	Promoter (<=1kb)	-182	DISP1
chr1_222814983_222815319	READ	37	77	Promoter (<=1kb)	0	DISP1
chr1_223084090_223084310	HNSC;LUSC;UCEC	9	1	Distal Intergenic	19017	LOC102724046
chr1_223142374_223142594	BRCA;UCS	8	9	Promoter (<=1kb)	644	TLR5
chr1_223142755_223143769	BRCA;UCS	65	161	Promoter (<=1kb)	0	TLR5
chr1_223143862_223144294	BRCA	8	84	Promoter (<=1kb)	0	LOC124904522
chr1_223392749_223393941	UCEC	73	8	Promoter (<=1kb)	0	CCDC185
chr1_22051880_22052068	LUSC	5	29	Promoter (<=1kb)	-559	CDC42
chr1_22052441_22052902	LUSC	45	140	Promoter (<=1kb)	0	CDC42
chr1_223665937_223666523	BRCA;COAD;LUAD;READ	5	15	Promoter (<=1kb)	-214	CAPN8
chr1_223700636_223701673	HNSC;LUAD;LUSC;PAAD	17	95	Promoter (<=1kb)	0	CAPN2
chr1_223711937_223712057	BRCA;PAAD	4	33	Promoter (<=1kb)	-482	CAPN2
chr1_2308103_2308378	BRCA	13	2	3' UTR	4457	SKI
chr1_2308675_2309113	BRCA	20	3	3' UTR	5029	SKI
chr1_224182452_224182722	LUSC	5	83	Promoter (<=1kb)	-518	DEGS1
chr1_224356637_224357085	BRCA	28	132	Promoter (<=1kb)	0	CNIH4
chr1_224357149_224357725	BRCA	44	114	Promoter (<=1kb)	228	CNIH4
chr1_2317769_2319194	COAD	75	7	Promoter (2-3kb)	2729	LOC124903824
chr1_2319269_2319527	COAD	14	3	Exon	4229	LOC124903824
chr1_224929286_224930128	BRCA	76	164	Promoter (<=1kb)	0	DNAH14
chr1_2320021_2320241	STAD	8	0	Exon	4981	LOC124903824
chr1_2320987_2321611	STAD	34	2	3' UTR	5947	LOC124903824
chr1_2322279_2323343	UCEC	75	25	Exon	7239	LOC124903824
chr1_225484114_225484334	UCEC;UCS	11	5	Distal Intergenic	16922	ENAH
chr1_2325930_2326136	COAD;READ	8	0	Intron	10890	LOC124903824
chr1_2326373_2326949	COAD;READ	30	4	Exon	11333	LOC124903824
chr1_2327565_2327685	COAD;READ	8	10	Intron	12525	LOC124903824
chr1_2327735_2328017	COAD;READ	18	2	Intron	12695	LOC124903824
chr1_225824228_225824862	UCEC	14	8	Promoter (<=1kb)	-492	EPHX1
chr1_225825122_225825560	UCEC	7	38	Promoter (<=1kb)	0	EPHX1
chr1_225923550_225924867	LUSC;PAAD	108	217	Promoter (<=1kb)	0	PYCR2
chr1_2330694_2331132	COAD;LIHC	24	15	Intron	15654	LOC124903824
chr1_226121247_226121955	PAAD	78	104	Distal Intergenic	-26048	ACBD3-AS1
chr1_226122020_226122786	PAAD	95	124	Distal Intergenic	-25217	ACBD3-AS1
chr1_2332507_2332727	LIHC	12	0	Exon	17467	LOC124903824
chr1_2332820_2333258	LIHC	19	2	Intron	17780	LOC124903824
chr1_2334357_2335228	COAD;READ;LIHC	46	2	Intron	16629	LOC100129534
chr1_226637710_226637930	LIHC	13	15	Exon	21740	ITPKB-IT1
chr1_226641728_226642166	LIHC	21	1	Exon	17504	ITPKB-IT1
chr1_2338380_2338600	COAD;ESCA;HNSC;LUSC;READ;STAD;UCEC;UCS	11	2	Intron	13257	LOC100129534
chr1_2339003_2339441	COAD;HNSC;LUSC;READ;STAD	21	2	Intron	12416	LOC100129534
chr1_2339616_2340271	COAD;HNSC;LUSC;READ;STAD	32	1	Intron	11586	LOC100129534
chr1_226975647_226975795	LUSC	9	3	Promoter (<=1kb)	792	COQ8A
chr1_226975927_226976087	LUSC	6	4	Promoter (1-2kb)	1072	COQ8A
chr1_2342116_2342556	STAD	26	1	Intron	9301	LOC100129534
chr1_22450734_22451373	READ	21	62	Promoter (<=1kb)	-478	ZBTB40
chr1_227815333_227815765	LUAD	11	11	Promoter (<=1kb)	0	PRSS38
chr1_227816053_227816473	LUAD	24	4	Promoter (<=1kb)	378	PRSS38
chr1_227921429_227921867	COAD;STAD;LIHC	22	1	3' UTR	19816	MIR5008
chr1_227925086_227925512	COAD;READ;STAD;LIHC	28	6	Exon	16171	MIR5008
chr1_2351121_2352000	STAD	36	1	Promoter (<=1kb)	0	LOC100129534
chr1_228157541_228158085	LIHC	42	3	5' UTR	6763	IBA57-DT
chr1_228174531_228175019	ESCA;HNSC;LUSC	34	37	Promoter (<=1kb)	0	IBA57
chr1_228206745_228206865	LUAD	6	2	Promoter (<=1kb)	-187	OBSCN-AS1
chr1_228207138_228208458	COAD	31	4	Promoter (<=1kb)	0	OBSCN
chr1_228215501_228215845	COAD	22	2	Promoter (<=1kb)	0	OBSCN
chr1_228216944_228217319	COAD	23	2	Promoter (1-2kb)	1255	OBSCN
chr1_228278779_228279747	LIHC	37	3	Promoter (1-2kb)	1601	OBSCN
chr1_228279820_228280966	LIHC	60	4	Promoter (2-3kb)	2642	OBSCN
chr1_228283095_228283315	LIHC	17	10	Exon	-3565	OBSCN
chr1_228285980_228286390	LIHC	22	1	Promoter (<=1kb)	-490	OBSCN
chr1_228307045_228307484	UCS	21	1	Promoter (1-2kb)	-2000	OBSCN
chr1_228315526_228317083	COAD;LUAD;READ	100	13	Exon	6042	OBSCN
chr1_228321650_228322088	COAD;READ;STAD;LIHC	23	0	Exon	-11649	OBSCN
chr1_228360283_228360721	LIHC	24	4	3' UTR	7276	OBSCN
chr1_228371213_228371651	BRCA;CESC;ESCA;LUAD;UCEC;UCS;LIHC	34	22	Promoter (<=1kb)	-634	OBSCN
chr1_228424780_228425039	HNSC;LUSC	14	7	Promoter (<=1kb)	321	H3-4
chr1_228425116_228425608	HNSC;LUSC	37	9	Promoter (<=1kb)	0	H3-4
chr1_228734960_228735307	UCS	29	37	Promoter (<=1kb)	-172	RHOU
chr1_228735445_228735797	UCS	52	34	Promoter (<=1kb)	0	RHOU
chr1_228735890_228736240	UCS	34	29	Promoter (<=1kb)	411	RHOU
chr1_22563033_22563318	UCS	25	9	Promoter (<=1kb)	-171	EPHA8
chr1_22575984_22576921	UCS	54	1	Exon	12420	EPHA8
chr1_22593277_22593715	UCEC	32	3	Exon	29713	EPHA8
chr1_22600483_22601043	ESCA;LUSC;UCEC;UCS;LIHC	33	7	Exon	32323	MIR6127
chr1_22601292_22601478	ESCA;LUSC;UCEC;UCS;LIHC	14	0	Exon	31888	MIR6127
chr1_229270400_229271033	UCEC	34	120	Promoter (<=1kb)	0	RAB4A-AS1
chr1_229271124_229271376	UCEC	37	104	Promoter (<=1kb)	0	RAB4A-AS1
chr1_229271405_229271525	UCEC	16	49	Promoter (<=1kb)	-163	RAB4A-AS1
chr1_229271644_229272634	UCEC	17	50	Promoter (<=1kb)	-402	RAB4A-AS1
chr1_229341320_229341522	OV;UCEC;UCS	10	34	Promoter (<=1kb)	-687	CCSAP
chr1_229341605_229342107	OV;UCEC;UCS	24	65	Promoter (<=1kb)	410	CCSAP
chr1_229342262_229342538	CESC;LUSC	36	71	Promoter (<=1kb)	0	CCSAP
chr1_229342651_229342771	CESC;LUSC	13	52	Promoter (<=1kb)	-134	CCSAP
chr1_229342869_229343641	LUAD	62	107	Promoter (<=1kb)	0	CCSAP
chr1_229507760_229509406	LUSC	78	219	Promoter (<=1kb)	0	NUP133
chr1_22643419_22643894	CESC;COAD;HNSC;READ;STAD	9	7	Promoter (<=1kb)	0	C1QC
chr1_22647464_22647816	COAD;ESCA;HNSC;LUAD;LUSC;READ;STAD;UCEC;LIHC	24	0	3' UTR	3811	C1QC
chr1_22651763_22653280	COAD;HNSC;UCS;LIHC	30	6	Promoter (<=1kb)	0	C1QB
chr1_230114131_230114351	LUAD	6	20	Intron	46872	GALNT2
chr1_230114484_230114704	LUAD	9	8	Intron	47225	GALNT2
chr1_2372510_2372949	HNSC	23	5	Promoter (2-3kb)	2929	MORN1
chr1_230321826_230322659	BRCA	33	5	3' UTR	13636	PGBD5
chr1_230322964_230323184	BRCA	8	0	3' UTR	13111	PGBD5
chr1_230332272_230332534	STAD	6	7	Intron	3761	PGBD5
chr1_230332691_230333185	BRCA;COAD;UCEC	29	33	Exon	3110	PGBD5
chr1_230356959_230357397	BRCA	28	0	Exon	20248	PGBD5
chr1_230357605_230357762	STAD	9	1	Intron	19883	PGBD5
chr1_230377523_230377673	BRCA	6	0	Promoter (<=1kb)	0	PGBD5
chr1_230377754_230378585	BRCA	5	1	Promoter (<=1kb)	-109	PGBD5
chr1_230641809_230642939	BRCA	82	188	Promoter (<=1kb)	0	COG2
chr1_230746968_230747883	BRCA;READ	21	6	Promoter (<=1kb)	0	CAPN9
chr1_230856776_230857260	PAAD	11	4	Promoter (<=1kb)	-642	C1orf198
chr1_2378547_2378985	COAD;READ;STAD;UCEC	24	4	Promoter (2-3kb)	-2669	MORN1
chr1_231019657_231021630	BRCA;HNSC	51	12	Promoter (<=1kb)	0	MIR1182
chr1_231335559_231337371	LIHC	56	43	Promoter (<=1kb)	0	SPRTN
chr1_231337432_231339688	ESCA	138	213	Promoter (<=1kb)	0	EXOC8
chr1_2384881_2386166	HNSC;LUSC;UCS	63	11	Promoter (<=1kb)	0	MORN1
chr1_2387104_2388467	LUSC	50	25	Promoter (<=1kb)	0	MORN1
chr1_2392238_2394033	LIHC	51	29	Promoter (<=1kb)	0	RER1
chr1_22952770_22954084	ESCA;UCS	132	2	Exon	18782	LACTBL1
chr1_232949361_232949638	UCEC	8	3	Promoter (<=1kb)	-967	NTPCR
chr1_23018866_23019399	COAD;READ;UCEC;UCS	23	230	Promoter (<=1kb)	0	TEX46
chr1_23019522_23020278	HNSC	77	200	Promoter (<=1kb)	54	KDM1A
chr1_2403826_2404975	BRCA	43	15	Promoter (1-2kb)	1875	RER1
chr1_2405122_2405330	BRCA	11	12	3' UTR	3171	RER1
chr1_2405715_2406809	BRCA	45	13	3' UTR	3195	PEX10
chr1_233904506_233905711	CESC	142	42	Promoter (<=1kb)	0	SLC35F3
chr1_234157295_234157460	BRCA;LIHC	9	0	Intron	-56811	SLC35F3
chr1_2411881_2412745	STAD	87	129	Promoter (<=1kb)	0	PEX10
chr1_234215054_234215934	LIHC	15	7	Promoter (<=1kb)	0	LOC124904553
chr1_234231285_234231945	BRCA;COAD;STAD;LIHC	47	30	Exon	-16197	LOC124904553
chr1_2412814_2414313	STAD	88	160	Promoter (<=1kb)	0	PEX10
chr1_234478981_234479625	BRCA;LUAD	46	78	Promoter (<=1kb)	0	TARBP1
chr1_23193036_23193687	HNSC;LUSC	24	5	3' UTR	-15228	LUZP1
chr1_23194721_23195323	HNSC;LUSC	9	13	5' UTR	-16913	LUZP1
chr1_235093083_235093303	PAAD	10	13	Distal Intergenic	-23269	LINC01348
chr1_235093468_235094128	PAAD	25	84	Distal Intergenic	-23654	LINC01348
chr1_235104073_235104818	LUAD;LUSC	37	122	Exon	15081	TOMM20
chr1_235104902_235105353	LUAD;LUSC	5	40	Distal Intergenic	14546	TOMM20
chr1_235367109_235367741	LUAD	32	169	Promoter (<=1kb)	0	TBCE
chr1_235641915_235642571	CESC;ESCA;HNSC;UCEC;UCS	40	27	Intron	7213	GNG4
chr1_2428019_2428810	LUSC	41	5	Promoter (2-3kb)	2039	PLCH2
chr1_235993502_235994046	COAD	38	5	Exon	-21677	LINC02768
chr1_236029524_236029744	STAD	15	1	Exon	35346	NID1
chr1_236155076_236155296	COAD;ESCA;HNSC;READ	13	3	Intron	12532	GPR137B
chr1_2433736_2434406	COAD;READ;UCEC;UCS	34	2	Intron	7756	PLCH2
chr1_236394023_236394597	COAD;READ	8	23	Promoter (<=1kb)	0	EDARADD
chr1_236523116_236525060	BRCA	94	240	Promoter (<=1kb)	0	LGALS8
chr1_236685062_236685502	COAD	8	0	Promoter (<=1kb)	-997	ACTN2
chr1_236739067_236739466	BRCA;LUSC;STAD;PAAD;LIHC	18	1	3' UTR	7817	ACTN2
chr1_236744601_236744819	BRCA	18	2	Promoter (2-3kb)	-2881	ACTN2
chr1_236760973_236761193	BRCA;ESCA;HNSC;LUAD;LUSC;UCEC;UCS	12	2	3' UTR	5591	ACTN2
chr1_23436547_23437839	STAD	66	25	Promoter (<=1kb)	0	ASAP3
chr1_237566573_237566793	BRCA;CESC;HNSC;LUAD;UCEC	12	5	Exon	95454	MIR4428
chr1_237783884_237784249	BRCA;LUAD;UCEC;UCS	25	0	3' UTR	-7597	RYR2
chr1_237890500_237890720	BRCA;COAD;HNSC;LUAD;READ;STAD;UCS;LIHC	6	0	Promoter (<=1kb)	202	ZP4
chr1_2451130_2451350	COAD;READ	13	0	Intron	-16109	PLCH2
chr1_2451904_2452279	COAD;READ	18	13	Intron	-15180	PLCH2
chr1_23530536_23531151	BRCA	66	93	Promoter (<=1kb)	82	E2F2
chr1_2456281_2456656	COAD;READ;UCEC	26	3	Intron	-10803	PLCH2
chr1_2459681_2459947	UCEC	19	13	Intron	-7512	PLCH2
chr1_23619114_23619560	PAAD	20	46	Intron	-7774	MDS2
chr1_23619734_23619885	PAAD	8	50	Intron	-7449	MDS2
chr1_239907599_239908037	BRCA;LUAD;LIHC	19	1	Exon	-7727	CHRM3-AS1
chr1_239908325_239908763	BRCA;LUAD;LIHC	16	0	Exon	8192	LOC105373224
chr1_239909023_239909289	BRCA;LUAD;LIHC	8	0	3' UTR	7666	LOC105373224
chr1_2474735_2474947	COAD	7	9	Promoter (1-2kb)	-1342	PLCH2
chr1_2475252_2476411	BRCA;LUAD	25	16	Promoter (<=1kb)	0	PLCH2
chr1_240711492_240711712	BRCA;CESC;COAD;ESCA;HNSC;LUAD;LUSC;READ;LIHC	9	0	Distal Intergenic	32172	LOC100506929
chr1_240823157_240823787	BRCA;LUSC;LIHC	35	0	Exon	4022	RGS7
chr1_2479535_2480270	UCEC	39	1	Promoter (<=1kb)	0	PLCH2
chr1_23790227_23791224	COAD;HNSC;READ;UCS;PAAD	38	205	Promoter (<=1kb)	0	LYPLA2
chr1_23799246_23800225	UCS	33	119	Promoter (<=1kb)	0	GALE
chr1_23800311_23802106	UCS	116	192	Promoter (<=1kb)	0	GALE
chr1_23825023_23825623	CESC	37	150	Promoter (<=1kb)	0	HMGCL
chr1_241357429_241357671	CESC	17	15	Promoter (<=1kb)	0	LOC124904601
chr1_23825966_23826182	BRCA;CESC;ESCA;HNSC;LUAD;LUSC;READ;UCEC	5	42	Promoter (<=1kb)	-537	HMGCL
chr1_241531530_241532098	BRCA	8	127	Promoter (<=1kb)	-36	KMO
chr1_241639586_241639706	CESC	8	21	Promoter (<=1kb)	-337	CHML
chr1_241639808_241640167	CESC	24	59	Promoter (<=1kb)	43	OPN3
chr1_241640319_241640439	CESC	15	75	Promoter (<=1kb)	0	OPN3
chr1_241640454_241640633	BRCA	26	70	Promoter (<=1kb)	-85	OPN3
chr1_241640732_241641349	BRCA	12	66	Promoter (<=1kb)	-363	OPN3
chr1_23865177_23865615	BRCA;CESC;LUAD	11	53	Promoter (2-3kb)	2675	FUCA1
chr1_23867816_23868534	CESC	78	145	Promoter (<=1kb)	0	FUCA1
chr1_23868805_23869172	OV	11	49	Promoter (<=1kb)	-515	FUCA1
chr1_241957391_241957606	BRCA	5	0	Promoter (<=1kb)	-161	BECN2
chr1_241957818_241958038	BRCA	12	4	Promoter (<=1kb)	51	BECN2
chr1_241958114_241958334	BRCA	13	11	Promoter (<=1kb)	347	BECN2
chr1_241958508_241958848	LUSC;LIHC	14	9	Promoter (<=1kb)	741	BECN2
chr1_2493987_2494697	COAD;ESCA;HNSC;LUAD;LUSC;READ;STAD;UCEC;PAAD	26	21	Exon	-3085	PLCH2
chr1_242449448_242450323	BRCA;LUSC;UCS;LIHC	16	3	Promoter (<=1kb)	0	PLD5
chr1_2496193_2498379	COAD;LUAD;LUSC;OV;READ;STAD;UCEC;UCS	85	35	Promoter (<=1kb)	0	PLCH2
chr1_2498449_2498629	OV;UCEC;UCS	8	1	Promoter (<=1kb)	-18	PLCH2
chr1_2498696_2498833	OV;UCEC;UCS	8	2	Promoter (<=1kb)	49	PLCH2
chr1_2501072_2501292	LUAD	11	0	Promoter (2-3kb)	2425	PLCH2
chr1_2501594_2501814	LUAD	9	4	Promoter (2-3kb)	2947	PLCH2
chr1_2502189_2503111	LUAD	59	6	Exon	3542	PLCH2
chr1_243254941_243256408	CESC	80	302	Promoter (<=1kb)	0	CEP170
chr1_243486711_243488661	LUSC	70	11	Promoter (<=1kb)	0	SDCCAG8
chr1_243489066_243489473	LUSC	28	1	Promoter (1-2kb)	1251	SDCCAG8
chr1_243490162_243490382	LUSC	7	3	Promoter (2-3kb)	2347	SDCCAG8
chr1_243916379_243916955	UCS	15	9	Promoter (<=1kb)	-447	LINC02774
chr1_244054654_244055311	BRCA	37	4	Promoter (2-3kb)	2418	ZBTB18
chr1_244155458_244155896	OV;UCEC;UCS	19	3	Distal Intergenic	91128	LOC440742
chr1_244642614_244642804	HNSC;LUSC	12	5	Distal Intergenic	-10299	DESI2
chr1_244863070_244863315	LUSC	39	126	Promoter (<=1kb)	0	HNRNPU
chr1_244863682_244863925	LUSC	31	48	Promoter (<=1kb)	-29	HNRNPU
chr1_244864063_244865492	BRCA	103	219	Promoter (<=1kb)	0	HNRNPU
chr1_24186935_24187233	UCEC	23	20	Promoter (<=1kb)	15	IFNLR1
chr1_24187331_24187451	UCEC	12	34	Promoter (<=1kb)	-42	IFNLR1
chr1_24187522_24187999	UCEC	35	31	Promoter (<=1kb)	0	IFNLR1
chr1_245361132_245361572	HNSC	13	1	Intron	7454	KIF26B
chr1_245361796_245362016	HNSC	9	0	Intron	8118	KIF26B
chr1_245371464_245371684	BRCA;OV;LIHC	14	2	Exon	17786	KIF26B
chr1_245563938_245564378	BRCA;COAD;ESCA;HNSC;LUSC;READ;LIHC	13	2	Intron	52936	KIF26B
chr1_245589947_245590258	READ;UCEC;UCS;LIHC	22	1	Intron	-55834	KIF26B
chr1_245590273_245590393	READ;UCEC;UCS;LIHC	8	1	Intron	-55699	KIF26B
chr1_245591900_245592120	LIHC	9	1	Intron	-53972	KIF26B
chr1_2526454_2527880	ESCA	53	88	Promoter (<=1kb)	0	PANK4
chr1_245685209_245686088	LIHC	54	1	Exon	-8731	LOC105373265
chr1_245686250_245686470	LIHC	13	1	Exon	-9772	LOC105373265
chr1_24318669_24318908	UCEC	4	5	Promoter (<=1kb)	0	GRHL3
chr1_24319273_24319933	UCEC	24	31	Promoter (<=1kb)	0	GRHL3
chr1_246565756_246567034	LUSC	101	234	Promoter (<=1kb)	0	TFB2M
chr1_246696536_246696713	HNSC	10	97	Distal Intergenic	6489	LOC102724382
chr1_246696977_246697197	HNSC	11	18	Distal Intergenic	6930	LOC102724382
chr1_246699287_246699507	PAAD	12	111	Distal Intergenic	9240	LOC102724382
chr1_246767543_246767966	BRCA	13	6	3' UTR	-7914	LINC01341
chr1_246775788_246776227	BRCA	21	5	Promoter (<=1kb)	0	LINC01341
chr1_246931578_246931963	LUSC	51	169	Promoter (<=1kb)	0	AHCTF1
chr1_246932150_246932421	LUSC	25	152	Promoter (<=1kb)	-202	AHCTF1
chr1_246932550_246932738	LUSC	7	44	Promoter (<=1kb)	-602	AHCTF1
chr1_247111271_247111476	UCS	29	31	Promoter (<=1kb)	941	LINC02897
chr1_247111795_247112969	BRCA	76	104	Promoter (<=1kb)	0	LINC02897
chr1_247113066_247113414	UCS	5	21	Promoter (<=1kb)	-649	LINC02897
chr1_247415060_247416323	BRCA;LUAD	22	26	Promoter (<=1kb)	0	NLRP3
chr1_247416678_247416898	BRCA	4	1	Promoter (<=1kb)	505	NLRP3
chr1_247451268_247453093	BRCA;ESCA;HNSC;LUAD;LUSC;OV;STAD;UCEC;UCS;LIHC	48	5	5' UTR	4915	OR2B11
chr1_247517618_247518707	COAD;READ	83	16	Promoter (<=1kb)	0	GCSAML
chr1_247530665_247531307	CESC;HNSC;UCEC;UCS	58	11	Promoter (<=1kb)	0	GCSAML-AS1
chr1_247534199_247534606	BRCA;COAD;HNSC;LUAD;LUSC;READ;UCEC;UCS;LIHC	7	0	Promoter (1-2kb)	1834	OR2C3
chr1_247549005_247549293	LIHC	10	1	Promoter (<=1kb)	0	GCSAML
chr1_247758168_247758384	BRCA;CESC;COAD;ESCA;HNSC;LUAD;LUSC;READ;STAD;UCEC;UCS;LIHC	5	1	Promoter (2-3kb)	2172	OR1C1
chr1_247841498_247841945	BRCA;ESCA;HNSC;LUAD;LUSC;UCEC;UCS;LIHC	10	0	Promoter (<=1kb)	0	OR11L1
chr1_247936407_247936627	CESC;UCEC	11	2	Exon	11518	OR2AJ1
chr1_247936865_247937745	CESC;UCEC	50	94	Exon	-11113	OR2L8
chr1_248627052_248627929	BRCA;ESCA;HNSC;LUAD;LUSC;OV;UCEC;UCS;LIHC	18	1	5' UTR	7162	OR2T11
chr1_248691398_248692272	BRCA	61	31	Promoter (<=1kb)	0	LYPD9P
chr1_248857919_248860087	UCEC	115	264	Promoter (<=1kb)	0	ZNF692
chr1_24642486_24643757	UCEC	133	240	Promoter (<=1kb)	0	SRRM1
chr1_24744768_24745023	BRCA	15	148	Promoter (<=1kb)	-359	CLIC4
chr1_24745090_24745450	BRCA	39	188	Promoter (<=1kb)	0	CLIC4
chr1_24745524_24745929	BRCA	58	91	Promoter (<=1kb)	77	CLIC4
chr1_2590801_2591021	BRCA;UCS	15	5	Promoter (1-2kb)	1657	MMEL1
chr1_2595509_2596115	ESCA;HNSC;LUAD;LUSC;STAD;LIHC	25	0	Promoter (1-2kb)	-1436	MMEL1
chr1_24964393_24964613	BRCA;HNSC;LIHC	15	5	Promoter (<=1kb)	397	RUNX3
chr1_24964839_24965281	BRCA;HNSC;LIHC	20	70	Promoter (<=1kb)	0	RUNX3
chr1_24965344_24965984	BRCA;HNSC;LIHC	23	48	Promoter (<=1kb)	-223	RUNX3
chr1_2605854_2606501	ESCA;LUAD;STAD	38	1	Exon	4900	MMEL1
chr1_2609430_2609845	LUSC	24	0	Promoter (1-2kb)	1556	MMEL1
chr1_2627797_2628017	LUSC	6	1	Promoter (1-2kb)	1477	MMEL1
chr1_2628284_2628649	CESC;COAD	20	5	Promoter (<=1kb)	845	MMEL1
chr1_2628734_2628948	CESC;COAD	19	5	Promoter (<=1kb)	546	MMEL1
chr1_2632885_2633985	COAD;READ	18	3	Promoter (<=1kb)	0	MMEL1
chr1_25771040_25772129	UCEC	35	31	Promoter (<=1kb)	0	MAN1C1
chr1_25922380_25923254	UCS	64	33	Distal Intergenic	-15389	STMN1
chr1_26067418_26068137	CESC	13	8	Promoter (<=1kb)	0	TRIM63
chr1_26177043_26177529	BRCA;LUAD;LUSC;UCEC	19	29	Promoter (<=1kb)	0	CNKSR1
chr1_26470579_26472283	UCEC;UCS	66	156	Promoter (<=1kb)	-157	HMGN2
chr1_26529176_26529571	BRCA	8	23	Promoter (<=1kb)	-190	RPS6KA1
chr1_26529714_26529991	UCEC	39	64	Promoter (<=1kb)	0	RPS6KA1
chr1_26530055_26530883	UCEC	33	67	Promoter (<=1kb)	277	RPS6KA1
chr1_2789154_2790690	CESC;UCEC	127	1	Promoter (<=1kb)	0	TTC34
chr1_26826147_26826600	CESC	22	65	Promoter (<=1kb)	-88	ZDHHC18
chr1_2800090_2800752	OV;UCEC;UCS;LIHC	46	2	Promoter (<=1kb)	941	TTC34
chr1_26861937_26863908	BRCA;UCEC	58	88	Promoter (<=1kb)	0	SFN
chr1_26864038_26864234	BRCA;UCEC	6	34	Promoter (<=1kb)	889	SFN
chr1_26864468_26865557	CESC	84	225	Promoter (1-2kb)	1319	SFN
chr1_2806111_2806488	BRCA	13	1	Distal Intergenic	-4418	TTC34
chr1_2806589_2806743	BRCA	8	1	Distal Intergenic	-4896	TTC34
chr1_2807920_2808358	LUSC;UCEC;LIHC	21	1	Distal Intergenic	-5698	LOC124903825
chr1_26959769_26961094	BRCA	90	90	Promoter (<=1kb)	0	KDF1
chr1_26992956_26993638	UCS	33	88	Promoter (<=1kb)	-54	TRNP1
chr1_26993708_26994018	UCS	32	90	Promoter (<=1kb)	16	TRNP1
chr1_26994088_26994298	UCS	29	42	Promoter (<=1kb)	-21	TRNP1
chr1_27006099_27006755	UCEC	48	14	Exon	6095	TENT5B
chr1_27154032_27154664	CESC;HNSC;PAAD	23	34	Promoter (<=1kb)	0	SLC9A1
chr1_27155002_27155122	CESC	13	190	Promoter (<=1kb)	3	SLC9A1
chr1_27155128_27155248	CESC	14	203	Promoter (<=1kb)	-3	SLC9A1
chr1_27155310_27155572	CESC	8	176	Promoter (<=1kb)	-185	SLC9A1
chr1_2849889_2850067	BRCA;UCEC;UCS;LIHC	10	0	Distal Intergenic	35833	LOC124903825
chr1_2850137_2850767	BRCA;UCEC;UCS;LIHC	26	1	Distal Intergenic	36081	LOC124903825
chr1_27375380_27375713	STAD;LIHC	5	3	Promoter (<=1kb)	-556	FCN3
chr1_2860309_2861012	BRCA;ESCA;HNSC;LUAD;LUSC;OV;READ;STAD;UCEC;UCS;LIHC	28	0	Distal Intergenic	46253	LOC124903825
chr1_2866133_2866554	UCEC	21	1	Distal Intergenic	52077	LOC124903825
chr1_27522578_27522798	LUSC	12	31	Distal Intergenic	-3007	LOC105376892
chr1_2879599_2879803	BRCA;COAD;ESCA;HNSC;READ;UCEC;LIHC	11	0	Distal Intergenic	65543	LOC124903825
chr1_27659433_27660012	HNSC;LUSC	47	108	Promoter (2-3kb)	2710	LINC02574
chr1_27660080_27660378	HNSC;LUSC	24	76	Promoter (2-3kb)	2344	LINC02574
chr1_2882769_2883237	COAD;ESCA;HNSC;LUAD;OV	31	2	Distal Intergenic	68713	LOC124903825
chr1_2883310_2883649	COAD;ESCA;HNSC;LUAD;OV	18	1	Distal Intergenic	69254	LOC124903825
chr1_27725057_27725919	CESC;UCS	48	160	Promoter (<=1kb)	-42	FAM76A
chr1_27726063_27726615	CESC;UCS	54	77	Promoter (<=1kb)	6	FAM76A
chr1_27830487_27831342	UCS	64	180	Promoter (<=1kb)	0	PPP1R8
chr1_2903324_2904199	BRCA;ESCA;HNSC;LUAD;LUSC;OV;UCEC;UCS;LIHC	45	1	Distal Intergenic	89268	LOC124903825
chr1_2904360_2904672	BRCA;ESCA;HNSC;LUAD;LUSC;OV;UCEC;UCS;LIHC	13	1	Distal Intergenic	90304	LOC124903825
chr1_2906089_2906209	LIHC	8	1	Distal Intergenic	92033	LOC124903825
chr1_2906217_2906337	LIHC	7	1	Distal Intergenic	92161	LOC124903825
chr1_2906707_2906895	ESCA;LUAD;LUSC	14	1	Distal Intergenic	92651	LOC124903825
chr1_2907270_2907413	ESCA;LUAD;LUSC	7	1	Distal Intergenic	93214	LOC124903825
chr1_27914049_27915322	UCS	88	228	Promoter (<=1kb)	0	RPA2
chr1_2910359_2910579	BRCA;COAD;ESCA;HNSC;LUAD;LUSC;OV;STAD;UCEC;LIHC	9	0	Distal Intergenic	96303	LOC124903825
chr1_2910737_2911810	BRCA;COAD;ESCA;HNSC;LUAD;LUSC;OV;STAD;UCEC;LIHC	54	2	Distal Intergenic	96681	LOC124903825
chr1_27958498_27958989	HNSC;LUSC	31	2	Promoter (<=1kb)	-599	XKR8
chr1_27959465_27960612	LUSC	94	88	Promoter (<=1kb)	0	XKR8
chr1_2916968_2917188	BRCA;ESCA;UCEC;LIHC	12	3	Distal Intergenic	102912	LOC124903825
chr1_2917399_2917619	BRCA;ESCA;UCEC;LIHC	12	2	Distal Intergenic	103343	LOC124903825
chr1_2919963_2920149	ESCA;HNSC;LUAD;LUSC;OV;STAD;UCS;LIHC	13	1	Distal Intergenic	-101318	ACTRT2
chr1_2922131_2922791	BRCA;HNSC;LUAD;LUSC;OV;READ;UCEC;UCS;LIHC	26	9	Distal Intergenic	-98676	ACTRT2
chr1_2923295_2923497	BRCA;COAD;ESCA;HNSC;LUAD;LUSC;OV;READ;STAD;UCEC;UCS;LIHC	11	0	Distal Intergenic	-97970	ACTRT2
chr1_2923564_2923744	BRCA;COAD;ESCA;HNSC;LUAD;LUSC;OV;READ;STAD;UCEC;UCS;LIHC	12	0	Distal Intergenic	-97723	ACTRT2
chr1_2928298_2929019	LIHC	33	1	Distal Intergenic	-92448	ACTRT2
chr1_2930244_2930825	ESCA;HNSC;LUAD;LUSC;STAD;LIHC	33	1	Distal Intergenic	-90642	ACTRT2
chr1_2930976_2931636	COAD	30	1	Distal Intergenic	-89831	ACTRT2
chr1_2933591_2934470	BRCA;ESCA;HNSC;LUAD;LUSC;READ;STAD;UCS;LIHC	42	1	Distal Intergenic	-86997	ACTRT2
chr1_28517595_28518086	BRCA;LUSC;LIHC	13	109	Promoter (<=1kb)	-50	RCC1
chr1_28518213_28518541	BRCA;LUSC;LIHC	47	146	Promoter (<=1kb)	0	RCC1
chr1_28518660_28518864	BRCA;LUSC;LIHC	13	122	Promoter (<=1kb)	0	RCC1
chr1_2968388_2968826	BRCA;UCEC	24	8	Exon	-52641	ACTRT2
chr1_2969940_2970601	BRCA;HNSC;LUAD;LUSC;UCEC;UCS;LIHC	30	0	Distal Intergenic	-50866	ACTRT2
chr1_28580892_28582572	LUAD	109	268	Promoter (<=1kb)	0	SNHG12
chr1_2979927_2980326	ESCA;LUSC	19	0	Distal Intergenic	-41141	ACTRT2
chr1_2982597_2983093	BRCA;HNSC;LIHC	23	2	Distal Intergenic	-38374	ACTRT2
chr1_2983389_2983600	BRCA;HNSC;LIHC	8	1	Distal Intergenic	-37867	ACTRT2
chr1_28811273_28812210	BRCA	49	18	Promoter (<=1kb)	0	OPRD1
chr1_28812300_28813251	BRCA	81	22	Promoter (<=1kb)	130	OPRD1
chr1_3019664_3020760	BRCA;COAD;ESCA;HNSC;LUAD;LUSC;READ;STAD;UCEC;LIHC	37	3	Promoter (<=1kb)	-707	ACTRT2
chr1_3021095_3021799	CESC	16	0	Promoter (<=1kb)	0	ACTRT2
chr1_3021982_3022633	BRCA;HNSC;LUAD;LUSC;UCS	38	1	Promoter (<=1kb)	515	ACTRT2
chr1_3022789_3023009	BRCA;HNSC;LUAD;LUSC;UCS	9	1	Promoter (1-2kb)	1322	ACTRT2
chr1_29134259_29134699	ESCA;HNSC;UCEC	39	2	Distal Intergenic	-10356	TMEM200B
chr1_29238281_29238828	CESC	51	32	Promoter (1-2kb)	1642	PTPRU
chr1_3075743_3076179	BRCA;HNSC;LUSC;UCEC;LIHC	19	1	Intron	6532	PRDM16
chr1_3078637_3079108	BRCA;HNSC;UCEC;UCS;LIHC	22	2	Intron	9426	PRDM16
chr1_3080258_3080454	BRCA;UCS	15	1	Intron	11047	PRDM16
chr1_3080614_3081272	HNSC;UCEC	38	1	Intron	11403	PRDM16
chr1_3082562_3082782	BRCA;HNSC;LUSC;UCEC	6	2	Intron	13351	PRDM16
chr1_3082830_3082950	BRCA;HNSC;LUSC;UCEC	6	2	Intron	13619	PRDM16
chr1_3082960_3083437	BRCA;HNSC;LUSC;UCEC	25	3	Intron	13749	PRDM16
chr1_3084391_3084605	BRCA;COAD;HNSC;LUSC;UCEC;UCS	13	0	Intron	15180	PRDM16
chr1_3089758_3090196	BRCA;HNSC;LUSC;UCEC;LIHC	14	2	Intron	20547	PRDM16
chr1_3091129_3091523	BRCA;HNSC;LUSC;UCEC;LIHC	16	1	Intron	21918	PRDM16
chr1_3094316_3094754	BRCA;HNSC;LUSC;UCEC	16	1	Intron	25105	PRDM16
chr1_3101053_3101503	BRCA;LUSC;UCEC;LIHC	22	2	Intron	-26472	MIR4251
chr1_3111610_3112611	BRCA	54	4	Intron	-15364	MIR4251
chr1_3115650_3115846	HNSC;LUSC;UCEC	8	14	Intron	-12129	MIR4251
chr1_3116184_3116402	HNSC;LUSC;UCEC	15	0	Intron	-11573	MIR4251
chr1_3120312_3120752	BRCA;UCEC	18	1	Intron	-7223	MIR4251
chr1_3121003_3121123	BRCA;UCEC	4	1	Intron	-6852	MIR4251
chr1_3121147_3121279	BRCA;UCEC	9	1	Intron	-6696	MIR4251
chr1_3121444_3121564	BRCA;UCEC	6	4	Intron	-6411	MIR4251
chr1_3121579_3122153	BRCA;UCEC	35	7	Intron	-5822	MIR4251
chr1_3122437_3122557	BRCA;UCEC	4	2	Intron	-5418	MIR4251
chr1_3122586_3122706	BRCA;UCEC	5	0	Intron	-5269	MIR4251
chr1_3125488_3125927	BRCA;HNSC;LUSC;UCEC	27	0	Promoter (2-3kb)	-2048	MIR4251
chr1_3128170_3128608	BRCA;HNSC;LIHC	16	2	Promoter (<=1kb)	195	MIR4251
chr1_3133674_3135654	BRCA;UCEC;UCS	87	13	Exon	5699	MIR4251
chr1_3139032_3139275	BRCA	12	4	Intron	11057	MIR4251
chr1_3139350_3139647	BRCA	14	2	Intron	11375	MIR4251
chr1_3139963_3140116	BRCA	13	1	Intron	11988	MIR4251
chr1_3140177_3140403	BRCA	8	2	Intron	12202	MIR4251
chr1_3140692_3140912	BRCA	13	2	Intron	12717	MIR4251
chr1_3141221_3141661	BRCA	16	1	Intron	13246	MIR4251
chr1_3141847_3142067	BRCA	14	1	Intron	13872	MIR4251
chr1_3142207_3143307	BRCA	49	1	Intron	14232	MIR4251
chr1_3153689_3154285	UCEC;UCS	27	1	Intron	25714	MIR4251
chr1_3155308_3155723	BRCA;UCS	28	0	Intron	27333	MIR4251
chr1_3157042_3157262	BRCA;UCEC	15	0	Intron	29067	MIR4251
chr1_3161233_3161657	BRCA	17	3	Intron	33258	MIR4251
chr1_3161850_3162070	HNSC;LIHC	12	0	Intron	33875	MIR4251
chr1_3162149_3162680	LUSC	28	0	Intron	34174	MIR4251
chr1_3163592_3163773	BRCA;HNSC;UCEC;LIHC	8	0	Intron	35617	MIR4251
chr1_3164064_3164238	BRCA;HNSC;UCEC;LIHC	11	0	Intron	36089	MIR4251
chr1_3164360_3164992	BRCA;HNSC;UCEC;LIHC	41	2	Intron	36385	MIR4251
chr1_3166234_3166610	LUSC;UCEC	21	0	Intron	38259	MIR4251
chr1_3166861_3167081	LUSC;UCEC	9	1	Intron	38886	MIR4251
chr1_3172511_3172728	UCEC	7	5	Intron	44536	MIR4251
chr1_3172967_3173846	UCEC	42	2	Intron	44992	MIR4251
chr1_3177929_3178369	BRCA;HNSC;LUSC;UCEC;LIHC	18	0	Intron	49954	MIR4251
chr1_3179771_3179991	BRCA;HNSC;LUSC;UCEC;LIHC	8	0	Intron	51796	MIR4251
chr1_3183147_3183357	BRCA	8	0	Intron	-54574	PRDM16
chr1_3183455_3183991	BRCA	26	1	Intron	-53940	PRDM16
chr1_3184282_3184502	LIHC	10	0	Intron	-53429	PRDM16
chr1_3184754_3184974	LIHC	12	0	Intron	-52957	PRDM16
chr1_3185942_3186816	LIHC	55	19	Exon	-51115	PRDM16
chr1_3188392_3188797	UCEC	31	3	Intron	-49134	PRDM16
chr1_3190191_3190431	UCEC	13	1	Intron	-47500	PRDM16
chr1_3190616_3190836	UCEC	12	0	Intron	-47095	PRDM16
chr1_3198179_3199081	BRCA;LUSC;UCEC;LIHC	38	10	Intron	-38850	PRDM16
chr1_3203339_3203559	BRCA;COAD;HNSC;LUSC;UCEC;UCS;LIHC	6	0	Intron	-34372	PRDM16
chr1_3203621_3203741	BRCA;COAD;HNSC;LUSC;UCEC;UCS;LIHC	5	0	Intron	-34190	PRDM16
chr1_3204371_3204565	UCS;LIHC	6	0	Intron	-33366	PRDM16
chr1_3204891_3205011	UCS;LIHC	8	1	Intron	-32920	PRDM16
chr1_3206450_3207324	BRCA	38	2	Exon	-30607	PRDM16
chr1_3209246_3209685	BRCA;HNSC;LUSC;UCEC;UCS;LIHC	21	1	Intron	-28246	PRDM16
chr1_30807250_30807579	UCS	33	7	Distal Intergenic	-16638	LINC01778
chr1_30807586_30807706	UCS	8	7	Distal Intergenic	-16511	LINC01778
chr1_3211557_3211777	BRCA;HNSC;LUSC;UCEC;LIHC	11	0	Intron	-26154	PRDM16
chr1_3211932_3212152	BRCA;HNSC;LUSC;UCEC;LIHC	15	0	Intron	-25779	PRDM16
chr1_3212386_3212586	BRCA;HNSC;LUSC;UCEC;LIHC	7	1	Intron	-25345	PRDM16
chr1_3212932_3213152	BRCA;HNSC;LUSC;UCEC;LIHC	12	1	Intron	-24779	PRDM16
chr1_3213290_3213432	BRCA;HNSC;LUSC;UCEC;LIHC	5	1	Intron	-24499	PRDM16
chr1_3213844_3214032	BRCA;LUSC;UCEC;LIHC	8	12	Intron	-23899	PRDM16
chr1_3218191_3219190	UCEC	35	8	Intron	-18741	PRDM16
chr1_3219212_3219332	UCEC	5	18	Intron	-18599	PRDM16
chr1_3219549_3219669	UCEC	5	21	Intron	-18262	PRDM16
chr1_3219757_3219977	UCEC	13	10	Intron	-17954	PRDM16
chr1_3223199_3224418	BRCA;HNSC;LUSC;LIHC	39	2	Intron	-13513	PRDM16
chr1_30950086_30950525	UCEC	6	1	3' UTR	3219	PUM1
chr1_3226298_3226518	BRCA;ESCA;HNSC;LUSC;OV;UCEC;UCS;LIHC	10	2	Intron	-11413	PRDM16
chr1_3227052_3227711	BRCA;HNSC;LUSC;UCEC;UCS;LIHC	33	5	Intron	-10220	PRDM16
chr1_3227949_3228169	BRCA;HNSC;LUSC;UCEC;UCS;LIHC	10	0	Intron	-9762	PRDM16
chr1_3230729_3231829	BRCA;HNSC;LUSC;UCEC;UCS;LIHC	50	3	Intron	-6102	PRDM16
chr1_3231981_3232101	BRCA;HNSC;LUSC;UCEC;UCS;LIHC	8	1	Intron	-5830	PRDM16
chr1_3237388_3238198	BRCA;UCS	27	16	Promoter (<=1kb)	0	PRDM16
chr1_3238541_3238946	BRCA;UCS	28	13	Promoter (<=1kb)	610	PRDM16
chr1_3240679_3241779	LIHC	72	12	Promoter (2-3kb)	-2353	PRDM16
chr1_3242241_3242679	BRCA;HNSC;LUSC;UCEC;UCS;LIHC	18	0	Promoter (1-2kb)	-1453	PRDM16
chr1_3242906_3243368	BRCA;HNSC;LUSC;UCEC;UCS;LIHC	14	1	Promoter (<=1kb)	-764	PRDM16
chr1_3243431_3244463	BRCA;UCEC;LIHC	41	3	Promoter (<=1kb)	0	PRDM16
chr1_3245443_3246538	BRCA	41	4	Promoter (1-2kb)	1311	PRDM16
chr1_3246776_3248088	BRCA	81	11	Promoter (2-3kb)	2644	PRDM16
chr1_3265978_3266655	BRCA;LUSC;LIHC	43	3	Intron	21846	PRDM16
chr1_3267563_3267683	BRCA;HNSC;LUSC;OV;UCEC;UCS;LIHC	6	0	Intron	23431	PRDM16
chr1_3267855_3268497	BRCA;HNSC;LUSC;OV;UCEC;UCS;LIHC	38	0	Intron	23723	PRDM16
chr1_31412807_31413148	OV;UCEC	29	24	Promoter (<=1kb)	-65	SERINC2
chr1_31413410_31413815	UCEC	38	49	Promoter (<=1kb)	0	SERINC2
chr1_31413918_31414197	UCEC	25	43	Promoter (<=1kb)	105	SERINC2
chr1_3274551_3275367	BRCA;UCEC	24	1	Intron	30419	PRDM16
chr1_3275769_3275989	BRCA;UCEC	9	2	Intron	31637	PRDM16
chr1_3278710_3279545	BRCA;HNSC;LUSC;UCEC	51	4	Intron	34578	PRDM16
chr1_31575450_31576673	CESC;UCEC	36	63	Promoter (<=1kb)	0	LOC105378626
chr1_3290806_3291026	BRCA;COAD;ESCA;HNSC;LUSC;READ;STAD;UCEC;UCS;PAAD;LIHC	10	1	Intron	32123	LOC105378604
chr1_31616975_31617454	HNSC;LUAD;LIHC	14	1	Promoter (<=1kb)	-232	HCRTR1
chr1_31617699_31618172	BRCA;HNSC;LUAD	40	19	Promoter (<=1kb)	10	HCRTR1
chr1_31618271_31618556	BRCA;HNSC;LUAD	22	23	Promoter (<=1kb)	-484	HCRTR1
chr1_3292201_3292639	STAD;LIHC	28	23	Intron	30510	LOC105378604
chr1_3292931_3293371	BRCA;ESCA;HNSC;LUSC;OV;UCEC;UCS	14	38	Intron	29778	LOC105378604
chr1_3293701_3293891	BRCA;ESCA;HNSC;LUSC;OV;UCEC;UCS	10	17	Intron	29258	LOC105378604
chr1_3296850_3296970	BRCA;HNSC;LUSC;UCEC;UCS	5	1	Intron	26179	LOC105378604
chr1_3297038_3297266	BRCA;HNSC;LUSC;UCEC;UCS	13	1	Intron	25883	LOC105378604
chr1_31788015_31788750	UCEC	37	128	Distal Intergenic	9865	SPOCD1
chr1_31814102_31816298	HNSC;PAAD	49	159	Promoter (<=1kb)	0	SPOCD1
chr1_3317429_3317649	UCS	12	4	Intron	5500	LOC105378604
chr1_3317970_3318137	UCS	8	1	Intron	5012	LOC105378604
chr1_31938292_31939006	CESC;STAD	65	210	Promoter (<=1kb)	0	PTP4A2
chr1_32178925_32179897	LIHC	54	200	Promoter (<=1kb)	0	TXLNA
chr1_32204814_32206306	BRCA	106	134	Promoter (<=1kb)	0	IQCC
chr1_32208589_32208867	BRCA;OV;UCEC;UCS	4	11	Promoter (<=1kb)	-222	DCDC2B
chr1_32222111_32222787	UCEC;UCS	42	138	Promoter (<=1kb)	0	TMEM234
chr1_32273439_32273994	HNSC	7	30	Promoter (<=1kb)	-119	LCK
chr1_32274095_32274490	HNSC	6	11	Promoter (<=1kb)	0	LCK
chr1_32274722_32275668	OV	57	6	Promoter (<=1kb)	0	LCK
chr1_32275732_32276042	LUSC;UCS	24	2	Promoter (<=1kb)	112	LCK
chr1_32276326_32276546	UCEC	11	2	Promoter (<=1kb)	706	LCK
chr1_3357957_3358177	BRCA;LUSC;UCEC;UCS	9	1	Intron	-34808	LOC105378604
chr1_3358373_3358813	BRCA;LUSC;UCEC;UCS	20	1	Intron	-35224	LOC105378604
chr1_3359789_3360473	BRCA	31	20	Intron	-36018	PRDM16
chr1_3360900_3361120	BRCA;LUSC;UCEC;UCS	17	2	Intron	-35371	PRDM16
chr1_3364037_3364227	BRCA;HNSC	8	2	Intron	-32264	PRDM16
chr1_3364314_3364534	BRCA;HNSC	6	2	Intron	-31957	PRDM16
chr1_3364647_3364867	BRCA;HNSC	11	1	Intron	-31624	PRDM16
chr1_3366140_3366360	HNSC	16	7	Intron	-30131	PRDM16
chr1_32426223_32426391	UCS	4	0	Exon	-31492	BSDC1
chr1_3373222_3373442	BRCA;LUSC;OV;UCEC;UCS	10	0	Exon	-23049	PRDM16
chr1_3385706_3385926	BRCA;HNSC;LUSC;UCEC;UCS;LIHC	8	0	Intron	-10565	PRDM16
chr1_3386388_3386560	BRCA;HNSC;LUSC;UCEC;UCS;LIHC	8	1	Intron	-9931	PRDM16
chr1_3386678_3386828	BRCA;HNSC;LUSC;UCEC;UCS;LIHC	8	1	3' UTR	-9663	PRDM16
chr1_3387225_3387590	BRCA;COAD;ESCA;HNSC;LUSC;UCEC;UCS;LIHC	12	0	Intron	-8901	PRDM16
chr1_3390358_3390798	BRCA;COAD;HNSC;LUSC;UCEC;LIHC	26	1	Intron	-5693	PRDM16
chr1_3398546_3398986	BRCA;HNSC;UCEC;LIHC	19	0	Promoter (2-3kb)	2055	PRDM16
chr1_3402603_3403003	BRCA;UCEC	17	1	Exon	6112	PRDM16
chr1_3403843_3405819	BRCA;OV;UCEC;UCS	116	16	Exon	7352	PRDM16
chr1_3411374_3412905	BRCA;HNSC;LUSC;OV;UCEC;UCS;LIHC	109	1	Exon	-12014	PRDM16
chr1_3414050_3414270	BRCA;HNSC;LUSC;UCEC;UCS;LIHC	7	2	Intron	-10649	PRDM16
chr1_3414515_3414735	BRCA;HNSC;LUSC;UCEC;UCS;LIHC	14	1	Exon	-10184	PRDM16
chr1_3415342_3415774	BRCA	26	1	Intron	-9145	PRDM16
chr1_3416031_3416251	BRCA	8	0	Intron	-8668	PRDM16
chr1_32871009_32871807	PAAD	33	14	Promoter (<=1kb)	0	FNDC5
chr1_3423245_3423683	BRCA;UCEC;LIHC	21	38	Promoter (1-2kb)	-1236	PRDM16
chr1_3425371_3425765	ESCA	26	2	Promoter (<=1kb)	155	PRDM16
chr1_3425855_3426250	BRCA	24	1	Promoter (<=1kb)	639	PRDM16
chr1_32963871_32963991	BRCA	9	65	Promoter (<=1kb)	694	RNF19B
chr1_32964054_32964345	BRCA	32	76	Promoter (<=1kb)	340	RNF19B
chr1_32964565_32964714	BRCA	20	91	Promoter (<=1kb)	0	RNF19B
chr1_32964776_32965148	BRCA	32	137	Promoter (<=1kb)	0	RNF19B
chr1_3426992_3427112	BRCA;ESCA;HNSC;LUSC;OV;UCEC;UCS;LIHC	9	4	Promoter (1-2kb)	1776	PRDM16
chr1_3430472_3430692	UCEC	11	0	Intron	5256	PRDM16
chr1_3430810_3431103	COAD;HNSC;LUSC;READ	16	1	Exon	5594	PRDM16
chr1_3433308_3433528	BRCA;COAD;ESCA;HNSC;LUSC;OV;READ;UCEC;UCS;LIHC	8	0	Intron	8092	PRDM16
chr1_3433825_3434045	BRCA;COAD;ESCA;HNSC;LUSC;OV;READ;UCEC;UCS;LIHC	12	1	3' UTR	8609	PRDM16
chr1_3434475_3435133	BRCA;COAD;ESCA;HNSC;LUSC;OV;UCEC;UCS;LIHC	40	4	3' UTR	9259	PRDM16
chr1_3435618_3436496	BRCA;COAD;ESCA;HNSC;LUSC;READ;UCEC;UCS;LIHC	40	2	3' UTR	10402	PRDM16
chr1_3437783_3437985	BRCA;COAD;ESCA;HNSC;LUSC;OV;READ;STAD;UCEC;UCS;LIHC	11	0	3' UTR	12567	PRDM16
chr1_33127191_33127629	CESC;HNSC;LUSC	32	208	Distal Intergenic	32547	AZIN2
chr1_33182677_33183314	BRCA;COAD;LUSC;READ;UCS	10	6	Promoter (<=1kb)	-624	TRIM62
chr1_3461220_3461400	PAAD	10	8	Intron	-4605	ARHGEF16
chr1_3462886_3463764	LUSC	45	3	Promoter (2-3kb)	-2241	ARHGEF16
chr1_3464607_3465911	LUSC	42	12	Promoter (<=1kb)	-94	ARHGEF16
chr1_3471164_3471526	LUSC	11	39	Promoter (<=1kb)	-81	ARHGEF16
chr1_3477864_3478742	PAAD	47	8	Exon	5095	ARHGEF16
chr1_3482262_3482382	BRCA;PAAD	6	19	Distal Intergenic	9493	ARHGEF16
chr1_3485004_3485224	LIHC	11	1	Distal Intergenic	8262	MEGF6
chr1_33624954_33625392	BRCA;HNSC;LUAD;LUSC;UCEC;LIHC	25	16	Promoter (1-2kb)	1192	CSMD2
chr1_33633153_33633568	BRCA;UCEC;UCS	23	30	Exon	-6569	CSMD2
chr1_33709514_33710174	ESCA;LUAD;LUSC;OV;UCEC;LIHC	10	1	Promoter (<=1kb)	-10	CSMD2
chr1_3507768_3507988	LIHC	8	2	Exon	-11051	MEGF6
chr1_3508950_3509325	LIHC	26	0	Exon	-12233	MEGF6
chr1_3509669_3510059	LIHC	22	0	Exon	-12952	MEGF6
chr1_33863467_33864516	BRCA;LUAD;LUSC;STAD	13	2	Promoter (<=1kb)	0	HMGB4
chr1_33864638_33864789	ESCA;HNSC;LIHC	5	1	Promoter (<=1kb)	559	HMGB4
chr1_3530640_3531366	LUSC	62	20	Promoter (<=1kb)	57	MEGF6
chr1_34176309_34177545	BRCA;CESC;HNSC;LUAD;LUSC;STAD;UCEC	77	10	Promoter (<=1kb)	0	C1orf94
chr1_3550107_3550327	COAD	9	3	Intron	10463	MIR551A
chr1_3550564_3550764	COAD	7	5	Intron	10026	MIR551A
chr1_3556601_3556821	LIHC	9	1	Intron	3969	MIR551A
chr1_3557018_3557360	LIHC	12	4	Intron	3430	MIR551A
chr1_3557448_3557892	LIHC	23	4	Promoter (2-3kb)	2898	MIR551A
chr1_3560538_3561198	LIHC	19	5	Promoter (<=1kb)	0	MIR551A
chr1_3578990_3579210	BRCA;COAD;HNSC;LUSC;READ;UCEC;LIHC	9	0	Intron	-18200	MIR551A
chr1_3579409_3579629	BRCA;COAD;HNSC;LUSC;READ;UCEC;LIHC	8	1	Intron	-18619	MIR551A
chr1_3595083_3595741	LIHC	37	2	Exon	15536	MEGF6
chr1_34755044_34755244	LUSC	7	3	Promoter (<=1kb)	0	GJB5
chr1_34780027_34780683	ESCA;HNSC;STAD	7	6	Promoter (<=1kb)	-531	GJB3
chr1_34781094_34781241	LUSC	4	12	Promoter (<=1kb)	0	GJB3
chr1_34781325_34782433	LUSC	70	26	Promoter (<=1kb)	0	GJB3
chr1_34784694_34785262	STAD	33	5	Promoter (2-3kb)	2416	GJB3
chr1_34794070_34794730	BRCA	36	2	Promoter (1-2kb)	1071	GJA4
chr1_3611790_3612594	UCEC	30	10	Promoter (<=1kb)	-282	MEGF6
chr1_3632210_3632430	HNSC;LUSC;PAAD	14	1	Exon	3003	WRAP73
chr1_3633059_3633279	LUSC	11	0	Promoter (2-3kb)	2154	WRAP73
chr1_3633381_3633717	LUSC	18	1	Promoter (1-2kb)	1716	WRAP73
chr1_35554630_35557301	CESC	51	152	Promoter (<=1kb)	0	KIAA0319L
chr1_35557423_35558416	CESC	76	222	Promoter (<=1kb)	0	KIAA0319L
chr1_3689738_3691018	LUSC	68	7	Promoter (<=1kb)	0	TP73
chr1_35641312_35641750	CESC;HNSC	34	186	Promoter (<=1kb)	0	PSMB2
chr1_3698792_3699230	LUSC	21	4	Promoter (<=1kb)	734	TP73
chr1_35715489_35715945	BRCA	13	53	Promoter (<=1kb)	966	C1orf216
chr1_3704059_3704497	OV	23	1	Intron	6001	TP73
chr1_3718028_3718688	UCEC;UCS	41	26	Intron	-8790	TP73
chr1_35930184_35931299	HNSC	105	213	Promoter (<=1kb)	0	AGO3
chr1_35931361_35931565	HNSC	16	124	Promoter (<=1kb)	103	AGO3
chr1_3727552_3727772	UCS	14	18	Promoter (<=1kb)	74	TP73
chr1_3727887_3728325	UCS	18	6	Promoter (<=1kb)	409	TP73
chr1_36100137_36100820	LUAD;UCEC	17	65	Promoter (<=1kb)	0	COL8A2
chr1_36108953_36109270	UCS	11	1	Intron	-8704	COL8A2
chr1_3745951_3747399	COAD	109	99	Promoter (<=1kb)	0	GFOD3P
chr1_3747482_3747634	COAD	9	63	Promoter (<=1kb)	-109	GFOD3P
chr1_3747919_3748277	COAD	11	1	Promoter (<=1kb)	-546	GFOD3P
chr1_3756429_3756868	LIHC	23	29	3' UTR	3979	CCDC27
chr1_36305419_36307388	COAD;OV;PAAD	120	176	Promoter (<=1kb)	0	SH3D21
chr1_36482315_36483530	COAD;HNSC;READ	27	28	Promoter (<=1kb)	0	CSF3R
chr1_36483763_36484203	COAD;HNSC	6	8	Promoter (<=1kb)	-485	CSF3R
chr1_3814639_3815528	UCS	45	2	Promoter (<=1kb)	930	CEP104
chr1_3816310_3817035	UCS	35	1	Promoter (<=1kb)	0	CEP104
chr1_37255256_37255524	UCS	11	38	Intron	93693	MIR4255
chr1_37308165_37308367	ESCA;HNSC;LUAD;LUSC;STAD;UCEC;UCS;LIHC	11	1	Intron	146602	MIR4255
chr1_37473569_37474740	BRCA;HNSC	91	139	Promoter (<=1kb)	0	LOC107984942
chr1_37474766_37475765	BRCA;HNSC	46	85	Promoter (<=1kb)	186	ZC3H12A
chr1_37761298_37762172	BRCA;UCS	75	5	Promoter (2-3kb)	2894	EPHA10
chr1_3906770_3907421	ESCA	25	26	Intron	6333	LINC01134
chr1_3907554_3907992	ESCA	20	28	Intron	7117	LINC01134
chr1_37793654_37793774	UCS	9	19	Promoter (<=1kb)	-73	MANEAL
chr1_37793810_37794329	UCS	70	70	Promoter (<=1kb)	0	MANEAL
chr1_3909859_3910519	ESCA	27	5	Intron	9422	LINC01134
chr1_3910756_3911194	HNSC	21	39	Intron	10319	LINC01134
chr1_3914393_3914831	BRCA;HNSC;LUSC;UCS	19	4	Exon	13956	LINC01134
chr1_37989912_37990386	UCEC	29	249	Promoter (<=1kb)	0	SF3A3
chr1_38578770_38580244	LUAD;LUSC;STAD;UCEC;LIHC	23	18	Distal Intergenic	103853	LINC01685
chr1_38872506_38874950	UCS	110	127	Promoter (<=1kb)	0	MYCBP
chr1_3939602_3940711	BRCA;LIHC	25	8	Promoter (<=1kb)	0	LINC01346
chr1_39883203_39883658	BRCA;CESC	36	126	Promoter (<=1kb)	0	TRIT1
chr1_39953978_39955021	OV	36	37	Promoter (<=1kb)	-91	MFSD2A
chr1_39955091_39955944	OV	62	74	Promoter (<=1kb)	0	MFSD2A
chr1_40160926_40162038	LUSC	75	213	Promoter (<=1kb)	0	RLF
chr1_4008336_4008556	BRCA;UCS;LIHC	8	2	Intron	-59312	LINC01345
chr1_4018866_4019344	LUSC;UCEC;UCS;LIHC	22	3	Exon	-69842	LINC01345
chr1_40373709_40374261	UCS	46	90	Promoter (<=1kb)	0	SMAP2
chr1_4027034_4027291	BRCA;ESCA;LUSC;OV;LIHC	9	5	Distal Intergenic	-78010	LINC01345
chr1_41423548_41424207	BRCA	39	12	Distal Intergenic	-47879	FOXO6-AS1
chr1_4132505_4133205	BRCA;COAD;ESCA;HNSC;LUAD;LUSC;OV;STAD;UCS;LIHC	43	3	Distal Intergenic	-183481	LINC01345
chr1_41484068_41485147	UCEC	34	19	Promoter (<=1kb)	0	EDN2
chr1_4161221_4161647	BRCA;ESCA;HNSC;LUAD;LUSC;OV;STAD;UCEC;UCS;LIHC	27	0	Distal Intergenic	-212197	LINC01345
chr1_4170622_4170842	BRCA;ESCA;LUAD;LUSC;STAD;LIHC	11	0	Distal Intergenic	-221598	LINC01345
chr1_42034331_42035808	BRCA	76	58	Promoter (<=1kb)	117	HIVEP3
chr1_42035841_42035961	BRCA	17	45	Promoter (<=1kb)	0	HIVEP3
chr1_42036019_42036563	BRCA	33	39	Promoter (<=1kb)	0	LOC124904161
chr1_42145647_42146085	STAD;LIHC	26	3	Distal Intergenic	-7325	GUCA2B
chr1_42152271_42153639	CESC;STAD	21	27	Promoter (<=1kb)	0	GUCA2B
chr1_42164582_42165404	BRCA;STAD	24	5	Promoter (<=1kb)	0	GUCA2A
chr1_42165609_42165829	BRCA	9	31	Promoter (<=1kb)	-864	GUCA2A
chr1_42682085_42682516	UCEC	35	153	Promoter (<=1kb)	0	LOC124904162
chr1_42886976_42888035	HNSC	56	10	Exon	36289	ZNF691
chr1_42888261_42889063	HNSC	28	1	Exon	37574	ZNF691
chr1_42957750_42958155	BRCA	33	71	Promoter (<=1kb)	519	SLC2A1
chr1_42958246_42958510	BRCA	35	90	Promoter (<=1kb)	164	SLC2A1
chr1_42958571_42959742	BRCA	83	193	Promoter (<=1kb)	0	SLC2A1
chr1_43171082_43172501	UCEC	66	144	Promoter (<=1kb)	0	EBNA1BP2
chr1_43285581_43286399	BRCA;UCEC	20	35	Promoter (<=1kb)	0	C1orf210
chr1_43304820_43305258	HNSC;OV	44	16	Promoter (1-2kb)	-1884	TIE1
chr1_43348392_43349094	UCEC	54	41	Promoter (<=1kb)	-169	MPL
chr1_43367867_43367987	UCS	11	66	Promoter (<=1kb)	0	ELOVL1
chr1_43368144_43368588	UCS	33	151	Promoter (<=1kb)	-70	ELOVL1
chr1_43933176_43933960	LUSC	43	24	Promoter (<=1kb)	0	ARTN
chr1_43934037_43934707	ESCA;LUAD	16	72	Promoter (<=1kb)	0	ARTN
chr1_43935382_43936186	BRCA	19	13	Promoter (<=1kb)	0	ARTN
chr1_43936247_43936367	BRCA	16	9	Promoter (<=1kb)	440	ARTN
chr1_43936484_43936859	BRCA	39	19	Promoter (<=1kb)	677	ARTN
chr1_43974050_43975846	UCS	135	230	Promoter (<=1kb)	0	ATP6V0B
chr1_43977086_43978694	LUAD	24	57	Promoter (<=1kb)	-249	B4GALT2
chr1_43978772_43979108	LUAD	18	59	Promoter (<=1kb)	0	B4GALT2
chr1_44031292_44031560	UCS	21	56	Promoter (<=1kb)	0	SLC6A9
chr1_44031631_44032089	UCS	10	39	Promoter (<=1kb)	-164	SLC6A9
chr1_44117929_44118941	COAD;ESCA;READ	32	1	Promoter (<=1kb)	0	KLF17
chr1_44212463_44212964	HNSC	6	5	Promoter (<=1kb)	-491	DMAP1
chr1_44213228_44214882	HNSC	56	248	Promoter (<=1kb)	0	DMAP1
chr1_44261236_44261462	LUSC	14	2	Intron	-4315	ERI3
chr1_44261543_44261663	LUSC	10	3	Intron	-4622	ERI3
chr1_44774881_44776698	LUSC	102	288	Promoter (<=1kb)	0	RPS8
chr1_45339519_45341259	PAAD	89	252	Promoter (<=1kb)	0	MUTYH
chr1_4599518_4599738	BRCA;LUAD;LUSC;UCS;LIHC	11	0	Distal Intergenic	27970	LINC01646
chr1_46131877_46133180	UCEC	90	263	Promoter (<=1kb)	0	PIK3R3
chr1_4600001_4600221	BRCA;LUAD;LUSC;UCS;LIHC	12	0	Distal Intergenic	28453	LINC01646
chr1_4600395_4600615	BRCA;LUAD;LUSC;UCS;LIHC	10	0	Distal Intergenic	28847	LINC01646
chr1_46180129_46180627	UCEC	8	45	Promoter (2-3kb)	-2806	TSPAN1
chr1_46285545_46285765	UCS	8	10	Exon	-4384	LRRC41
chr1_46285934_46286080	UCS	11	42	Exon	-4773	LRRC41
chr1_46339823_46339943	BRCA	5	30	Promoter (<=1kb)	-846	NSUN4
chr1_46340352_46341223	BRCA	56	242	Promoter (<=1kb)	0	NSUN4
chr1_46341309_46341879	CESC	24	51	Promoter (<=1kb)	0	NSUN4
chr1_4637794_4637992	BRCA;LIHC	10	0	Distal Intergenic	-16617	AJAP1
chr1_4638246_4638466	BRCA;LIHC	9	1	Distal Intergenic	-16143	AJAP1
chr1_46549654_46552791	LIHC	59	9	Promoter (<=1kb)	0	KNCN
chr1_46612882_46613320	BRCA;READ	40	6	Promoter (1-2kb)	1813	MOB3C
chr1_47189881_47191378	COAD;READ	28	17	Promoter (<=1kb)	0	PDZK1IP1
chr1_4710536_4711178	BRCA;UCS;LIHC	28	16	Promoter (<=1kb)	0	AJAP1
chr1_4711893_4713080	CESC	66	4	Promoter (<=1kb)	738	AJAP1
chr1_47333909_47334225	UCS	40	115	Promoter (<=1kb)	0	CMPK1
chr1_47334412_47334896	UCS	30	141	Promoter (<=1kb)	471	CMPK1
chr1_47507865_47508689	OV;UCEC	78	40	Distal Intergenic	69821	FOXD2
chr1_4772219_4772879	BRCA;COAD;HNSC;LUAD;READ;STAD;UCEC;UCS;LIHC	34	0	Exon	61064	AJAP1
chr1_4774790_4775008	BRCA;CESC;LUAD;LUSC;READ;STAD;UCEC;UCS;LIHC	8	1	Intron	63635	AJAP1
chr1_4775185_4775405	BRCA;CESC;LUAD;LUSC;READ;STAD;UCEC;UCS;LIHC	7	2	Intron	64030	AJAP1
chr1_4776947_4777167	BRCA;LUAD;LUSC;READ;STAD;UCEC;UCS;LIHC	8	0	Intron	65792	AJAP1
chr1_4777304_4777512	BRCA;LUAD;LUSC;READ;STAD;UCEC;UCS;LIHC	7	0	3' UTR	66149	AJAP1
chr1_4782381_4782517	BRCA;LUAD;LUSC;OV;STAD;UCS;LIHC	12	1	Intron	71226	AJAP1
chr1_47994041_47994816	OV;UCEC;UCS	34	4	Promoter (<=1kb)	0	TRABD2B
chr1_48222690_48222886	HNSC;LUSC	6	32	Promoter (<=1kb)	0	SLC5A9
chr1_48758880_48759424	COAD;ESCA;HNSC;LUAD;READ;STAD	23	0	Promoter (<=1kb)	0	BEND5
chr1_50106135_50106293	HNSC;LUSC;UCEC;UCS;LIHC	7	8	Promoter (<=1kb)	0	ELAVL4
chr1_50108276_50108987	COAD;ESCA;READ	12	6	Promoter (<=1kb)	0	ELAVL4
chr1_50414090_50414707	COAD;READ	8	2	Distal Intergenic	6925	DMRTA2
chr1_51235795_51236407	UCEC	45	159	Promoter (<=1kb)	0	RNF11
chr1_51330628_51331084	LUAD	34	16	Promoter (<=1kb)	0	TTC39A
chr1_51344410_51345043	BRCA	43	25	Promoter (<=1kb)	73	TTC39A
chr1_51345105_51346390	BRCA	29	28	Promoter (<=1kb)	0	TTC39A
chr1_51519430_51519643	HNSC	16	151	Promoter (<=1kb)	-102	EPS15
chr1_51616861_51617247	READ	24	111	Promoter (<=1kb)	0	OSBPL9
chr1_52032349_52034316	UCS	110	226	Promoter (<=1kb)	0	TXNDC12
chr1_52366047_52367011	UCS	68	153	Promoter (<=1kb)	0	CC2D1B
chr1_52920767_52921950	BRCA;LUAD;UCEC	88	97	Promoter (<=1kb)	0	ECHDC2
chr1_52926805_52928234	OV	89	66	Promoter (<=1kb)	0	ECHDC2
chr1_53078366_53079008	HNSC	43	1	Promoter (<=1kb)	0	PODN
chr1_53090434_53091041	COAD;HNSC;READ;STAD	29	6	Promoter (<=1kb)	0	SLC1A7
chr1_53092352_53093036	COAD	35	7	Promoter (1-2kb)	-1370	SLC1A7
chr1_53142262_53143357	BRCA;COAD;ESCA;HNSC;LUSC;READ	24	9	Promoter (<=1kb)	0	SLC1A7
chr1_53237702_53239631	LIHC	82	195	Promoter (<=1kb)	0	MAGOH
chr1_53438263_53439585	HNSC	114	1	Promoter (<=1kb)	0	SLC25A3P1
chr1_53439692_53440190	HNSC	19	0	Promoter (<=1kb)	0	SLC25A3P1
chr1_53458829_53459696	HNSC	35	2	Promoter (<=1kb)	0	DMRTB1
chr1_53459766_53460586	COAD	69	33	Promoter (<=1kb)	0	DMRTB1
chr1_53677083_53677521	LIHC	16	0	Intron	56683	GLIS1
chr1_53729216_53729436	UCS	10	2	Intron	4768	GLIS1
chr1_53733948_53734560	HNSC;LUSC	10	10	Promoter (<=1kb)	0	GLIS1
chr1_53734669_53735236	HNSC;LUSC	10	5	Promoter (<=1kb)	-465	GLIS1
chr1_53894081_53894519	BRCA	14	18	Promoter (<=1kb)	0	DIO1
chr1_54018077_54018894	HNSC	13	7	Promoter (<=1kb)	0	LDLRAD1
chr1_54153699_54154358	UCEC;PAAD	14	16	Promoter (<=1kb)	0	CDCP2
chr1_54257644_54257764	COAD	5	1	Promoter (<=1kb)	-378	SSBP3
chr1_54258006_54258126	COAD	14	0	Promoter (<=1kb)	-740	SSBP3
chr1_54258268_54258520	READ	11	1	Promoter (1-2kb)	-1002	SSBP3
chr1_54640962_54641856	STAD	7	8	Promoter (<=1kb)	0	MROH7-TTC4
chr1_54885968_54887840	BRCA;CESC	132	191	Promoter (<=1kb)	0	DHCR24
chr1_5479897_5480097	BRCA;ESCA;LUAD;LUSC;OV;STAD;UCEC;UCS;LIHC	8	1	Intron	12707	LOC105376686
chr1_5480363_5480543	BRCA;ESCA;LUAD;LUSC;OV;STAD;UCEC;UCS;LIHC	9	0	Intron	12261	LOC105376686
chr1_5480744_5480932	BRCA;ESCA;LUAD;LUSC;OV;STAD;UCEC;UCS;LIHC	9	0	Exon	11872	LOC105376686
chr1_54997880_54998252	HNSC;STAD	6	12	Promoter (<=1kb)	-681	BSND
chr1_54998357_54998501	COAD	5	3	Promoter (<=1kb)	-432	BSND
chr1_54998856_54999273	COAD	15	3	Promoter (<=1kb)	0	BSND
chr1_5501802_5502010	UCS;LIHC	8	1	Distal Intergenic	-8745	LOC105376686
chr1_55215037_55215353	UCEC	37	113	Promoter (<=1kb)	11	USP24
chr1_56819283_56819839	BRCA;UCEC	11	19	Promoter (<=1kb)	0	FYB2
chr1_56820411_56820631	BRCA;UCEC	5	0	Promoter (<=1kb)	-715	FYB2
chr1_5718993_5719432	BRCA;UCEC;UCS;LIHC	21	3	Distal Intergenic	143309	MIR4689
chr1_58248109_58248984	HNSC;READ;STAD	15	3	Intron	257215	OMA1
chr1_5857129_5857515	LIHC	21	0	Distal Intergenic	5226	MIR4689
chr1_5857705_5857916	LIHC	12	4	Distal Intergenic	4825	MIR4689
chr1_5858532_5858707	LIHC	8	1	Distal Intergenic	4034	MIR4689
chr1_5858948_5859168	LIHC	13	2	Distal Intergenic	3573	MIR4689
chr1_5859589_5860027	LIHC	20	0	Promoter (2-3kb)	2714	MIR4689
chr1_5860306_5860526	LIHC	12	2	Promoter (2-3kb)	2215	MIR4689
chr1_58814559_58815869	HNSC	78	161	Promoter (<=1kb)	124	LOC101926907
chr1_58816185_58816605	UCEC	42	160	Promoter (1-2kb)	1750	LOC101926907
chr1_5871289_5871409	LIHC	7	0	Promoter (2-3kb)	2432	NPHP4
chr1_5871684_5871876	LIHC	8	0	Promoter (1-2kb)	1965	NPHP4
chr1_5872235_5872675	LIHC	14	0	Promoter (1-2kb)	1166	NPHP4
chr1_5880075_5880223	LIHC	7	2	Promoter (2-3kb)	-2609	NPHP4
chr1_5880334_5880994	LIHC	27	0	Promoter (1-2kb)	1855	NPHP4
chr1_5897390_5897610	LIHC	12	10	Intron	7714	NPHP4
chr1_5897982_5898422	LIHC	12	0	Intron	6902	NPHP4
chr1_5898529_5898749	LIHC	6	0	Intron	6575	NPHP4
chr1_5899024_5899176	LIHC	7	0	Intron	6148	NPHP4
chr1_6033541_6034350	UCS	16	22	Promoter (<=1kb)	0	KCNAB2
chr1_6045703_6046098	HNSC	16	12	Promoter (<=1kb)	0	KCNAB2
chr1_6046107_6046227	HNSC	5	1	Promoter (<=1kb)	0	KCNAB2
chr1_6046288_6046498	HNSC	9	1	Promoter (<=1kb)	174	KCNAB2
chr1_6051378_6051798	BRCA;HNSC;UCEC;UCS	24	3	5' UTR	5264	KCNAB2
chr1_6088965_6089128	BRCA;HNSC;LUAD;LUSC;OV;UCEC;UCS	12	1	Promoter (1-2kb)	-1168	KCNAB2
chr1_6089311_6089531	BRCA;HNSC;LUAD;LUSC;OV;UCEC;UCS	9	0	Promoter (<=1kb)	-765	KCNAB2
chr1_6093930_6094590	BRCA	26	1	Promoter (<=1kb)	0	KCNAB2
chr1_6127544_6127888	UCEC	20	46	Promoter (<=1kb)	654	CHD5
chr1_6128480_6129579	OV	39	5	Promoter (<=1kb)	0	CHD5
chr1_6141923_6142397	LIHC	25	20	Promoter (1-2kb)	1707	CHD5
chr1_6148127_6148416	LIHC	5	13	Intron	-4023	CHD5
chr1_6179062_6179638	LUSC	55	11	Promoter (<=1kb)	385	CHD5
chr1_6179910_6180030	LIHC	14	4	Promoter (<=1kb)	0	CHD5
chr1_6180199_6181476	LIHC	106	20	Promoter (<=1kb)	0	CHD5
chr1_62318424_62319550	LUSC	107	44	Promoter (<=1kb)	0	KANK4
chr1_62319629_62319847	LUSC	6	13	Promoter (<=1kb)	-195	KANK4
chr1_62320229_62320500	LUSC	8	1	Promoter (<=1kb)	-795	KANK4
chr1_6224087_6225104	LUAD;PAAD	24	8	3' UTR	-9588	ICMT-DT
chr1_6234221_6235106	ESCA;HNSC;LUSC;OV;UCEC;UCS	20	41	Promoter (<=1kb)	0	ICMT-DT
chr1_6235186_6235646	UCEC	24	59	Promoter (<=1kb)	318	ICMT
chr1_6235948_6236173	HNSC	30	121	Promoter (<=1kb)	0	ICMT
chr1_6236658_6236778	HNSC	7	11	Promoter (<=1kb)	418	ICMT-DT
chr1_6273694_6273882	COAD;READ;STAD;PAAD	11	5	Intron	-12596	GPR153
chr1_6279893_6280466	STAD	27	0	Intron	15038	ACOT7
chr1_6385495_6386235	BRCA;LUAD;LUSC;UCEC	23	38	Promoter (<=1kb)	0	ACOT7
chr1_6392803_6393094	BRCA	37	27	Promoter (<=1kb)	267	ACOT7
chr1_6393208_6393475	BRCA	35	60	Promoter (<=1kb)	0	ACOT7
chr1_6393552_6394498	BRCA	76	174	Promoter (<=1kb)	0	ACOT7
chr1_64202865_64203950	HNSC;LUSC;LIHC	37	2	Promoter (<=1kb)	0	UBE2U
chr1_6470432_6472623	STAD	141	74	Promoter (<=1kb)	0	PLEKHG5
chr1_6474745_6474939	LUAD;STAD	12	1	Promoter (<=1kb)	558	PLEKHG5
chr1_6477464_6477859	LUAD;LUSC;UCS	17	2	Promoter (<=1kb)	0	PLEKHG5
chr1_65002230_65002944	LUSC	54	57	Promoter (<=1kb)	0	LINC01359
chr1_65003062_65003540	UCS	25	37	Promoter (<=1kb)	-573	LINC01359
chr1_6490181_6492829	HNSC	100	129	Promoter (<=1kb)	0	PLEKHG5
chr1_6497598_6498462	BRCA	40	18	Promoter (<=1kb)	-174	PLEKHG5
chr1_65992952_65993172	LIHC	6	2	Promoter (<=1kb)	216	PDE4B
chr1_6701213_6702087	UCEC	96	199	Promoter (<=1kb)	0	DNAJC11
chr1_6961944_6962314	OV	22	14	Intron	51965	CAMTA1-AS3
chr1_69760181_69760301	LIHC	5	0	Promoter (<=1kb)	0	LRRC7
chr1_7051067_7051326	BRCA;COAD;ESCA;HNSC;LUAD;LUSC;OV;STAD;UCEC;UCS;LIHC	13	0	Intron	-36788	CAMTA1-AS3
chr1_7060740_7060896	COAD;ESCA;READ;STAD	7	0	Intron	-46461	CAMTA1-AS3
chr1_7061176_7061449	COAD;ESCA;READ;STAD	17	1	Intron	-46897	CAMTA1-AS3
chr1_7062433_7062959	BRCA;CESC;COAD;ESCA;HNSC;LUAD;LUSC;READ;STAD;UCEC;LIHC	29	3	Intron	-48154	CAMTA1-AS3
chr1_7063069_7063312	BRCA;CESC;COAD;ESCA;HNSC;LUAD;LUSC;READ;STAD;UCEC;LIHC	9	1	Intron	-48790	CAMTA1-AS3
chr1_7233665_7233885	LUSC;LIHC	9	0	Intron	-135057	CAMTA1
chr1_7234157_7234340	LUSC;LIHC	9	0	Intron	-134602	CAMTA1
chr1_7247909_7248143	OV;UCEC;LIHC	8	1	Intron	-120799	CAMTA1
chr1_7348728_7348948	COAD;HNSC;LUSC;UCEC	8	0	Intron	-19994	CAMTA1
chr1_75796479_75797359	ESCA	38	114	Promoter (<=1kb)	0	MSH4
chr1_76074288_76074555	CESC	15	31	Promoter (<=1kb)	-191	ST6GALNAC3
chr1_76074707_76074992	CESC	21	38	Promoter (<=1kb)	0	ST6GALNAC3
chr1_76764933_76765153	LIHC	14	6	Intron	14114	LINC02567
chr1_7663338_7665212	ESCA;STAD	116	7	Promoter (<=1kb)	0	CAMTA1
chr1_7736233_7736585	LIHC	18	0	3' UTR	7906	CAMTA1
chr1_77978151_77979864	UCS	96	303	Promoter (<=1kb)	0	FUBP1
chr1_79006558_79007423	BRCA;ESCA;PAAD	41	17	Promoter (<=1kb)	0	ADGRL4
chr1_7940778_7941590	HNSC;LUAD;LUSC;UCEC;UCS	19	42	Promoter (<=1kb)	0	TNFRSF9
chr1_7942241_7942714	LUSC;UCEC;UCS	35	67	Promoter (<=1kb)	451	TNFRSF9
chr1_7984397_7984617	UCEC	10	4	Intron	-6517	LOC124903834
chr1_7984835_7985273	UCEC	15	0	3' UTR	-5861	LOC124903834
chr1_8025503_8025623	LUAD	9	22	Promoter (<=1kb)	660	ERRFI1
chr1_8025682_8027564	LUAD	189	193	Promoter (<=1kb)	0	ERRFI1
chr1_898780_899000	CESC;COAD;ESCA;HNSC;LUAD;READ;UCEC	12	9	Distal Intergenic	-5834	LOC284600
chr1_8343476_8344157	COAD;READ	41	35	3' UTR	13048	SLC45A1
chr1_8348505_8348725	BRCA;STAD	10	4	Distal Intergenic	14119	RERE
chr1_83998324_83998664	UCS	16	13	Promoter (<=1kb)	361	TTLL7
chr1_84479015_84480280	UCS	61	165	Promoter (<=1kb)	0	RPF1
chr1_84574570_84575324	UCS	23	56	Promoter (<=1kb)	0	LOC105378819
chr1_919311_920680	BRCA	62	20	Promoter (<=1kb)	0	LINC02593
chr1_85047236_85049096	UCEC	139	49	Promoter (<=1kb)	0	MCOLN3
chr1_921301_921637	LUSC	17	114	Promoter (1-2kb)	-1609	LINC02593
chr1_85580606_85582263	BRCA	119	193	Promoter (<=1kb)	0	CCN1
chr1_85582739_85582959	OV	12	21	Promoter (1-2kb)	1276	CCN1
chr1_85708356_85709344	LUSC;PAAD	33	157	Promoter (<=1kb)	0	ZNHIT6
chr1_86395463_86396591	OV;UCS	70	81	Promoter (<=1kb)	0	ODF2L
chr1_86422843_86423503	LIHC	8	3	Promoter (<=1kb)	-668	CLCA2
chr1_86468563_86469053	LIHC	7	7	Promoter (<=1kb)	0	CLCA1
chr1_934939_935985	OV	57	24	Exon	-3290	SAMD11
chr1_936060_936670	OV	38	11	Promoter (2-3kb)	-2605	SAMD11
chr1_936783_937019	ESCA	11	6	Promoter (2-3kb)	-2256	SAMD11
chr1_87130667_87132832	BRCA;HNSC;READ	98	89	Promoter (<=1kb)	0	LINC01140
chr1_8816850_8817210	UCEC	20	56	Promoter (<=1kb)	61	RERE
chr1_88891209_88891956	LUSC;LIHC	52	199	Promoter (<=1kb)	0	GTF2B
chr1_88892036_88892421	COAD;OV	10	24	Promoter (<=1kb)	-92	GTF2B
chr1_89523772_89524612	UCS	39	146	Promoter (<=1kb)	-217	LRRC8B
chr1_89524794_89525532	UCS	83	196	Promoter (<=1kb)	0	LRRC8B
chr1_89843282_89844140	LUSC;STAD	62	74	Promoter (<=1kb)	0	LRRC8D
chr1_9018067_9018505	BRCA	21	2	Exon	7918	SLC2A7
chr1_9026303_9026603	STAD	7	0	Promoter (<=1kb)	0	SLC2A7
chr1_9070428_9070828	BRCA	6	4	Promoter (<=1kb)	-577	SLC2A5
chr1_980568_981284	COAD;HNSC	34	16	Promoter (<=1kb)	809	PERM1
chr1_981410_983384	BRCA	104	14	Promoter (<=1kb)	0	PERM1
chr1_984438_984558	UCEC	8	21	Promoter (2-3kb)	-2321	PERM1
chr1_91546127_91547226	HNSC;LIHC	56	9	Distal Intergenic	33000	CDC7
chr1_91948335_91949576	COAD;READ	48	8	Promoter (<=1kb)	0	BRDT
chr1_9183107_9183859	LIHC	56	20	Promoter (<=1kb)	-715	MIR34AHG
chr1_92029236_92030418	COAD;LUAD	93	21	Promoter (<=1kb)	0	EPHX4
chr1_92483880_92487584	BRCA	263	178	Promoter (<=1kb)	0	GFI1
chr1_9320414_9320840	COAD	16	1	Intron	25886	SPSB1
chr1_9340631_9340751	LUSC	8	2	Intron	-10680	SPSB1
chr1_1006710_1007317	COAD	31	65	Intron	5565	ISG15
chr1_1007621_1007741	ESCA;PAAD	4	0	Intron	-5756	ISG15
chr1_1008191_1008362	HNSC;LUSC;READ;STAD;UCEC;UCS	7	1	5' UTR	-5135	ISG15
chr1_93909393_93909513	UCS	10	123	Promoter (<=1kb)	0	GCLM
chr1_93909602_93910408	UCS	49	136	Promoter (<=1kb)	-146	GCLM
chr1_94121033_94122183	HNSC	21	12	Promoter (<=1kb)	0	ABCA4
chr1_1011473_1012061	OV;UCEC	19	7	Promoter (1-2kb)	-1436	ISG15
chr1_1013065_1013546	UCEC	23	151	Promoter (<=1kb)	0	ISG15
chr1_1013652_1014570	OV	45	75	Promoter (<=1kb)	155	ISG15
chr1_94540588_94541801	COAD	83	50	Promoter (<=1kb)	0	F3
chr1_94541871_94542640	COAD	47	52	Promoter (<=1kb)	0	LOC124904223
chr1_94819364_94820333	BRCA	45	28	Promoter (<=1kb)	0	SLC44A3-AS1
chr1_94820421_94820806	BRCA	37	18	Promoter (<=1kb)	0	SLC44A3
chr1_95510092_95510312	LUAD;STAD;UCS;LIHC	8	0	Promoter (<=1kb)	0	LINC02607
chr1_9539147_9539267	COAD;LUSC;OV;UCEC;UCS;LIHC	6	103	Promoter (<=1kb)	-198	SLC25A33
chr1_9539287_9540717	COAD;LUSC;OV;UCEC;UCS;LIHC	152	179	Promoter (<=1kb)	0	SLC25A33
chr1_9626990_9627428	OV;UCEC	39	149	Promoter (2-3kb)	-2461	PIK3CD
chr1_9627712_9627932	OV;UCEC	10	7	Promoter (1-2kb)	-1957	PIK3CD
chr1_9715209_9716162	COAD;READ;LIHC	43	7	Promoter (<=1kb)	0	PIK3CD
chr1_9718682_9718902	COAD;LUSC;LIHC	18	18	Promoter (<=1kb)	0	PIK3CD
chr1_9720264_9720924	COAD;READ;PAAD;LIHC	27	6	Promoter (<=1kb)	0	PIK3CD
chr1_9721124_9721320	LUSC	11	7	Promoter (<=1kb)	0	PIK3CD
chr1_9735795_9736200	OV	19	1	Promoter (2-3kb)	-2309	CLSTN1
chr1_1045655_1048166	OV	130	9	Promoter (<=1kb)	0	AGRN
chr1_9827788_9827950	UCEC;UCS	10	25	Exon	-3804	CLSTN1
chr1_1063895_1064635	HNSC;READ	40	169	Promoter (<=1kb)	0	LOC100288175
chr10_98268478_98269267	OV	30	36	Promoter (<=1kb)	-284	LOXL4
chr10_98414958_98416273	UCEC	35	86	Promoter (<=1kb)	0	HPS1
chr10_98446770_98447073	LUSC	37	137	Promoter (<=1kb)	0	HPS1
chr10_99731758_99732980	LUAD	91	178	Promoter (<=1kb)	0	COX15
chr10_99782411_99782849	COAD;READ;STAD	5	53	Promoter (<=1kb)	0	ABCC2
chr10_100329884_100330330	HNSC	8	0	Promoter (<=1kb)	0	PKD2L1
chr10_100330478_100331203	HNSC	11	1	Promoter (<=1kb)	-214	PKD2L1
chr10_100346232_100348035	PAAD	139	182	Promoter (<=1kb)	0	SCD
chr10_100462824_100463127	LIHC	5	0	Promoter (<=1kb)	0	WNT8B
chr10_100971743_100972067	HNSC	4	17	Promoter (<=1kb)	-473	SEMA4G
chr10_100972136_100973046	HNSC	16	11	Promoter (<=1kb)	0	SEMA4G
chr10_100986686_100988441	UCS	119	131	Promoter (<=1kb)	0	MRPL43
chr10_100988727_100989387	OV;UCS	31	2	Promoter (<=1kb)	0	TWNK
chr10_101030060_101032172	OV	101	94	Promoter (<=1kb)	0	PDZD7
chr10_101060086_101063159	COAD;READ;UCS	206	333	Promoter (<=1kb)	0	KAZALD1
chr10_101213596_101213922	HNSC;UCEC	19	53	Distal Intergenic	15541	LBX1
chr10_101310289_101310951	BRCA	30	11	Distal Intergenic	26366	LOC105378453
chr10_101353338_101355633	OV	93	194	Promoter (<=1kb)	0	BTRC
chr10_101587129_101588652	PAAD	66	112	Promoter (<=1kb)	0	POLL
chr10_101695167_101695857	BRCA	30	85	Promoter (<=1kb)	0	FBXW4
chr10_102055996_102056469	LUAD	50	164	Promoter (<=1kb)	0	ARMH3
chr10_102151435_102152962	ESCA	81	199	Promoter (<=1kb)	0	NOLC1
chr10_102436397_102436835	OV	10	15	Promoter (<=1kb)	0	MIR146B
chr10_102450252_102452009	BRCA	142	119	Promoter (<=1kb)	0	C10orf95-AS1
chr10_103244650_103245060	LIHC	6	27	Promoter (<=1kb)	-827	RPEL1
chr10_103455328_103455719	OV	26	2	Promoter (2-3kb)	2482	LOC124902494
chr10_103478740_103479029	OV;PAAD	18	2	Promoter (<=1kb)	211	CALHM3
chr10_103479056_103479176	BRCA;LUAD	4	4	Promoter (<=1kb)	64	CALHM3
chr10_103479203_103479555	BRCA;LUAD	7	13	Promoter (<=1kb)	0	CALHM3
chr10_103571277_103571796	COAD;HNSC;READ	24	1	Promoter (<=1kb)	0	NEURL1
chr10_104313599_104314919	BRCA	41	3	3' UTR	-8450	ITPRIP-AS1
chr10_104315180_104316060	BRCA	51	5	5' UTR	-7309	ITPRIP-AS1
chr10_104580336_104580556	HNSC;OV;LIHC	10	1	Intron	13364	LOC105378464
chr10_1021359_1021956	UCS	12	4	Promoter (<=1kb)	-662	IDI2-AS1
chr10_1022508_1022844	UCS	13	3	Promoter (<=1kb)	0	IDI2-AS1
chr10_10951972_10952606	BRCA;COAD;ESCA;HNSC;LUSC;READ;STAD;UCEC;UCS;LIHC	13	1	Promoter (<=1kb)	0	LINC00710
chr10_108566566_108566991	LUSC;OV	20	0	Distal Intergenic	-141548	LINC02661
chr10_11005305_11005473	BRCA;OV;UCEC;UCS;LIHC	6	3	Promoter (<=1kb)	0	CELF2
chr10_109922913_109923481	LUSC;OV;UCEC;UCS	63	87	Promoter (<=1kb)	0	XPNPEP1
chr10_109923583_109924453	LUSC;OV;UCEC;UCS	39	63	Promoter (<=1kb)	-30	XPNPEP1
chr10_110225102_110225222	BRCA	6	7	Promoter (<=1kb)	-771	MXI1
chr10_110225426_110225891	BRCA	21	79	Promoter (<=1kb)	-102	MXI1
chr10_110496195_110498276	BRCA	168	172	Promoter (<=1kb)	0	DUSP5-DT
chr10_110498375_110500138	BRCA	76	111	Promoter (<=1kb)	468	DUSP5
chr10_11204615_11204835	BRCA;LUSC;OV;UCEC;UCS;LIHC	11	7	Intron	39129	CELF2
chr10_11275757_11275977	BRCA;ESCA;OV;UCEC;UCS;LIHC	10	0	Intron	43907	CELF2-AS1
chr10_11279961_11280399	BRCA;LIHC	18	2	Intron	39485	CELF2-AS1
chr10_11300653_11300837	BRCA;LIHC	9	1	Intron	19047	CELF2-AS1
chr10_11302115_11302495	BRCA;ESCA;LIHC	13	2	Intron	17389	CELF2-AS1
chr10_11344070_11344944	BRCA	65	5	Distal Intergenic	-24186	CELF2-AS1
chr10_112283247_112283853	BRCA;HNSC;LUSC;UCEC;UCS	16	0	Promoter (<=1kb)	0	TECTB
chr10_112373476_112374251	COAD;READ	11	51	Promoter (<=1kb)	0	ACSL5
chr10_112375077_112376378	COAD	27	70	Promoter (<=1kb)	0	ACSL5
chr10_112850727_112851117	LUSC;UCEC;UCS	6	1	Distal Intergenic	27237	LOC103344931
chr10_11441165_11441602	BRCA;OV;UCEC;LIHC	18	4	Distal Intergenic	90673	USP6NL
chr10_11443397_11443835	BRCA;LIHC	19	2	Distal Intergenic	88440	USP6NL
chr10_113552046_113552455	CESC;LUAD;OV;UCEC	4	17	Promoter (<=1kb)	-598	HABP2
chr10_1110171_1110655	ESCA	22	49	Intron	7480	WDR37
chr10_114100426_114100646	BRCA;LUAD	8	10	Distal Intergenic	30690	CCDC186
chr10_114100760_114101384	BRCA;LUAD	44	31	Distal Intergenic	29952	CCDC186
chr10_114178967_114179968	BRCA	42	13	Promoter (<=1kb)	0	TDRD1
chr10_114285748_114286408	ESCA;LUSC	39	2	Exon	15609	AFAP1L2
chr10_114547621_114548059	UCEC	18	2	Exon	-20690	ABLIM1
chr10_114631645_114632085	PAAD	30	26	Promoter (<=1kb)	0	ABLIM1
chr10_114632099_114632219	STAD	14	30	Promoter (<=1kb)	-7	ABLIM1
chr10_114632225_114632459	STAD	9	27	Promoter (<=1kb)	-133	ABLIM1
chr10_114684273_114684711	COAD;READ	9	25	Promoter (<=1kb)	0	ABLIM1
chr10_114937844_114939519	BRCA	59	139	Promoter (<=1kb)	0	TRUB1
chr10_116058053_116058436	ESCA	10	0	3' UTR	148702	ATRNL1
chr10_11741626_11742268	COAD	32	27	Promoter (<=1kb)	-98	ECHDC3
chr10_116125300_116125520	CESC;COAD	18	0	Exon	130275	GFRA1
chr10_116238124_116238344	UCEC;UCS	9	2	Intron	17451	GFRA1
chr10_116324009_116325100	UCEC	33	2	Promoter (<=1kb)	0	CCDC172
chr10_11783468_11784128	BRCA;LUAD	22	4	Distal Intergenic	36018	ECHDC3
chr10_116590761_116591248	BRCA;CESC;LUAD;UCEC;UCS;LIHC	8	1	Promoter (<=1kb)	0	PNLIPRP1
chr10_116674859_116675297	LUAD;LIHC	28	0	3' UTR	3037	HSPA12A
chr10_116803116_116803369	LUAD	15	1	Intron	-46130	ENO4
chr10_116809923_116810129	UCEC;UCS	8	4	Intron	-39370	ENO4
chr10_116816516_116816683	UCEC	10	2	Intron	-32816	ENO4
chr10_117005293_117005413	READ	13	67	Promoter (<=1kb)	0	SHTN1
chr10_117005462_117006132	READ	28	65	Promoter (<=1kb)	0	SHTN1
chr10_117196464_117197780	BRCA;CESC;COAD;ESCA;HNSC;LUAD;LUSC;READ;STAD;LIHC	21	3	Promoter (<=1kb)	0	KCNK18
chr10_118045666_118046532	UCS	30	60	Promoter (<=1kb)	0	CASC2
chr10_118046934_118047643	UCS	37	95	Promoter (<=1kb)	0	RAB11FIP2
chr10_118241041_118241902	UCEC	29	23	Promoter (<=1kb)	0	LINC02944
chr10_1154073_1154281	LIHC	7	1	Intron	-5487	LINC00200
chr10_1158764_1160047	BRCA;HNSC;LUAD;LUSC;STAD;LIHC	67	80	Promoter (<=1kb)	0	LINC00200
chr10_12042424_12042809	CESC;LUSC;UCS	32	93	Promoter (<=1kb)	0	UPF2
chr10_12042907_12043713	CESC;LUSC;UCS	48	210	Promoter (<=1kb)	0	UPF2
chr10_12043795_12044180	CESC;LUSC;UCS	11	98	Promoter (<=1kb)	-625	UPF2
chr10_119178182_119179425	BRCA	57	135	Promoter (<=1kb)	0	PRDX3
chr10_119377896_119378775	OV	29	11	Promoter (<=1kb)	0	MIR4681
chr10_119412307_119412427	UCS	8	14	Intron	34335	MIR4681
chr10_119412906_119413045	UCS	6	0	Intron	34934	MIR4681
chr10_119490355_119490574	OV	13	3	Distal Intergenic	25914	RGS10
chr10_119541243_119542652	BRCA;HNSC	101	68	Promoter (<=1kb)	67	RGS10
chr10_1167415_1167635	LUAD;LUSC;STAD;UCEC;UCS;LIHC	10	0	Intron	7582	LINC00200
chr10_119596670_119598120	OV;UCEC	79	221	Promoter (<=1kb)	0	TIAL1
chr10_1173127_1173517	COAD;LUAD;READ;STAD;UCEC;UCS;LIHC	27	1	Intron	13049	ADARB2
chr10_1176389_1176829	BRCA;LUAD;LUSC;UCEC;UCS;LIHC	16	1	Intron	9737	ADARB2
chr10_120850934_120851772	UCS	45	205	Promoter (<=1kb)	0	WDR11-DT
chr10_1180606_1181044	LUAD;UCEC;LIHC	13	4	3' UTR	5522	ADARB2
chr10_1182937_1183157	COAD;LUAD;READ;UCEC;UCS;LIHC	15	0	3' UTR	3409	ADARB2
chr10_1184854_1185292	COAD;LUAD;READ;UCEC;UCS;PAAD;LIHC	33	0	Promoter (1-2kb)	1274	ADARB2
chr10_121608612_121609272	STAD;PAAD	60	38	Distal Intergenic	-10154	FGFR2
chr10_121735154_121736254	BRCA;COAD;READ;STAD	25	6	Intron	54278	ATE1
chr10_122019430_122019886	UCEC;UCS	22	23	Promoter (<=1kb)	0	TACC2
chr10_122489351_122489571	CESC;COAD;READ;UCEC;UCS	11	0	Exon	-17120	HTRA1
chr10_122643125_122643565	BRCA;HNSC;LUSC;LIHC	24	2	3' UTR	8025	DMBT1
chr10_122699379_122700294	CESC	11	2	Promoter (<=1kb)	0	C10orf120
chr10_1199221_1199611	HNSC;LUAD;LUSC	20	6	Promoter (<=1kb)	749	ADARB2
chr10_122818492_122819098	CESC;HNSC	50	1	Promoter (<=1kb)	0	LOC124900290
chr10_1199886_1200160	ESCA	19	0	Promoter (<=1kb)	200	ADARB2
chr10_122953886_122955412	READ	95	164	Promoter (<=1kb)	0	C10orf88
chr10_122979877_122980669	UCEC	58	157	Promoter (<=1kb)	0	PSTK
chr10_1202815_1202964	COAD;LUAD;STAD;LIHC	8	0	Promoter (2-3kb)	-2430	ADARB2
chr10_123153895_123154590	BRCA;LUAD	48	152	Promoter (<=1kb)	0	BUB3
chr10_123154704_123156086	CESC	56	77	Promoter (<=1kb)	0	BUB3
chr10_123274246_123274621	BRCA	13	2	Distal Intergenic	-81829	LINC02641
chr10_123274720_123274840	BRCA	6	3	Distal Intergenic	-81610	LINC02641
chr10_123274856_123274976	BRCA	4	3	Distal Intergenic	-81474	LINC02641
chr10_1205771_1206029	COAD;ESCA;STAD	15	1	Intron	-5386	ADARB2
chr10_1206201_1206871	COAD;ESCA;STAD	38	0	Intron	-5816	ADARB2
chr10_123568003_123568211	COAD;HNSC;LUAD;READ;LIHC	9	1	Distal Intergenic	7677	LINC02641
chr10_123768493_123768613	LUAD;LIHC	9	2	5' UTR	-8057	LOC105378533
chr10_123768639_123768759	LUAD;LIHC	7	3	5' UTR	-7911	LOC105378533
chr10_1210335_1210773	COAD;ESCA;LUAD;STAD;UCEC;LIHC	19	3	Intron	-9950	ADARB2
chr10_124044210_124045038	STAD	40	13	Exon	-5591	CHST15
chr10_124045902_124046336	COAD	16	5	5' UTR	-7283	CHST15
chr10_124307740_124307960	OV	10	1	Distal Intergenic	95376	OAT
chr10_124417610_124418122	BRCA	18	17	Promoter (<=1kb)	71	OAT
chr10_124523119_124523339	PAAD	10	17	Intron	-22645	LHPP
chr10_124567310_124567776	UCEC	25	4	Intron	21285	LHPP
chr10_124589598_124590030	UCEC	21	21	Intron	-15170	LHPP
chr10_124592675_124593371	STAD;UCS	26	2	Intron	-11829	LHPP
chr10_124619788_124620008	LUSC	12	15	3' UTR	6955	LHPP
chr10_125023826_125024860	BRCA	34	25	Intron	3168	CTBP2
chr10_125024958_125025135	BRCA	5	2	Promoter (2-3kb)	2893	CTBP2
chr10_125025298_125025895	BRCA	17	5	Promoter (2-3kb)	2133	CTBP2
chr10_125092923_125093086	LIHC	8	1	Intron	45164	CTBP2
chr10_125093670_125094109	LIHC	15	6	Intron	44141	CTBP2
chr10_125161492_125162782	BRCA	100	76	Promoter (<=1kb)	-322	CTBP2
chr10_125531633_125531853	COAD;READ;LIHC	7	6	Distal Intergenic	-42518	TEX36-AS1
chr10_125573992_125574454	COAD;ESCA;READ;PAAD	7	0	Promoter (<=1kb)	0	TEX36-AS1
chr10_125682814_125683301	BRCA;ESCA	6	0	Promoter (<=1kb)	0	TEX36
chr10_125775538_125776270	BRCA	31	1	Promoter (<=1kb)	0	MMP21
chr10_125822780_125824182	UCEC	104	172	Promoter (<=1kb)	0	UROS
chr10_126332693_126332913	BRCA;COAD;LUAD;READ;STAD;UCEC;LIHC	11	0	Intron	55542	ADAM12
chr10_126463289_126463857	BRCA;COAD;HNSC;OV;READ;STAD;UCEC;LIHC	16	0	Promoter (<=1kb)	0	C10orf90
chr10_126504066_126505195	BRCA;ESCA;HNSC;LUAD;LUSC;OV;READ;STAD;UCEC;LIHC	39	11	Promoter (<=1kb)	0	C10orf90
chr10_126521027_126521634	BRCA;COAD;HNSC;LUAD;OV;READ;STAD;UCEC;PAAD;LIHC	10	14	Promoter (<=1kb)	0	C10orf90
chr10_126586342_126586556	BRCA;UCEC;UCS;LIHC	12	0	Intron	-61519	C10orf90
chr10_1242062_1242442	LUAD;UCEC;LIHC	26	0	Promoter (1-2kb)	-1532	ADARB2
chr10_1243272_1243492	LUAD;UCEC;LIHC	14	1	Promoter (2-3kb)	-2742	ADARB2
chr10_12832191_12832411	BRCA	7	0	3' UTR	-45048	LOC105376418
chr10_127496021_127496459	UCS;LIHC	16	1	Distal Intergenic	-52850	NPS
chr10_127580872_127581092	BRCA;COAD;ESCA;HNSC;LUSC;READ;STAD;UCEC;UCS;LIHC	10	0	Distal Intergenic	31563	NPS
chr10_127934190_127935505	LIHC	41	0	Promoter (<=1kb)	0	LOC124902557
chr10_127986723_127987345	LIHC	10	2	Promoter (<=1kb)	0	PTPRE
chr10_128030455_128030605	LIHC	8	0	Intron	-16801	PTPRE
chr10_128069722_128070162	LUSC	22	14	Promoter (1-2kb)	1340	PTPRE
chr10_128149408_128149669	OV	18	2	Distal Intergenic	-22985	MKI67
chr10_128214585_128214757	LUSC	9	0	Intron	33449	LINC01163
chr10_128265650_128266088	BRCA	36	0	Intron	54126	LOC124902558
chr10_128325323_128325470	BRCA;LUSC;UCEC;LIHC	7	0	Distal Intergenic	-5109	LOC124902558
chr10_128325628_128325748	BRCA;LUSC;UCEC;LIHC	5	0	Distal Intergenic	-5414	LOC124902558
chr10_128326022_128326680	BRCA;LUSC;UCEC;LIHC	27	1	Distal Intergenic	-5808	LOC124902558
chr10_128367027_128367320	BRCA;COAD;ESCA;HNSC;LUAD;LUSC;OV;READ;STAD;UCEC;LIHC	12	0	Distal Intergenic	-46813	LOC124902558
chr10_128429479_128429679	BRCA;OV;STAD;UCEC;LIHC	7	0	Distal Intergenic	-109265	LOC124902558
chr10_128429925_128430364	BRCA;OV;STAD;UCEC;LIHC	20	2	Distal Intergenic	-109711	LOC124902558
chr10_128431623_128431823	BRCA;ESCA;HNSC;LUAD;LUSC;OV;STAD;UCEC;UCS;LIHC	11	0	Distal Intergenic	-111409	LOC124902558
chr10_128470214_128470874	BRCA;ESCA;LUAD;LUSC;UCEC;UCS;LIHC	30	0	Distal Intergenic	-150000	LOC124902558
chr10_128476099_128476319	LIHC	13	0	Distal Intergenic	-155885	LOC124902558
chr10_128481294_128481732	BRCA;ESCA;HNSC;LUAD;LUSC;OV;LIHC	17	0	Distal Intergenic	-161080	LOC124902558
chr10_128500278_128500938	BRCA;COAD;ESCA;HNSC;LUAD;LUSC;OV;READ;STAD;UCEC;LIHC	36	3	Distal Intergenic	-180064	LOC124902558
chr10_128540215_128541106	CESC;HNSC	53	14	Distal Intergenic	-220001	LOC124902558
chr10_128541176_128541537	CESC;HNSC	21	24	Distal Intergenic	-220962	LOC124902558
chr10_128568295_128568639	BRCA;COAD;LUAD;LUSC;OV;UCEC;LIHC	16	1	Distal Intergenic	-248081	LOC124902558
chr10_128694508_128694946	BRCA;LIHC	19	0	Distal Intergenic	-217864	LINC02667
chr10_128709380_128709600	BRCA	10	0	Distal Intergenic	-203210	LINC02667
chr10_128709678_128709903	BRCA	5	0	Distal Intergenic	-202907	LINC02667
chr10_128710192_128710394	HNSC;STAD;UCEC	24	0	Distal Intergenic	-202416	LINC02667
chr10_128747880_128748100	BRCA;ESCA;LUAD;LUSC;UCS;LIHC	10	4	Distal Intergenic	-164710	LINC02667
chr10_128811972_128812180	BRCA;COAD;ESCA;HNSC;LUAD;LUSC;READ;STAD;LIHC	8	2	Distal Intergenic	-100630	LINC02667
chr10_128928070_128928508	BRCA;LUSC;OV;UCEC;UCS;LIHC	24	1	Distal Intergenic	15191	LINC02667
chr10_128958896_128959556	BRCA;CESC;COAD;ESCA;HNSC;LUAD;LUSC;READ;STAD;UCEC;LIHC	33	0	Exon	46017	LINC02667
chr10_128991063_128991283	BRCA;ESCA;HNSC;LUAD;LUSC;STAD;UCEC;LIHC	10	0	Distal Intergenic	45455	LOC124902559
chr10_129030251_129030463	BRCA;ESCA;HNSC;LUSC;OV;UCEC;UCS;LIHC	9	1	Distal Intergenic	6275	LOC124902559
chr10_129030587_129030787	BRCA;ESCA;HNSC;LUSC;OV;UCEC;UCS;LIHC	10	1	Distal Intergenic	5951	LOC124902559
chr10_129031278_129031664	BRCA;LUSC;UCEC;LIHC	9	12	Distal Intergenic	5074	LOC124902559
chr10_129032531_129032899	BRCA;LUAD;LUSC;UCEC;UCS;LIHC	12	0	Distal Intergenic	3839	LOC124902559
chr10_129033008_129033191	BRCA;LUAD;LUSC;UCEC;UCS;LIHC	12	1	Distal Intergenic	3547	LOC124902559
chr10_129033957_129034177	BRCA;LUSC;UCEC;UCS;LIHC	10	43	Promoter (2-3kb)	2561	LOC124902559
chr10_129045778_129046686	ESCA	44	5	Distal Intergenic	-9021	LOC124902559
chr10_1266564_1266738	LUAD;STAD;UCEC;LIHC	11	1	Intron	-26034	ADARB2
chr10_129136998_129137218	BRCA;ESCA;LUSC;UCEC;UCS	16	0	Distal Intergenic	-100241	LOC124902559
chr10_129207371_129207583	UCEC	13	0	Distal Intergenic	-170614	LOC124902559
chr10_129236473_129236675	BRCA;COAD;ESCA;HNSC;LUAD;LUSC;READ;UCEC;LIHC	16	2	Exon	144078	LOC105378557
chr10_129344193_129344633	BRCA;CESC;COAD;ESCA;HNSC;LUAD;LUSC;READ;STAD	19	0	Distal Intergenic	36120	LOC105378557
chr10_129353220_129353440	BRCA;ESCA;LUAD;LUSC;LIHC	13	0	Distal Intergenic	27313	LOC105378557
chr10_129392071_129392291	BRCA;LUAD	11	0	Distal Intergenic	-11318	LOC105378557
chr10_129394814_129395034	UCEC;UCS	13	3	Distal Intergenic	-14061	LOC105378557
chr10_129415291_129416083	BRCA;HNSC;LUSC;READ;STAD;UCS;LIHC	29	4	Distal Intergenic	-34538	LOC105378557
chr10_129416223_129416409	BRCA;HNSC;LUSC;READ;STAD;UCS;LIHC	5	1	Distal Intergenic	-35470	LOC105378557
chr10_129461590_129462469	BRCA;HNSC;STAD	12	32	Distal Intergenic	-4721	MGMT
chr10_129465692_129466077	ESCA	7	0	Promoter (1-2kb)	-1113	MGMT
chr10_129466090_129467054	ESCA	58	28	Promoter (<=1kb)	-136	MGMT
chr10_129467140_129468550	HNSC	65	52	Promoter (<=1kb)	0	MGMT
chr10_129556517_129556717	BRCA	14	0	Intron	89255	MGMT
chr10_129558621_129558741	BRCA	6	0	Intron	91359	MGMT
chr10_129558869_129559055	BRCA	7	2	Intron	91607	MGMT
chr10_129562869_129563308	ESCA;HNSC;LUSC;STAD	17	1	Intron	95607	MGMT
chr10_129565047_129565267	HNSC;LUSC;STAD	15	0	Intron	97785	MGMT
chr10_129707407_129708486	BRCA;UCS	39	11	Exon	5780	LOC105378560
chr10_129769430_129770861	UCEC	46	1	3' UTR	67803	LOC105378560
chr10_129771011_129771131	UCEC	4	0	Downstream (<=300bp)	69384	LOC105378560
chr10_129771151_129771371	UCEC	8	0	Downstream (<=300bp)	69524	LOC105378560
chr10_129771770_129771990	UCEC	10	0	Distal Intergenic	70143	LOC105378560
chr10_129793219_129793403	ESCA;HNSC;UCEC;UCS	8	5	Intron	49971	MIR4297
chr10_129794099_129794733	UCEC	33	1	Intron	48641	MIR4297
chr10_129838028_129838590	BRCA;UCEC	21	0	Intron	4784	MIR4297
chr10_129838831_129839128	BRCA;UCEC	22	0	Exon	4246	MIR4297
chr10_129840295_129840912	BRCA;LUAD;LUSC;STAD	37	1	Promoter (2-3kb)	2462	MIR4297
chr10_129840991_129841111	BRCA;LUAD;LUSC;STAD	8	1	Promoter (2-3kb)	2263	MIR4297
chr10_129841252_129841472	BRCA;LUAD;LUSC;STAD	10	0	Promoter (1-2kb)	1902	MIR4297
chr10_129841660_129842475	BRCA;LUAD;LUSC;STAD	31	0	Promoter (<=1kb)	899	MIR4297
chr10_129842816_129843474	BRCA;COAD;ESCA;HNSC;LUAD;LUSC;READ;STAD;UCEC	30	0	Promoter (<=1kb)	0	MIR4297
chr10_129849157_129849595	BRCA;COAD;ESCA;HNSC;LUAD;READ	21	0	Intron	-5783	MIR4297
chr10_129849929_129850149	LUSC;OV;STAD;UCEC;UCS	11	1	Intron	-6555	MIR4297
chr10_129852052_129852490	OV	15	1	Intron	-5148	EBF3-AS1
chr10_129854849_129855069	BRCA;UCEC	12	1	Promoter (2-3kb)	-2569	EBF3-AS1
chr10_129866724_129866861	BRCA;COAD;ESCA;HNSC;LUAD;READ;STAD;UCEC;UCS;LIHC	4	0	Intron	9086	EBF3-AS1
chr10_129867053_129868074	BRCA;COAD;ESCA;HNSC;LUAD;READ;STAD;UCEC;UCS;LIHC	54	5	Exon	9415	EBF3-AS1
chr10_129869550_129869770	BRCA;COAD;READ;UCEC;UCS	14	1	Intron	11912	EBF3-AS1
chr10_129871034_129871474	UCEC	15	7	Intron	13396	EBF3-AS1
chr10_129873036_129873156	BRCA;COAD;ESCA;LUAD;READ;STAD;UCEC;LIHC	4	0	Intron	15398	EBF3-AS1
chr10_129873224_129873397	BRCA;COAD;ESCA;LUAD;READ;STAD;UCEC;LIHC	4	0	Intron	15586	EBF3-AS1
chr10_129883917_129884332	COAD;LUAD;READ;STAD;UCEC;LIHC	13	1	Intron	26279	EBF3-AS1
chr10_129884558_129884778	COAD;LUAD;READ;STAD;UCEC;LIHC	7	4	Intron	26920	EBF3-AS1
chr10_129887790_129888665	COAD	45	2	Intron	30152	EBF3-AS1
chr10_129892389_129892609	UCEC;LIHC	7	3	Intron	34751	EBF3-AS1
chr10_129892797_129893017	UCEC;LIHC	13	4	Intron	35159	EBF3-AS1
chr10_129896251_129896911	BRCA;LUAD;LUSC;UCEC;LIHC	38	1	Intron	38613	EBF3-AS1
chr10_129898741_129899717	BRCA	56	1	Intron	41103	EBF3-AS1
chr10_129908438_129908658	BRCA;LIHC	11	1	Intron	50800	EBF3-AS1
chr10_129915508_129915677	BRCA;LIHC	10	0	Intron	44107	EBF3
chr10_129933065_129933339	BRCA;UCEC;LIHC	13	1	Intron	26445	EBF3
chr10_129951351_129951809	COAD;UCEC	19	6	Intron	7975	EBF3
chr10_130013270_130013470	BRCA;LUAD;LUSC;STAD;LIHC	10	0	Distal Intergenic	-40217	EBF3
chr10_130014134_130015232	BRCA;HNSC;LUAD;LUSC;UCS;LIHC	53	0	Distal Intergenic	-41081	EBF3
chr10_130027058_130027496	LIHC	20	0	Intron	-54005	EBF3
chr10_130042406_130042844	UCEC;UCS	16	0	Intron	-63202	CTAGE7P
chr10_130045219_130045535	ESCA;HNSC;LUSC;OV;STAD;UCEC;UCS;LIHC	21	6	Intron	-60511	CTAGE7P
chr10_130045645_130045989	ESCA;HNSC;LUSC;OV;STAD;UCEC;UCS;LIHC	23	2	Intron	-60057	CTAGE7P
chr10_130046000_130046120	ESCA;HNSC;LUSC;OV;STAD;UCEC;UCS;LIHC	10	1	Intron	-59926	CTAGE7P
chr10_130046611_130046831	BRCA;ESCA;HNSC;LUSC;OV;READ;STAD;UCEC;UCS;LIHC	16	1	Intron	-59215	CTAGE7P
chr10_130189643_130191623	UCS	156	77	Distal Intergenic	9458	LOC124902561
chr10_130232761_130233200	UCEC;UCS;LIHC	18	1	Intron	52576	LOC124902561
chr10_130359471_130360131	BRCA;HNSC;LUSC;UCEC	21	0	Intron	179286	LOC124902561
chr10_130441236_130441635	BRCA;ESCA;HNSC;LUAD;LUSC;STAD;UCS;LIHC	11	1	Intron	261051	LOC124902561
chr10_130485917_130486137	BRCA;COAD;ESCA;HNSC;LUSC;READ;STAD;UCEC;UCS;LIHC	9	0	Distal Intergenic	305732	LOC124902561
chr10_130486571_130486733	BRCA;COAD;ESCA;HNSC;LUAD;LUSC;OV;READ;STAD;UCEC;UCS;LIHC	9	0	Distal Intergenic	306386	LOC124902561
chr10_130567349_130567787	ESCA;LUAD;OV;UCEC;UCS;LIHC	34	0	Distal Intergenic	387164	LOC124902561
chr10_130662881_130663101	BRCA;COAD;ESCA;HNSC;LUAD;LUSC;OV;READ;STAD;UCEC;UCS;LIHC	11	3	Distal Intergenic	299567	MIR378C
chr10_130747829_130748269	BRCA;ESCA;HNSC;LUAD;LUSC;OV;STAD;UCEC;UCS;LIHC	17	0	Distal Intergenic	214399	MIR378C
chr10_130802408_130802628	BRCA;ESCA;HNSC;LUAD;LUSC;UCEC;UCS;LIHC	11	1	Distal Intergenic	160040	MIR378C
chr10_130833708_130834805	BRCA;ESCA;HNSC;LUAD;LUSC;OV;STAD;UCEC;UCS;LIHC	45	4	Distal Intergenic	127863	MIR378C
chr10_130885676_130886335	LIHC	21	1	Distal Intergenic	76333	MIR378C
chr10_131061359_131062019	BRCA;COAD;LUAD;OV;STAD;UCEC;UCS;LIHC	15	0	Distal Intergenic	-33199	TCERG1L-AS1
chr10_131075297_131075735	LUAD;OV;STAD;UCS;LIHC	26	0	Distal Intergenic	-19483	TCERG1L-AS1
chr10_131078670_131079110	BRCA;COAD;ESCA;HNSC;LUAD;LUSC;READ;UCEC;UCS;LIHC	18	2	Distal Intergenic	-16108	TCERG1L-AS1
chr10_131088279_131088939	BRCA;COAD;HNSC;LUAD;LUSC;OV;READ;STAD;UCEC;UCS;LIHC	34	30	Distal Intergenic	-6279	TCERG1L-AS1
chr10_131089262_131089456	BRCA;COAD;HNSC;LUAD;LUSC;OV;READ;STAD;UCEC;UCS;LIHC	13	1	Distal Intergenic	-5762	TCERG1L-AS1
chr10_131092535_131092715	BRCA;COAD;READ	9	0	Promoter (2-3kb)	-2503	TCERG1L-AS1
chr10_131093054_131093492	BRCA;COAD;READ	24	0	Promoter (1-2kb)	-1726	TCERG1L-AS1
chr10_131093824_131094603	BRCA;COAD;READ	25	6	Promoter (<=1kb)	-615	TCERG1L-AS1
chr10_131109329_131109449	HNSC;LUSC;OV;STAD;UCS;LIHC	6	1	Intron	14111	TCERG1L-AS1
chr10_131109541_131109661	HNSC;LUSC;OV;STAD;UCS;LIHC	6	0	Intron	14323	TCERG1L-AS1
chr10_131109921_131110141	HNSC;LUSC;OV;STAD;UCS;LIHC	9	0	Intron	14703	TCERG1L-AS1
chr10_131110809_131111231	HNSC;LUAD;LUSC;STAD;UCEC;UCS;LIHC	17	0	Intron	15591	TCERG1L-AS1
chr10_131112527_131112965	BRCA;COAD;ESCA;HNSC;LUAD;LUSC;OV;READ;STAD;UCEC;UCS;LIHC	18	0	Intron	17309	TCERG1L-AS1
chr10_131114409_131115069	BRCA;COAD;ESCA;HNSC;LUAD;LUSC;OV;READ;STAD;UCEC;UCS;LIHC	19	1	Intron	19191	TCERG1L-AS1
chr10_131144039_131144159	OV;UCS;LIHC	5	0	Intron	48821	TCERG1L-AS1
chr10_131144336_131144556	OV;UCS;LIHC	13	0	Intron	49118	TCERG1L-AS1
chr10_131160726_131160946	UCS;LIHC	11	1	Exon	65508	TCERG1L-AS1
chr10_131178897_131179162	BRCA;LUAD;LIHC	14	1	Intron	81174	TCERG1L
chr10_131201304_131201474	BRCA;COAD;ESCA;HNSC;LUAD;LUSC;READ;STAD;UCEC;UCS;LIHC	10	0	Intron	58862	TCERG1L
chr10_131201818_131202256	BRCA;COAD;ESCA;HNSC;LUAD;LUSC;READ;STAD;UCEC;UCS;LIHC	18	0	Intron	58080	TCERG1L
chr10_131221624_131222062	BRCA;COAD;ESCA;HNSC;LUAD;LUSC;OV;READ;STAD;UCEC;UCS;LIHC	20	0	Intron	38274	TCERG1L
chr10_131237732_131237952	BRCA;COAD;ESCA;HNSC;LUAD;LUSC;OV;READ;STAD;UCEC;UCS;LIHC	8	0	Intron	22384	TCERG1L
chr10_131238105_131238325	BRCA;COAD;ESCA;HNSC;LUAD;LUSC;OV;READ;STAD;UCEC;UCS;LIHC	8	0	Intron	22011	TCERG1L
chr10_131253180_131253600	BRCA;COAD;ESCA;HNSC;LUAD;LUSC;READ;STAD;UCEC;UCS;LIHC	16	1	Intron	6736	TCERG1L
chr10_131259877_131261179	BRCA;COAD;ESCA;HNSC;LUAD;LUSC;OV;READ;STAD;UCEC;UCS;LIHC	55	0	Promoter (<=1kb)	0	TCERG1L
chr10_131288718_131288920	BRCA;UCS;LIHC	10	0	Intron	22801	TCERG1L
chr10_131357712_131357932	BRCA;COAD;HNSC;LUAD;LUSC;OV;READ;UCEC;UCS	10	1	Distal Intergenic	-45991	TCERG1L
chr10_131405856_131406076	BRCA;ESCA;HNSC;LUAD;LUSC;OV;STAD;UCEC;UCS;LIHC	18	0	Distal Intergenic	-94135	TCERG1L
chr10_131410142_131410800	BRCA;ESCA;HNSC;LUAD;LUSC;OV;READ;STAD;UCEC;UCS;LIHC	29	1	Distal Intergenic	-98421	TCERG1L
chr10_131419970_131420190	BRCA;LUSC;OV;UCS;LIHC	14	0	Distal Intergenic	-108249	TCERG1L
chr10_131475510_131476126	BRCA;ESCA;HNSC;LUAD;LUSC;OV;UCEC;UCS	26	5	Distal Intergenic	-163789	TCERG1L
chr10_131518642_131518862	BRCA;HNSC;LUAD;LUSC;OV;UCEC;UCS;LIHC	8	0	Distal Intergenic	-206921	TCERG1L
chr10_131519150_131519370	BRCA;HNSC;LUAD;LUSC;OV;UCEC;UCS;LIHC	9	0	Distal Intergenic	-207429	TCERG1L
chr10_131519736_131520131	BRCA;HNSC;LUAD;LUSC;OV;UCEC;UCS;LIHC	27	1	Distal Intergenic	-208015	TCERG1L
chr10_131528618_131528738	BRCA;CESC;COAD;ESCA;HNSC;LUAD;LUSC;OV;READ;STAD;UCEC;UCS;LIHC	7	0	Distal Intergenic	-216897	TCERG1L
chr10_131532724_131532944	BRCA;ESCA;LUSC;OV;UCS;LIHC	9	0	Distal Intergenic	-221003	TCERG1L
chr10_131533105_131533325	BRCA;ESCA;LUSC;OV;UCS;LIHC	9	0	Distal Intergenic	-221384	TCERG1L
chr10_131574765_131575203	BRCA;ESCA;HNSC;LUAD;LUSC;UCS;LIHC	18	1	Distal Intergenic	202199	LINC01164
chr10_131578255_131578915	BRCA;ESCA;HNSC;LUAD;LUSC;UCS	23	0	Distal Intergenic	198487	LINC01164
chr10_131617131_131617459	HNSC	20	2	Distal Intergenic	159943	LINC01164
chr10_131617643_131617829	LUSC;LIHC	11	1	Distal Intergenic	159573	LINC01164
chr10_131675655_131675775	BRCA;ESCA;HNSC;LUAD;LUSC;OV;UCEC;UCS;LIHC	4	0	Distal Intergenic	101627	LINC01164
chr10_131675895_131676531	BRCA;ESCA;HNSC;LUAD;LUSC;OV;UCEC;UCS;LIHC	31	4	Distal Intergenic	100871	LINC01164
chr10_131773599_131774019	BRCA;ESCA;HNSC;LUAD;LUSC;OV;UCEC;UCS;LIHC	22	3	Exon	3383	LINC01164
chr10_131774089_131774255	BRCA;ESCA;HNSC;LUAD;LUSC;OV;UCEC;UCS;LIHC	6	0	Exon	3147	LINC01164
chr10_131806650_131807089	BRCA;LUSC;UCEC	19	0	Distal Intergenic	-16451	LINC01164
chr10_131844777_131844998	BRCA;LUAD	14	1	Distal Intergenic	-54578	LINC01164
chr10_131961904_131962342	BRCA;UCEC	23	6	Distal Intergenic	19581	BNIP3
chr10_131980898_131981218	CESC	22	31	Promoter (<=1kb)	705	BNIP3
chr10_131981327_131981655	COAD	33	39	Promoter (<=1kb)	268	BNIP3
chr10_131981778_131983093	COAD	172	97	Promoter (<=1kb)	0	BNIP3
chr10_132022306_132022481	LUSC;OV;UCEC;UCS	14	0	Distal Intergenic	-13855	JAKMIP3
chr10_132023152_132023812	LUSC;UCS	33	49	Distal Intergenic	-12524	JAKMIP3
chr10_132044821_132044941	COAD;ESCA;HNSC;OV;READ;STAD;UCEC;UCS;LIHC	5	6	Intron	8144	JAKMIP3
chr10_132045006_132045126	COAD;ESCA;HNSC;OV;READ;STAD;UCEC;UCS;LIHC	4	6	Intron	8329	JAKMIP3
chr10_132045165_132045285	COAD;ESCA;HNSC;OV;READ;STAD;UCEC;UCS;LIHC	7	1	Intron	8488	JAKMIP3
chr10_132057509_132057948	BRCA;CESC;ESCA;HNSC;LUAD;LUSC;STAD;UCEC;UCS;LIHC	18	3	Intron	-6484	JAKMIP3
chr10_132058673_132059111	BRCA;ESCA;HNSC;LUAD;LUSC;OV;STAD;UCEC;UCS;PAAD;LIHC	29	0	Intron	-5321	JAKMIP3
chr10_132062389_132062579	UCS;LIHC	12	0	Promoter (1-2kb)	-1853	JAKMIP3
chr10_132064409_132067267	UCS	114	58	Promoter (<=1kb)	0	JAKMIP3
chr10_132100388_132100827	UCEC;UCS	19	0	Intron	-3845	JAKMIP3
chr10_132103996_132104964	STAD;UCEC;UCS	36	0	Promoter (<=1kb)	0	JAKMIP3
chr10_132107557_132107780	BRCA;UCEC;UCS	10	0	Promoter (2-3kb)	2709	JAKMIP3
chr10_132115859_132116279	UCEC;UCS	18	4	Promoter (<=1kb)	-975	JAKMIP3
chr10_132117079_132117517	OV;UCEC;UCS	28	1	Promoter (<=1kb)	0	JAKMIP3
chr10_132118736_132118956	UCEC;UCS	11	0	Promoter (1-2kb)	1222	JAKMIP3
chr10_132124161_132124821	COAD;HNSC;READ	47	0	Intron	6647	JAKMIP3
chr10_132125099_132125501	COAD;HNSC;READ	22	0	Intron	7585	JAKMIP3
chr10_132133238_132133384	COAD;UCEC	6	4	Exon	-7144	JAKMIP3
chr10_132133747_132134759	CESC	42	1	Intron	-5769	JAKMIP3
chr10_132134832_132135250	COAD;UCEC	30	1	Exon	-5278	JAKMIP3
chr10_132135572_132135792	CESC;COAD;HNSC;READ;STAD;UCEC;UCS	11	2	Intron	-4736	JAKMIP3
chr10_132136136_132136576	CESC;COAD;HNSC;READ;STAD;UCEC;UCS	20	0	Intron	-3952	JAKMIP3
chr10_132137202_132137422	HNSC;OV;READ;STAD;UCEC;UCS	15	0	Exon	-3106	JAKMIP3
chr10_132140338_132140776	OV;UCEC;UCS	32	0	Promoter (<=1kb)	0	JAKMIP3
chr10_132141870_132142090	OV	15	2	Promoter (1-2kb)	1342	JAKMIP3
chr10_132142422_132142542	OV	5	18	Promoter (1-2kb)	-1174	JAKMIP3
chr10_132142585_132143041	OV	20	17	Promoter (<=1kb)	-675	JAKMIP3
chr10_132143286_132143592	COAD;READ;STAD	9	0	Promoter (<=1kb)	-124	JAKMIP3
chr10_132144058_132144268	COAD;READ;STAD	10	0	Promoter (<=1kb)	342	JAKMIP3
chr10_132146806_132147026	COAD;UCEC;UCS;LIHC	11	2	Intron	3090	JAKMIP3
chr10_132147618_132147881	COAD	11	0	Intron	3902	JAKMIP3
chr10_132148142_132148581	UCEC;UCS;LIHC	25	0	Intron	4426	JAKMIP3
chr10_132166655_132166922	ESCA;STAD;UCEC;UCS	12	0	Intron	4872	JAKMIP3
chr10_132167016_132167312	CESC	12	0	3' UTR	5233	JAKMIP3
chr10_132181736_132181942	LUSC;UCEC;UCS	12	1	Exon	3057	JAKMIP3-AS1
chr10_132184962_132186255	OV	109	28	Promoter (<=1kb)	0	JAKMIP3-AS1
chr10_132186822_132186942	UCS	17	7	Promoter (<=1kb)	-6	DPYSL4
chr10_132202494_132203504	COAD;HNSC;LUAD;READ;STAD;UCEC;LIHC	49	4	Promoter (<=1kb)	-49	DPYSL4
chr10_132205233_132206331	COAD	52	1	Promoter (1-2kb)	1680	DPYSL4
chr10_132206590_132206810	HNSC;LIHC	8	0	Distal Intergenic	3037	DPYSL4
chr10_132206981_132207201	HNSC;LIHC	6	1	Distal Intergenic	3428	DPYSL4
chr10_132207474_132207694	HNSC;LIHC	8	0	3' UTR	3921	DPYSL4
chr10_132207887_132208107	HNSC;LIHC	16	1	3' UTR	4334	DPYSL4
chr10_132208231_132208451	LUSC	11	2	Intron	4678	DPYSL4
chr10_132210610_132211048	HNSC;LUSC	23	0	Intron	7057	DPYSL4
chr10_132227918_132228356	HNSC;LUSC;LIHC	27	0	5' UTR	20752	STK32C
chr10_132229796_132230151	LIHC	16	1	Intron	18957	STK32C
chr10_132230220_132230456	LIHC	15	4	Intron	18652	STK32C
chr10_132240246_132240686	LIHC	19	2	Intron	8422	STK32C
chr10_132240798_132241308	LIHC	17	0	Intron	7800	STK32C
chr10_132241557_132241777	LIHC	12	0	Intron	7331	STK32C
chr10_132248030_132248250	ESCA;HNSC;LUSC;STAD;UCEC;UCS	10	8	Promoter (<=1kb)	858	STK32C
chr10_132248511_132248731	ESCA;HNSC;LUSC;STAD;UCEC;UCS	10	7	Promoter (<=1kb)	377	STK32C
chr10_132248956_132249111	ESCA;HNSC;LUSC;STAD;UCEC;UCS	10	9	Promoter (<=1kb)	0	STK32C
chr10_132265754_132265974	BRCA;UCEC	11	11	Intron	-16646	STK32C
chr10_132272034_132272644	LIHC	30	2	Intron	-22926	STK32C
chr10_132274510_132274730	HNSC;LUSC;LIHC	11	0	Intron	-25402	STK32C
chr10_132294750_132295188	COAD;READ;UCEC	16	16	Intron	12026	STK32C
chr10_132296235_132296443	COAD;READ;UCEC	11	4	Intron	10771	STK32C
chr10_132296689_132296879	COAD;READ;UCEC	10	1	Intron	10335	STK32C
chr10_132299735_132300175	ESCA;HNSC;LUSC;UCEC;UCS;LIHC	21	0	Intron	7039	STK32C
chr10_132301647_132301970	HNSC;LUSC;UCEC;UCS;LIHC	15	0	Intron	5244	STK32C
chr10_132305491_132306591	LIHC	38	5	Promoter (<=1kb)	623	STK32C
chr10_132370961_132371181	HNSC;LUSC	14	0	Intron	5480	LRRC27
chr10_132373281_132373501	COAD;ESCA;HNSC;LUSC;READ	11	0	Intron	7800	LRRC27
chr10_132375029_132375469	BRCA;COAD;ESCA;HNSC;LUAD;LUSC;READ	20	16	3' UTR	9548	LRRC27
chr10_132376491_132376711	BRCA;OV;UCEC	11	1	3' UTR	11010	LRRC27
chr10_132407955_132408393	BRCA	16	55	Intron	10755	PWWP2B
chr10_132408489_132408609	BRCA	7	10	Intron	11289	PWWP2B
chr10_132408670_132409078	BRCA	18	19	Intron	11470	PWWP2B
chr10_132447810_132448222	HNSC;LUSC	23	33	Promoter (<=1kb)	825	LINC02870
chr10_132486766_132486986	BRCA;ESCA;STAD;UCEC;LIHC	12	2	Distal Intergenic	30153	LOC107984282
chr10_132487252_132487472	BRCA;ESCA;STAD;UCEC;LIHC	15	1	Distal Intergenic	29667	LOC107984282
chr10_132489463_132489685	BRCA	14	1	Distal Intergenic	27454	LOC107984282
chr10_132489797_132490121	BRCA	17	0	Distal Intergenic	27018	LOC107984282
chr10_132490313_132490889	ESCA	23	0	Distal Intergenic	26250	LOC107984282
chr10_132502810_132503250	CESC;ESCA;HNSC;LUSC;STAD;UCEC;LIHC	23	1	Distal Intergenic	13889	LOC107984282
chr10_132544942_132546280	HNSC	59	5	Intron	6803	INPP5A
chr10_132547308_132547746	HNSC;UCEC	23	10	Intron	9169	INPP5A
chr10_132548379_132548746	UCEC	20	1	Intron	10240	INPP5A
chr10_132549118_132549338	HNSC;UCEC	12	1	Intron	10979	INPP5A
chr10_132563778_132564020	UCS	12	53	Intron	25639	INPP5A
chr10_132591339_132592063	UCEC	27	48	Intron	-15863	INPP5A
chr10_132663793_132664013	OV;UCEC	20	0	Intron	-26379	INPP5A
chr10_132677675_132678113	UCEC;UCS	22	1	Intron	-12279	INPP5A
chr10_132685281_132685501	BRCA;UCEC	10	60	Intron	-4891	INPP5A
chr10_132685675_132686335	BRCA;UCEC	29	31	Intron	-4057	INPP5A
chr10_132713558_132713778	UCEC	10	0	Intron	3210	INPP5A
chr10_132713864_132713984	UCEC	6	2	Intron	3516	INPP5A
chr10_132714014_132714547	UCEC	40	6	Intron	3666	INPP5A
chr10_132730314_132730806	LUAD	27	4	Intron	19966	INPP5A
chr10_132742670_132743108	UCS	19	1	Intron	-22716	INPP5A
chr10_132746013_132746892	UCEC	29	3	Intron	-18932	INPP5A
chr10_132752717_132754303	STAD	72	3	Exon	-11521	INPP5A
chr10_132776308_132776968	UCS	26	0	Intron	9179	NKX6-2
chr10_132779665_132780261	UCS	37	1	Intron	5886	NKX6-2
chr10_132781459_132782238	UCS	44	0	3' UTR	3909	NKX6-2
chr10_132782454_132782574	CESC	9	1	3' UTR	3573	NKX6-2
chr10_132787777_132787897	BRCA;CESC;COAD;HNSC	11	3	Promoter (1-2kb)	-1630	NKX6-2
chr10_132787985_132788164	BRCA;CESC;COAD;HNSC	19	3	Promoter (1-2kb)	-1838	NKX6-2
chr10_132788225_132788394	BRCA;CESC;COAD;HNSC	22	10	Promoter (2-3kb)	-2078	NKX6-2
chr10_132788458_132789238	BRCA;CESC;COAD;HNSC	78	10	Promoter (2-3kb)	-2311	NKX6-2
chr10_132793818_132794475	LUSC	40	9	Distal Intergenic	-7671	NKX6-2
chr10_132794627_132795065	LUSC	24	4	Distal Intergenic	-8480	NKX6-2
chr10_132796763_132797421	ESCA;LUSC;STAD;UCEC;UCS;LIHC	37	0	Distal Intergenic	-10616	NKX6-2
chr10_132806578_132807016	BRCA;ESCA;HNSC;LUSC;OV;UCEC;UCS	24	0	Distal Intergenic	-20431	NKX6-2
chr10_132807515_132808146	HNSC	36	1	Distal Intergenic	-21368	NKX6-2
chr10_132808371_132808554	HNSC	9	0	3' UTR	-22224	NKX6-2
chr10_132808918_132809138	OV;UCEC;UCS;LIHC	18	0	Intron	-22771	NKX6-2
chr10_132809496_132809876	BRCA;LUAD;LUSC	21	0	Intron	-23349	NKX6-2
chr10_132810008_132810228	BRCA;LUAD;LUSC	10	0	Intron	-23861	NKX6-2
chr10_132810441_132810879	BRCA;LUAD;LUSC	24	1	Exon	-24294	NKX6-2
chr10_132814506_132815541	BRCA;ESCA;HNSC;LUSC;OV;UCEC;UCS;LIHC	32	0	Exon	19812	CFAP46
chr10_132817092_132817418	BRCA;COAD;ESCA;LUSC;READ;STAD;UCEC	13	0	Intron	17935	CFAP46
chr10_132817497_132817923	BRCA;COAD;ESCA;LUSC;READ;STAD;UCEC	22	1	Intron	17430	CFAP46
chr10_132818081_132818201	UCS;LIHC	9	0	Intron	17152	CFAP46
chr10_132827252_132827690	BRCA;HNSC;LUSC;UCEC;UCS	17	1	Intron	7663	CFAP46
chr10_132827978_132828257	BRCA;HNSC;LUSC;UCEC;UCS	15	1	Intron	7096	CFAP46
chr10_132832403_132832837	UCS;LIHC	23	1	Promoter (2-3kb)	2516	CFAP46
chr10_132833527_132834210	LUSC;UCEC;UCS;LIHC	29	1	Promoter (1-2kb)	1143	CFAP46
chr10_132834462_132834682	LUSC;UCEC;UCS;LIHC	10	0	Promoter (<=1kb)	671	CFAP46
chr10_132838005_132838179	ESCA;HNSC;LUSC;OV;UCEC;UCS;LIHC	8	1	Promoter (<=1kb)	-928	CFAP46
chr10_132838402_132838840	ESCA;HNSC;LUSC;OV;UCEC;UCS;LIHC	15	1	Promoter (1-2kb)	-1325	CFAP46
chr10_132839121_132839341	ESCA;HNSC;LUSC;OV;UCEC;UCS;LIHC	7	0	Promoter (2-3kb)	-2044	CFAP46
chr10_132845851_132846058	BRCA;LUAD;LUSC;UCEC;UCS;LIHC	9	2	Exon	-8774	CFAP46
chr10_132847957_132848177	BRCA;LUSC;OV;UCEC	13	2	Intron	-10880	CFAP46
chr10_132848520_132848739	COAD	9	2	Intron	-11443	CFAP46
chr10_132848985_132849128	COAD	8	1	Intron	-11908	CFAP46
chr10_132849942_132850381	BRCA;COAD;LUSC;OV;STAD;UCEC;UCS;LIHC	18	0	Exon	-12865	CFAP46
chr10_132850881_132851743	BRCA;COAD;LUSC;OV;READ;STAD;UCEC;UCS;LIHC	42	4	Exon	-13804	CFAP46
chr10_132858810_132859470	LUSC;UCS	34	0	Exon	17438	CFAP46
chr10_132865746_132866206	LIHC	17	0	Exon	10702	CFAP46
chr10_132867684_132867904	BRCA;HNSC;LUAD;LUSC	12	0	Intron	9004	CFAP46
chr10_132868024_132868484	BRCA;HNSC;LUAD;LUSC	24	1	Intron	8424	CFAP46
chr10_132868839_132869490	BRCA;HNSC;LUAD;LUSC;OV;STAD;UCEC;UCS;LIHC	38	0	Exon	7418	CFAP46
chr10_132869830_132869992	BRCA;HNSC;LUAD;LUSC;OV;STAD;UCEC;UCS;LIHC	6	0	Intron	6916	CFAP46
chr10_132870147_132870267	BRCA;HNSC;LUAD;LUSC;OV;STAD;UCEC;UCS;LIHC	6	0	Intron	6641	CFAP46
chr10_132870360_132870651	BRCA;HNSC;LUAD;LUSC;OV;STAD;UCEC;UCS;LIHC	12	0	Intron	6257	CFAP46
chr10_132878655_132879755	COAD;ESCA;HNSC;OV;READ;LIHC	56	5	Promoter (1-2kb)	-1747	CFAP46
chr10_132880774_132880994	BRCA;COAD;ESCA;HNSC;LUAD;LUSC;OV;READ;STAD;UCEC;UCS;LIHC	18	0	Exon	-3866	CFAP46
chr10_132881264_132881484	BRCA;COAD;ESCA;HNSC;LUAD;LUSC;OV;READ;STAD;UCEC;UCS;LIHC	5	0	Intron	-4356	CFAP46
chr10_132883482_132883702	CESC;COAD;ESCA;HNSC;LUAD;LUSC;OV;READ;STAD;UCEC;UCS;LIHC	12	5	Intron	-6574	CFAP46
chr10_132884203_132884423	BRCA;CESC;COAD;ESCA;HNSC;LUAD;LUSC;OV;READ;STAD;UCEC;UCS;LIHC	12	0	Intron	-7295	CFAP46
chr10_132884965_132885434	BRCA;CESC;COAD;ESCA;HNSC;LUAD;LUSC;OV;READ;STAD;UCEC;UCS;LIHC	25	5	Exon	-8057	CFAP46
chr10_132885838_132886309	ESCA;LUSC;OV;STAD;UCEC;UCS;LIHC	21	4	Exon	-8930	CFAP46
chr10_132907400_132907520	UCEC;LIHC	6	0	Promoter (2-3kb)	2576	CFAP46
chr10_132907555_132907675	UCEC;LIHC	4	0	Promoter (2-3kb)	2421	CFAP46
chr10_132908445_132908883	ESCA;HNSC;LUAD;LUSC;READ;STAD;UCEC;UCS;LIHC	21	0	Promoter (1-2kb)	1213	CFAP46
chr10_132909940_132911040	HNSC;LUAD;LUSC;READ;STAD;UCEC;UCS;LIHC	49	1	Promoter (<=1kb)	0	CFAP46
chr10_132916282_132917595	BRCA;HNSC;LUSC;UCEC;UCS	62	3	Promoter (<=1kb)	0	CFAP46
chr10_132919025_132920345	BRCA;HNSC	83	0	Promoter (2-3kb)	-2343	CFAP46
chr10_132920520_132920740	CESC	10	1	Intron	-3838	CFAP46
chr10_132920993_132921190	BRCA;HNSC;OV	12	1	Intron	-4311	CFAP46
chr10_132921841_132922061	ESCA	14	1	Intron	-5159	CFAP46
chr10_132922349_132922787	BRCA;LIHC	31	0	Exon	-5667	CFAP46
chr10_132924649_132925282	COAD;ESCA;HNSC;LUAD;LUSC;READ;UCEC;UCS;LIHC	42	0	Exon	-7967	CFAP46
chr10_132925818_132926478	ESCA;HNSC;LUSC;READ;UCEC;UCS;LIHC	29	0	Intron	-9136	CFAP46
chr10_132926881_132927101	LUSC;LIHC	10	0	Intron	-10199	CFAP46
chr10_132927193_132927631	ESCA;HNSC;LUAD;READ;UCEC	32	0	Intron	-10511	CFAP46
chr10_132928389_132928609	ESCA;HNSC;LUSC;READ;LIHC	10	0	Intron	-11707	CFAP46
chr10_132929325_132929545	LUSC;READ;LIHC	9	0	3' UTR	-12643	CFAP46
chr10_132933284_132933504	BRCA;COAD;ESCA;HNSC;LUAD;LUSC;READ;STAD;UCS;LIHC	12	0	Intron	9039	CFAP46
chr10_132938091_132938969	HNSC;OV;READ;STAD;UCS	36	19	Exon	3574	CFAP46
chr10_132940745_132941549	CESC;COAD;ESCA;LUAD;LUSC;READ	32	8	Promoter (<=1kb)	994	CFAP46
chr10_132941686_132941880	COAD;READ	5	2	Promoter (<=1kb)	663	CFAP46
chr10_132942050_132942332	CESC	19	9	Promoter (<=1kb)	211	CFAP46
chr10_132942433_132942666	CESC	33	21	Promoter (<=1kb)	0	CFAP46
chr10_132951452_132951672	UCEC;UCS	11	0	Intron	-8629	CFAP46
chr10_132955538_132955758	LUSC;UCEC;UCS;LIHC	10	0	Intron	6479	LINC01167
chr10_132958386_132958606	LUSC;UCEC;UCS	12	2	Intron	3631	LINC01167
chr10_132960263_132961346	LUSC	55	3	Promoter (<=1kb)	891	LINC01167
chr10_132963769_132963939	HNSC;LUSC	7	0	Promoter (1-2kb)	1350	LINC01166
chr10_132964175_132966186	HNSC;LUSC	92	47	Promoter (<=1kb)	0	LINC01166
chr10_132975484_132976363	BRCA;LUSC;UCEC;UCS;LIHC	33	2	Exon	9899	LINC01168
chr10_132977134_132978223	BRCA;HNSC;LUSC;UCEC;UCS;LIHC	62	8	Distal Intergenic	11549	LINC01168
chr10_132981685_132982123	ESCA;LUSC;OV;UCEC;UCS;LIHC	23	0	Distal Intergenic	16100	LINC01168
chr10_132983374_132983554	LUSC;UCEC;UCS;LIHC	9	1	Distal Intergenic	17789	LINC01168
chr10_132983648_132983868	ESCA	13	0	Distal Intergenic	18063	LINC01168
chr10_132983998_132984218	ESCA	25	0	Distal Intergenic	18413	LINC01168
chr10_132987841_132988417	COAD;READ;STAD	18	17	Distal Intergenic	22256	LINC01168
chr10_132989594_132990215	BRCA;LUSC;UCEC;UCS;LIHC	38	1	Distal Intergenic	-23438	LOC112268067
chr10_132990603_132991023	BRCA;LUSC;UCEC;UCS;LIHC	24	0	Distal Intergenic	-22630	LOC112268067
chr10_132992918_132993138	HNSC;LUSC;UCEC;UCS	16	1	Distal Intergenic	-20515	LOC112268067
chr10_132993587_132994027	HNSC;LUSC;UCEC;UCS	26	3	Distal Intergenic	-19626	LOC112268067
chr10_132997981_132998254	BRCA;CESC;COAD;ESCA;HNSC;LUAD;LUSC;READ;UCEC;UCS;LIHC	13	2	Distal Intergenic	-15399	LOC112268067
chr10_133005125_133005784	STAD	25	0	Distal Intergenic	-7869	LOC112268067
chr10_133008144_133008584	BRCA;HNSC;LUSC;STAD;UCEC;UCS;LIHC	23	0	Distal Intergenic	-5069	LOC112268067
chr10_133009644_133010192	UCS;LIHC	28	7	Distal Intergenic	-3461	LOC112268067
chr10_133010325_133010545	UCS;LIHC	10	1	Distal Intergenic	-3108	LOC112268067
chr10_133012516_133013394	BRCA;HNSC;UCS;LIHC	60	14	Promoter (<=1kb)	-259	LOC112268067
chr10_133013682_133014120	BRCA;HNSC;UCS;LIHC	19	5	Promoter (<=1kb)	0	LOC112268067
chr10_133015004_133015886	BRCA;HNSC;LUSC;UCS;LIHC	38	2	Promoter (1-2kb)	1304	LOC112268067
chr10_133016124_133016344	BRCA;HNSC;LUSC;UCS;LIHC	16	0	Promoter (2-3kb)	2424	LOC112268067
chr10_133019235_133019394	BRCA;ESCA;HNSC;LUSC;STAD;UCEC;UCS;LIHC	9	0	Distal Intergenic	5535	LOC112268067
chr10_133019714_133020803	BRCA;ESCA;HNSC;LUSC;STAD;UCEC;UCS;LIHC	46	0	Distal Intergenic	6014	LOC112268067
chr10_133021071_133023051	COAD;HNSC;LUSC;READ	114	4	Distal Intergenic	7371	LOC112268067
chr10_133024106_133025205	BRCA;ESCA;HNSC;LUAD;LUSC;READ;UCEC;UCS;LIHC	45	2	Distal Intergenic	10406	LOC112268067
chr10_133029178_133030290	BRCA;CESC;COAD;ESCA;HNSC;LUAD;LUSC;OV;UCEC;UCS;LIHC	53	0	Distal Intergenic	15478	LOC112268067
chr10_133030631_133031501	ESCA;LIHC	54	2	Distal Intergenic	16931	LOC112268067
chr10_133036730_133036896	BRCA;ESCA;HNSC;LUAD;LUSC;STAD;UCEC;UCS;LIHC	11	0	Distal Intergenic	23030	LOC112268067
chr10_133039237_133040117	UCEC;UCS	38	5	Distal Intergenic	25537	LOC112268067
chr10_133045904_133046765	BRCA;COAD;LUAD	31	4	Distal Intergenic	32204	LOC112268067
chr10_133047270_133048145	BRCA;HNSC;UCEC;UCS;LIHC	52	3	Distal Intergenic	33570	LOC112268067
chr10_133062204_133062424	BRCA;COAD;ESCA;HNSC;LUAD;LUSC;OV;READ;STAD;UCEC;UCS;LIHC	17	0	Distal Intergenic	23295	ADGRA1-AS1
chr10_133070599_133071232	BRCA	29	1	Distal Intergenic	14487	ADGRA1-AS1
chr10_133072192_133072852	BRCA;CESC;LUAD	32	3	Distal Intergenic	12867	ADGRA1-AS1
chr10_133073148_133073368	ESCA	10	0	Distal Intergenic	12351	ADGRA1-AS1
chr10_133076508_133076628	BRCA;ESCA;HNSC;LUSC;OV;UCEC;UCS;LIHC	9	0	Distal Intergenic	9091	ADGRA1-AS1
chr10_133076721_133077378	BRCA;ESCA;HNSC;LUSC;OV;UCEC;UCS;LIHC	24	1	Distal Intergenic	8341	ADGRA1-AS1
chr10_133079852_133080633	BRCA;ESCA;HNSC;LUSC;READ;UCEC;UCS;LIHC	36	7	Distal Intergenic	5086	ADGRA1-AS1
chr10_133080957_133081617	BRCA;ESCA;HNSC;LUAD;LUSC;READ;STAD;UCEC;UCS;LIHC	36	0	Distal Intergenic	4102	ADGRA1-AS1
chr10_133081832_133082016	BRCA;ESCA;HNSC;LUAD;LUSC;READ;STAD;UCEC;UCS;LIHC	8	0	Distal Intergenic	3703	ADGRA1-AS1
chr10_133082667_133083541	BRCA	50	4	Promoter (2-3kb)	2178	ADGRA1-AS1
chr10_133083612_133083767	ESCA	6	0	Promoter (1-2kb)	1952	ADGRA1-AS1
chr10_133084117_133084337	BRCA;HNSC;OV;LIHC	13	0	Promoter (1-2kb)	1382	ADGRA1-AS1
chr10_133084629_133085069	BRCA;HNSC;OV;LIHC	19	0	Promoter (<=1kb)	650	ADGRA1-AS1
chr10_133085340_133085560	BRCA;HNSC;OV;LIHC	12	2	Promoter (<=1kb)	159	ADGRA1-AS1
chr10_133087175_133087831	CESC	33	9	Promoter (<=1kb)	0	ADGRA1-AS1
chr10_133094123_133094343	BRCA;HNSC;LUSC;UCEC;UCS;LIHC	10	0	Intron	6199	ADGRA1
chr10_133094573_133094793	BRCA;HNSC;LUSC;UCEC;UCS;LIHC	10	1	Intron	6649	ADGRA1
chr10_133095008_133095228	BRCA;HNSC;LUSC;UCEC;UCS;LIHC	12	1	Intron	-7018	ADGRA1
chr10_133096682_133097052	ESCA;LUSC;READ;UCEC;UCS;LIHC	20	2	Exon	-5194	ADGRA1
chr10_133097250_133097676	BRCA;COAD;HNSC;LUAD;STAD	20	1	Intron	-4570	ADGRA1
chr10_133098155_133099034	BRCA;COAD;ESCA;HNSC;LUAD;LUSC;READ;STAD;UCEC;UCS;LIHC	49	7	Exon	-3212	ADGRA1
chr10_133100030_133100613	COAD;ESCA;LUSC;READ;STAD;UCEC;UCS;LIHC	34	1	Promoter (1-2kb)	-1633	ADGRA1
chr10_133101072_133102614	UCEC	65	16	Promoter (<=1kb)	0	ADGRA1
chr10_133103684_133104122	UCEC;UCS;LIHC	23	3	Promoter (1-2kb)	1438	ADGRA1
chr10_133105099_133105539	BRCA;COAD;ESCA;HNSC;LUAD;LUSC;OV;READ;STAD;UCS;LIHC	24	1	Promoter (2-3kb)	2853	ADGRA1
chr10_133114481_133115355	BRCA;COAD;ESCA;HNSC;LUAD;LUSC;OV;READ;UCEC;UCS;LIHC	40	1	Intron	12235	ADGRA1
chr10_133116290_133116410	BRCA;COAD;ESCA;HNSC;LUAD;LUSC;READ;UCEC;UCS;LIHC	6	1	Intron	14044	ADGRA1
chr10_133116795_133117015	BRCA;COAD;ESCA;HNSC;LUAD;LUSC;READ;UCEC;UCS;LIHC	10	0	Intron	14549	ADGRA1
chr10_133124009_133125107	ESCA;OV	72	9	Intron	21763	ADGRA1
chr10_133126771_133127431	COAD;OV;READ;LIHC	47	3	Exon	24525	ADGRA1
chr10_133128344_133129624	HNSC;LUSC;UCEC;UCS	103	2	3' UTR	26098	ADGRA1
chr10_133129719_133129884	COAD;ESCA;HNSC;LUSC;OV;READ;UCEC;UCS;LIHC	9	0	3' UTR	27473	ADGRA1
chr10_133130941_133131631	BRCA	30	8	3' UTR	-28588	KNDC1
chr10_133141930_133142350	BRCA;HNSC;LUSC;UCEC;UCS;LIHC	27	0	Distal Intergenic	-17869	KNDC1
chr10_133142644_133142920	BRCA;HNSC;LUSC;UCEC;UCS;LIHC	12	1	Distal Intergenic	-17299	KNDC1
chr10_133143559_133143846	BRCA;LUSC;UCS	8	47	Distal Intergenic	-16373	KNDC1
chr10_133144069_133144189	BRCA;LUSC;UCS	10	34	Distal Intergenic	-16030	KNDC1
chr10_133157995_133158655	LUSC;UCEC;UCS	32	0	Promoter (1-2kb)	-1564	KNDC1
chr10_133160094_133160293	UCS	27	8	Promoter (<=1kb)	0	KNDC1
chr10_133161819_133162039	LUAD;UCS;LIHC	18	2	Promoter (1-2kb)	1315	KNDC1
chr10_133162260_133162548	LUAD;UCS;LIHC	9	22	Promoter (1-2kb)	-1639	KNDC1
chr10_133164135_133164679	ESCA;LUSC;OV;UCEC;UCS	22	3	Promoter (<=1kb)	0	KNDC1
chr10_133165322_133165542	LUSC;OV;UCEC;UCS	13	1	Promoter (1-2kb)	1135	KNDC1
chr10_133165797_133166372	LUSC;OV;UCEC;UCS	22	2	Promoter (<=1kb)	-812	KNDC1
chr10_133166756_133167548	LUSC;UCS	57	0	Promoter (<=1kb)	0	KNDC1
chr10_133167871_133168530	BRCA;LUSC;OV;UCEC;UCS	27	0	Promoter (<=1kb)	302	KNDC1
chr10_133169777_133170344	BRCA;HNSC;LUSC;UCEC;UCS	23	4	Promoter (2-3kb)	2208	KNDC1
chr10_133170358_133170478	BRCA;HNSC;LUSC;UCEC;UCS	4	0	Promoter (2-3kb)	2789	KNDC1
chr10_133178433_133179109	BRCA;ESCA;HNSC;LUSC;OV;UCEC;UCS	27	0	3' UTR	-4235	KNDC1
chr10_133179533_133179969	BRCA	27	0	3' UTR	-3375	KNDC1
chr10_133180186_133180406	ESCA	10	0	Promoter (2-3kb)	-2938	KNDC1
chr10_133180597_133180805	BRCA	10	0	Promoter (2-3kb)	-2539	KNDC1
chr10_133180885_133181037	BRCA	7	2	Promoter (2-3kb)	-2307	KNDC1
chr10_133182755_133183061	BRCA;ESCA;HNSC;LUSC;UCEC;UCS	25	2	Promoter (<=1kb)	-283	KNDC1
chr10_133183211_133183980	BRCA;ESCA;HNSC;LUSC;UCEC;UCS	39	4	Promoter (<=1kb)	0	KNDC1
chr10_133184878_133185098	BRCA;ESCA;HNSC;LUSC;OV;UCEC;UCS	13	0	Promoter (1-2kb)	1534	KNDC1
chr10_133185971_133186631	LUSC;UCEC;UCS	40	1	Promoter (2-3kb)	2627	KNDC1
chr10_133189126_133189564	BRCA;COAD;ESCA;HNSC;LUSC;OV;STAD;UCEC;UCS	28	0	Exon	5782	KNDC1
chr10_133194803_133194999	BRCA	9	0	Intron	11459	KNDC1
chr10_133195160_133195380	BRCA	13	0	Intron	-11757	KNDC1
chr10_133195654_133196189	BRCA	28	0	Exon	-10948	KNDC1
chr10_133196261_133197407	BRCA;ESCA;HNSC;LUSC;OV;UCEC;UCS;LIHC	47	6	Exon	-9730	KNDC1
chr10_133200121_133200559	COAD;LUSC;READ;UCEC;UCS	28	1	Exon	-6578	KNDC1
chr10_133201176_133202262	BRCA	70	0	Exon	-4875	KNDC1
chr10_133204699_133204868	BRCA;COAD;ESCA;HNSC;LUSC;OV;READ;STAD;UCEC;UCS	12	0	Promoter (2-3kb)	-2269	KNDC1
chr10_133205174_133205594	BRCA;COAD;ESCA;HNSC;LUSC;OV;READ;STAD;UCEC;UCS	27	1	Promoter (1-2kb)	-1543	KNDC1
chr10_133206310_133207701	ESCA;HNSC;LUSC;OV;READ;STAD;UCEC;UCS	60	1	Promoter (<=1kb)	0	KNDC1
chr10_133215496_133216376	BRCA;ESCA;HNSC;LUSC;STAD;UCEC;UCS;LIHC	46	1	Intron	3365	KNDC1
chr10_133216878_133217343	ESCA;HNSC;OV;STAD;UCEC;UCS;LIHC	28	9	Intron	4747	KNDC1
chr10_133218634_133219044	LUSC;OV;UCEC;UCS;LIHC	19	0	3' UTR	6503	KNDC1
chr10_133219795_133220123	UCS	20	0	3' UTR	7664	KNDC1
chr10_133226370_133226808	ESCA;HNSC;LUSC;OV;UCEC;UCS	25	3	3' UTR	-3409	UTF1
chr10_133261393_133261873	READ	51	55	Promoter (1-2kb)	1992	ADAM8
chr10_133261887_133262078	READ	27	32	Promoter (1-2kb)	1787	ADAM8
chr10_133270127_133270565	COAD;READ	24	1	Promoter (<=1kb)	860	ADAM8
chr10_133273214_133273434	READ	17	0	Promoter (<=1kb)	-638	ADAM8
chr10_133293143_133293290	HNSC	6	10	Promoter (<=1kb)	-318	TUBGCP2
chr10_133293493_133293886	HNSC	20	8	Promoter (<=1kb)	-668	TUBGCP2
chr10_133307766_133307928	OV	5	50	Promoter (<=1kb)	907	TUBGCP2
chr10_133308106_133310366	LUAD	182	167	Promoter (<=1kb)	0	TUBGCP2
chr10_133356913_133358080	ESCA	96	84	Promoter (<=1kb)	0	FUOM
chr10_133358208_133359309	ESCA	50	22	Promoter (<=1kb)	-183	FUOM
chr10_133453324_133454116	COAD;ESCA;HNSC;LUAD;LUSC;READ;UCS	13	10	Promoter (<=1kb)	0	SCART1
chr10_133519662_133519966	UCS	7	4	Promoter (<=1kb)	-440	CYP2E1
chr10_133520056_133521416	LUAD	44	112	Promoter (<=1kb)	0	CYP2E1
chr10_133526786_133529153	BRCA;COAD;HNSC;LUSC;READ;UCEC;UCS	149	28	Promoter (<=1kb)	0	CYP2E1
chr10_13586465_13587313	READ	38	187	Promoter (<=1kb)	0	PRPF18
chr10_13706957_13707181	BRCA	8	69	Promoter (<=1kb)	0	FRMD4A
chr10_13707334_13707454	BRCA	4	93	Promoter (<=1kb)	82	FRMD4A
chr10_13972319_13972718	BRCA;STAD;UCEC	6	4	Promoter (<=1kb)	0	FRMD4A
chr10_1359505_1360189	LUAD;LIHC	27	22	Intron	-118975	ADARB2
chr10_1362411_1364314	CESC	180	1	Exon	-121881	ADARB2
chr10_1374331_1374757	UCEC;UCS;LIHC	23	0	Intron	-133801	ADARB2
chr10_1395640_1396080	UCEC;LIHC	19	0	Intron	-130557	ADARB2-AS1
chr10_1401076_1401196	LUAD;LUSC;STAD;UCEC;UCS;LIHC	5	0	Intron	-125441	ADARB2-AS1
chr10_1401442_1401662	LUAD;LUSC;STAD;UCEC;UCS;LIHC	9	1	Intron	-124975	ADARB2-AS1
chr10_1402217_1402656	BRCA;COAD;HNSC;LUAD;LUSC;READ;STAD;UCEC;LIHC	20	2	Intron	-123981	ADARB2-AS1
chr10_1402921_1403141	BRCA;COAD;HNSC;LUAD;LUSC;READ;STAD;UCEC;LIHC	14	0	Intron	-123496	ADARB2-AS1
chr10_1404633_1405071	BRCA;COAD;ESCA;LUAD;LUSC;READ;STAD;UCEC;LIHC	19	0	Intron	-121566	ADARB2-AS1
chr10_1410733_1410953	BRCA;COAD;LUAD;READ;STAD;UCEC;LIHC	12	0	Intron	-115684	ADARB2-AS1
chr10_1411622_1411825	BRCA;COAD;READ;STAD;UCEC;LIHC	15	1	Intron	-114812	ADARB2-AS1
chr10_1412021_1412241	BRCA;COAD;READ;STAD;UCEC;LIHC	12	1	Intron	-114396	ADARB2-AS1
chr10_1412559_1412763	BRCA;COAD;READ;STAD;UCEC;LIHC	9	1	Intron	-113874	ADARB2-AS1
chr10_14532684_14533782	HNSC;LUAD	31	41	Promoter (<=1kb)	0	FAM107B
chr10_14774142_14774262	BRCA;HNSC;OV;READ;UCEC	6	2	Promoter (<=1kb)	443	FAM107B
chr10_14774328_14775164	BRCA;HNSC;OV;READ;UCEC	28	1	Promoter (<=1kb)	0	FAM107B
chr10_14775237_14775409	LUSC;LIHC	5	1	Promoter (<=1kb)	-340	FAM107B
chr10_14959010_14960174	BRCA	73	192	Promoter (<=1kb)	0	MEIG1
chr10_14995986_14996106	LIHC	10	0	Distal Intergenic	23431	MEIG1
chr10_14996121_14996351	LIHC	19	0	Distal Intergenic	23566	MEIG1
chr10_1467461_1467901	ESCA;HNSC;LUAD;OV;UCEC	16	1	Intron	-58736	ADARB2-AS1
chr10_1468736_1469092	BRCA;COAD;ESCA;HNSC;LUAD;OV;READ;STAD;UCEC;UCS;LIHC	14	0	Intron	-57545	ADARB2-AS1
chr10_1474745_1475165	CESC	29	0	Intron	-51472	ADARB2-AS1
chr10_15212575_15213455	BRCA;HNSC;LUAD	50	0	3' UTR	-24037	LOC105376433
chr10_1488757_1489417	UCS	23	31	Intron	-37220	ADARB2-AS1
chr10_1505237_1505855	BRCA;ESCA;LUAD;LUSC;UCEC;UCS;LIHC	23	7	Intron	-20782	ADARB2-AS1
chr10_1508984_1509204	COAD;ESCA;OV;READ;STAD;UCEC;UCS;LIHC	9	2	Intron	-17433	ADARB2-AS1
chr10_1516566_1517204	BRCA;COAD;ESCA;LUAD;STAD;UCS;LIHC	27	4	Intron	-9433	ADARB2-AS1
chr10_1518245_1518465	BRCA;COAD;ESCA;LUAD;OV;STAD;UCEC;UCS;LIHC	5	0	Intron	-8172	ADARB2-AS1
chr10_1525517_1525717	UCS;LIHC	8	3	Promoter (<=1kb)	-920	ADARB2-AS1
chr10_1527674_1528327	STAD;UCS;LIHC	20	0	Promoter (<=1kb)	911	ADARB2-AS1
chr10_1542972_1543324	LIHC	20	0	Intron	-9424	ADARB2-AS1
chr10_1553301_1554016	COAD;ESCA;HNSC;LUAD;READ;STAD;UCEC;UCS;LIHC	35	0	Promoter (<=1kb)	553	ADARB2-AS1
chr10_1567077_1567559	BRCA;CESC;COAD;LUAD;OV;STAD;UCEC;UCS;LIHC	10	0	Intron	14329	ADARB2-AS1
chr10_1612024_1612244	LUAD;UCEC;LIHC	10	1	Intron	59276	ADARB2-AS1
chr10_1626400_1626810	COAD;ESCA;HNSC;LUAD;LUSC;STAD;UCEC;LIHC	22	1	Intron	73652	ADARB2-AS1
chr10_1626875_1627042	BRCA	6	0	Intron	74127	ADARB2-AS1
chr10_1627066_1627186	BRCA	6	1	Intron	74318	ADARB2-AS1
chr10_1650704_1650924	BRCA;ESCA;HNSC;LUAD;LUSC;OV;STAD;UCEC;UCS;LIHC	10	2	Intron	86601	ADARB2
chr10_1665246_1665466	BRCA;LUAD;STAD;UCEC;UCS;LIHC	13	2	Intron	72059	ADARB2
chr10_1666246_1666366	BRCA;LUAD;OV;STAD;UCEC;UCS;LIHC	7	0	Intron	71159	ADARB2
chr10_1666416_1666636	BRCA;LUAD;OV;STAD;UCEC;UCS;LIHC	11	1	Intron	70889	ADARB2
chr10_1670644_1671259	BRCA;STAD	28	2	Intron	66266	ADARB2
chr10_1671596_1671816	BRCA;STAD	8	0	Intron	65709	ADARB2
chr10_1672173_1672439	BRCA;STAD	14	0	Intron	65086	ADARB2
chr10_17305000_17305438	LIHC	18	1	Distal Intergenic	21671	ST8SIA6
chr10_1707150_1707417	BRCA;COAD;ESCA;HNSC;LUAD;LUSC;OV;READ;STAD;UCEC;UCS;LIHC	14	1	Intron	30108	ADARB2
chr10_1725287_1725722	BRCA	21	6	Intron	11803	ADARB2
chr10_1727225_1727445	BRCA;HNSC;LUAD;OV;UCEC;UCS;LIHC	7	0	Intron	10080	ADARB2
chr10_1739689_1740037	UCS;LIHC	16	3	Promoter (2-3kb)	-2164	ADARB2
chr10_18260079_18262053	LUSC	43	19	Promoter (<=1kb)	0	CACNB2
chr10_18651347_18652343	UCS	38	171	Promoter (<=1kb)	0	NSUN6
chr10_1897347_1897565	UCS;LIHC	11	0	Distal Intergenic	116627	LINC00700
chr10_1933293_1933513	UCS	13	0	Distal Intergenic	80679	LINC00700
chr10_1939140_1939530	BRCA;LUAD;OV;UCEC;UCS;LIHC	24	1	Distal Intergenic	74662	LINC00700
chr10_1952233_1952453	LIHC	17	0	Distal Intergenic	61739	LINC00700
chr10_1952818_1953038	LIHC	14	0	Distal Intergenic	61154	LINC00700
chr10_1963490_1963710	BRCA;ESCA;LUAD;OV;STAD;UCEC;UCS;LIHC	13	0	Distal Intergenic	50482	LINC00700
chr10_1964537_1964657	BRCA;ESCA;LUAD;OV;STAD;UCEC;UCS;LIHC	12	0	Distal Intergenic	49535	LINC00700
chr10_1993010_1993200	LUAD;OV;UCS;LIHC	10	0	Intron	20992	LINC00700
chr10_2083126_2083346	BRCA;ESCA;LUAD;LUSC;OV;STAD;UCEC;UCS	9	0	Distal Intergenic	-7037	MIR6072
chr10_2083641_2083827	BRCA;ESCA;LUAD;LUSC;OV;STAD;UCEC;UCS	9	0	Distal Intergenic	-7552	MIR6072
chr10_21172621_21174081	READ	121	61	Promoter (<=1kb)	0	NEBL
chr10_2104930_2105108	BRCA;LUAD;OV;STAD;UCEC;UCS;LIHC	8	0	Distal Intergenic	-28841	MIR6072
chr10_21496145_21497763	OV;UCEC;UCS	125	186	Promoter (<=1kb)	0	MIR1915
chr10_21507204_21508409	CESC	42	20	Distal Intergenic	-9944	MIR1915HG
chr10_21508655_21510386	CESC	115	35	Distal Intergenic	-11395	MIR1915HG
chr10_22319872_22320538	BRCA	29	41	Promoter (<=1kb)	-561	BMI1
chr10_2224980_2225418	BRCA;COAD;ESCA;LUAD;LUSC;STAD;UCEC;UCS;LIHC	16	0	Distal Intergenic	-35468	LINC02662
chr10_2315029_2315766	ESCA;LUSC;OV;STAD;UCEC;UCS;LIHC	38	29	Promoter (<=1kb)	0	LINC00701
chr10_2317543_2317763	BRCA;ESCA;HNSC;LUAD;LUSC;STAD;UCEC;UCS;LIHC	10	0	Promoter (2-3kb)	-2468	LINC00701
chr10_2328680_2329340	BRCA;OV	24	1	Distal Intergenic	-13605	LINC00701
chr10_2331884_2332204	BRCA;LUAD;UCEC;UCS;LIHC	14	0	Distal Intergenic	-16809	LINC00701
chr10_24207666_24208110	UCEC	10	36	Promoter (<=1kb)	-681	KIAA1217
chr10_2501878_2502224	LIHC	14	0	Promoter (<=1kb)	0	LOC105376350
chr10_25218130_25218332	CESC;COAD;ESCA;HNSC;LUAD;LUSC;OV;READ;STAD;UCEC;UCS;LIHC	10	0	Intron	-41854	GPR158-AS1
chr10_26642982_26643129	BRCA;CESC;COAD;HNSC;LUAD;LUSC;READ;UCEC;UCS;LIHC	10	3	Distal Intergenic	-4857	FAM238B
chr10_2657022_2657242	BRCA;ESCA;LUAD;LUSC;OV;UCEC;UCS;LIHC	11	1	Distal Intergenic	-154822	LINC02645
chr10_26861122_26861601	UCEC	21	107	Promoter (<=1kb)	-35	ABI1
chr10_27240263_27241581	CESC	92	146	Promoter (<=1kb)	0	ACBD5
chr10_27252283_27252555	PAAD	16	65	Promoter (<=1kb)	-490	LRRC37A6P
chr10_27413339_27414019	COAD;READ	48	1	Promoter (<=1kb)	349	PTCHD3
chr10_27414122_27414619	COAD;READ	26	0	Promoter (<=1kb)	0	PTCHD3
chr10_2734821_2735035	LIHC	11	5	Distal Intergenic	-232621	LINC02645
chr10_2772767_2773626	BRCA;LUSC;UCEC;UCS;LIHC	41	2	Distal Intergenic	-270567	LINC02645
chr10_28533340_28533460	BRCA	16	29	Promoter (<=1kb)	0	WAC
chr10_28533502_28533622	BRCA	13	11	Promoter (<=1kb)	0	WAC
chr10_28681959_28682179	BRCA	5	44	Exon	4438	BAMBI
chr10_28682292_28682512	BRCA	5	65	3' UTR	4771	BAMBI
chr10_28897638_28898298	OV;UCEC;UCS	21	11	Intron	22040	C10orf126
chr10_28925058_28925496	BRCA	28	6	Intron	49460	C10orf126
chr10_2889659_2890539	BRCA;ESCA;HNSC;LUSC;OV;UCEC;UCS;LIHC	44	0	Distal Intergenic	156544	LOC124902532
chr10_2908955_2909175	BRCA;ESCA;HNSC;LUSC;STAD;UCEC;UCS;LIHC	6	0	Distal Intergenic	137908	LOC124902532
chr10_2922434_2922636	ESCA;HNSC;LUAD;LUSC;OV;UCEC;UCS;LIHC	13	3	Distal Intergenic	124447	LOC124902532
chr10_2935555_2936525	UCEC;UCS;LIHC	48	7	Exon	110558	LOC124902532
chr10_29532073_29532512	UCEC	15	2	Exon	-9505	SVIL
chr10_2981437_2981657	ESCA;HNSC;LUSC;OV;STAD;UCEC;UCS;LIHC	13	11	Distal Intergenic	65426	LOC124902532
chr10_29959612_29959992	LUAD	18	3	Distal Intergenic	12466	LOC124902403
chr10_30027624_30029144	UCS	53	23	Exon	-26505	LOC107984218
chr10_30047496_30047716	BRCA;HNSC	17	1	Exon	11870	JCAD
chr10_3015729_3016123	BRCA;LIHC	17	0	Distal Intergenic	30960	LOC124902532
chr10_3020942_3021162	BRCA;ESCA;HNSC;LUSC;UCS;LIHC	13	0	Distal Intergenic	25921	LOC124902532
chr10_30348832_30349269	COAD;HNSC;UCEC	21	115	Promoter (<=1kb)	0	MTPAP
chr10_30349345_30349465	COAD;HNSC;UCEC	6	86	Promoter (<=1kb)	-67	MTPAP
chr10_3107461_3107681	LIHC	13	23	Promoter (2-3kb)	2582	PFKP
chr10_3108649_3109087	LUSC;LIHC	20	1	3' UTR	3770	PFKP
chr10_3109368_3109573	LUSC;LIHC	14	2	3' UTR	-3885	PFKP
chr10_3116201_3116998	STAD;LIHC	30	2	Promoter (2-3kb)	2743	PFKP
chr10_3118696_3118916	LUAD;STAD;PAAD;LIHC	24	4	3' UTR	5238	PFKP
chr10_3119821_3120041	STAD	12	4	3' UTR	6363	PFKP
chr10_3125069_3125289	UCS	12	4	Exon	-3718	PFKP
chr10_3125524_3125744	UCS	8	2	Intron	-3263	PFKP
chr10_3125824_3126239	UCS	15	4	Promoter (2-3kb)	-2768	PFKP
chr10_3126461_3127339	BRCA	36	20	Promoter (1-2kb)	-1668	PFKP
chr10_3128079_3129171	UCS	37	3	Promoter (<=1kb)	0	PFKP
chr10_3129569_3130040	BRCA	31	7	Promoter (<=1kb)	562	PFKP
chr10_3172109_3173880	COAD;LUSC;READ;UCEC;UCS	120	141	Promoter (<=1kb)	0	PITRM1
chr10_31927063_31927501	BRCA	15	30	Promoter (1-2kb)	1313	ARHGAP12
chr10_277275_278152	OV;UCEC	37	2	3' UTR	32804	ZMYND11
chr10_3193272_3193666	UCEC;UCS	14	19	Distal Intergenic	-20431	PITRM1
chr10_3234862_3235042	UCS;LIHC	9	0	Intron	22542	LINC02668
chr10_3238206_3238644	LIHC	14	1	Exon	18940	LINC02668
chr10_3238772_3238992	LIHC	7	0	Exon	18592	LINC02668
chr10_3239132_3239352	LIHC	6	3	Exon	18232	LINC02668
chr10_3239560_3240475	LIHC	39	32	Exon	17109	LINC02668
chr10_3241308_3241936	UCS;LIHC	24	7	Intron	15648	LINC02668
chr10_3257336_3258305	COAD;OV;READ;UCEC;LIHC	25	2	Promoter (<=1kb)	0	LINC02668
chr10_3270961_3271181	LIHC	9	1	Exon	6468	LOC124902537
chr10_3287502_3287775	BRCA;COAD;ESCA;LUAD;LUSC;READ;STAD;UCEC;UCS;LIHC	15	2	Distal Intergenic	-9853	LOC124902537
chr10_3300640_3301066	LIHC	20	0	Distal Intergenic	-22991	LOC124902537
chr10_3331194_3331633	HNSC	16	5	Distal Intergenic	-53545	LOC124902537
chr10_3331839_3332254	HNSC	24	1	Distal Intergenic	-54190	LOC124902537
chr10_34110625_34111016	ESCA;HNSC;LUSC	9	5	3' UTR	201387	LINC02629
chr10_34791994_34792214	BRCA;ESCA;LUSC	17	31	Intron	23082	PARD3
chr10_34906620_34906840	BRCA;LUSC;UCS	13	3	Distal Intergenic	-63041	LINC02635
chr10_3494145_3494583	HNSC;LUSC;LIHC	17	6	Exon	6027	LINC02669
chr10_3529928_3530148	PAAD;LIHC	9	0	Distal Intergenic	-27013	LINC02669
chr10_3530349_3530569	PAAD;LIHC	13	2	Distal Intergenic	-27434	LINC02669
chr10_3538865_3539085	BRCA;COAD;LUAD;READ;UCS;PAAD	12	21	Intron	-35950	LINC02669
chr10_35604443_35605526	BRCA;UCEC;LIHC	20	12	Promoter (<=1kb)	0	GJD4
chr10_3637731_3637951	OV;UCEC	10	1	Distal Intergenic	-111015	LOC105376363
chr10_326565_327258	BRCA;PAAD	34	1	Promoter (2-3kb)	2268	DIP2C
chr10_327975_328195	UCEC	13	0	Promoter (1-2kb)	1331	DIP2C
chr10_37125273_37125393	LIHC	5	1	Promoter (<=1kb)	-205	ANKRD30A
chr10_37125405_37125696	LIHC	25	1	Promoter (<=1kb)	0	ANKRD30A
chr10_37125763_37125938	LIHC	11	1	Promoter (<=1kb)	165	ANKRD30A
chr10_329228_329938	BRCA;UCEC	18	57	Promoter (<=1kb)	0	DIP2C
chr10_3747344_3747783	BRCA;LIHC	17	5	Promoter (1-2kb)	-1183	LOC105376363
chr10_37651403_37651676	UCS;LIHC	15	0	Distal Intergenic	132455	ZNF248
chr10_3763045_3763259	CESC;COAD;HNSC;LUSC;OV;READ;UCEC;UCS;PAAD	14	49	Exon	-4656	LOC105376363
chr10_3779712_3783207	PAAD	86	226	Promoter (<=1kb)	0	KLF6
chr10_3784620_3785253	READ	68	122	Promoter (<=1kb)	0	KLF6
chr10_3785358_3785773	READ	54	174	Promoter (<=1kb)	-77	KLF6
chr10_338487_338794	BRCA;UCEC;PAAD	17	18	Intron	-8961	DIP2C
chr10_3941070_3941418	COAD;READ;UCEC	14	1	Exon	6551	LINC02660
chr10_3993090_3993528	LIHC	22	1	Promoter (1-2kb)	1930	MIR6078
chr10_361778_361998	BRCA;OV	8	5	Intron	28018	DIP2C
chr10_363212_363650	BRCA	28	0	Exon	26366	DIP2C
chr10_4149295_4149639	BRCA;COAD;ESCA;READ;STAD;UCEC;LIHC	14	13	Distal Intergenic	94089	LINC00702
chr10_4151570_4151790	BRCA;COAD;READ;STAD;UCEC;LIHC	9	4	Distal Intergenic	91938	LINC00702
chr10_4152155_4152275	LIHC	7	1	Distal Intergenic	91453	LINC00702
chr10_4188056_4188609	LIHC	27	0	Distal Intergenic	55119	LINC00702
chr10_42367423_42368227	CESC;READ;UCEC	39	69	Promoter (<=1kb)	0	LOC441666
chr10_42474240_42475096	BRCA;LUAD	10	1	Promoter (<=1kb)	253	CCNYL2
chr10_42475289_42475585	BRCA;LUAD	10	22	Promoter (<=1kb)	0	CCNYL2
chr10_42691326_42691947	BRCA;CESC;COAD;ESCA;HNSC;LUAD;LUSC;READ;STAD;UCEC;UCS	21	12	Promoter (<=1kb)	0	LINC01518
chr10_42768023_42768243	UCEC;UCS	13	2	Distal Intergenic	-13726	LOC283028
chr10_42897974_42899319	BRCA;CESC;ESCA;HNSC;LUAD;LUSC;READ;UCEC;UCS	101	2	Distal Intergenic	26453	LINC02623
chr10_43076032_43076824	UCEC	47	16	Promoter (<=1kb)	-240	RET
chr10_43076910_43077480	UCEC	79	23	Promoter (<=1kb)	0	RET
chr10_43103820_43104258	LIHC	21	0	Promoter (<=1kb)	-495	RET
chr10_43130965_43131157	HNSC;LUSC;LIHC	11	3	Distal Intergenic	-7288	CSGALNACT2
chr10_43322412_43323604	BRCA;LIHC	53	17	Promoter (<=1kb)	-61	LINC02633
chr10_43371501_43371717	HNSC;LUAD;OV;PAAD;LIHC	11	17	Promoter (<=1kb)	0	FXYD4
chr10_43606143_43606973	BRCA	59	109	Promoter (<=1kb)	0	ZNF485
chr10_43667268_43668083	BRCA;CESC;COAD;HNSC;READ	63	12	Intron	-18387	ZNF32
chr10_43702514_43703173	LUAD;OV;UCEC;UCS;LIHC	37	0	Distal Intergenic	-53633	ZNF32
chr10_43728363_43728583	BRCA;COAD;ESCA;HNSC;LUAD;LUSC;READ;STAD;UCEC;LIHC	18	2	Exon	50043	LINC02658
chr10_43825710_43826098	LUAD;LUSC	16	0	Intron	-19091	LINC00840
chr10_44206349_44206787	LUAD	20	0	Distal Intergenic	-85782	LINC02881
chr10_44380508_44380913	HNSC;LUAD;LUSC	9	1	Exon	4130	CXCL12
chr10_4457763_4457983	LIHC	12	0	Distal Intergenic	51261	LINC00703
chr10_44864108_44864328	UCEC;UCS	15	7	Intron	15310	TMEM72-AS1
chr10_44864684_44865558	UCEC;UCS	51	80	Intron	14080	TMEM72-AS1
chr10_44910538_44911418	UCEC	18	30	Promoter (<=1kb)	0	TMEM72
chr10_44981971_44982832	HNSC;PAAD	21	7	Promoter (<=1kb)	-196	RASSF4
chr10_45224248_45224840	ESCA	47	10	Distal Intergenic	-25925	LOC105378283
chr10_45303653_45304091	LIHC	13	1	Exon	3747	OR13A1
chr10_45374164_45374834	OV	59	46	Promoter (<=1kb)	0	ALOX5
chr10_45441716_45444014	BRCA;ESCA;HNSC;LUSC;STAD;UCEC;UCS;PAAD	101	14	Promoter (<=1kb)	0	ALOX5
chr10_47368420_47368846	BRCA;LUAD;LIHC	21	1	5' UTR	15415	ZNF488
chr10_47350731_47351169	BRCA;HNSC;LUAD;LUSC;UCEC;LIHC	22	0	Promoter (2-3kb)	2368	RBP3
chr10_47349946_47350384	BRCA;HNSC;LUAD;LUSC;UCEC;LIHC	31	0	Promoter (1-2kb)	1583	RBP3
chr10_47325194_47325632	LIHC	23	1	Promoter (2-3kb)	2740	GDF2
chr10_47321813_47322983	HNSC;LIHC	37	64	Promoter (<=1kb)	0	GDF2
chr10_47309858_47310732	UCEC;LIHC	71	10	Exon	9661	GDF10
chr10_48655329_48657297	BRCA;HNSC;LUAD;LUSC;UCEC;UCS	112	152	Promoter (<=1kb)	0	ARHGAP22
chr10_48671654_48671870	LUSC	15	63	Intron	-13003	WDFY4
chr10_48684111_48684989	COAD;LUSC	18	77	Promoter (<=1kb)	0	WDFY4
chr10_48685288_48685508	COAD;LUSC	10	30	Promoter (<=1kb)	412	WDFY4
chr10_49131769_49132223	BRCA;HNSC;LUSC;OV;UCEC;UCS	26	3	Promoter (1-2kb)	1798	FAM170B
chr10_49188311_49188844	BRCA;STAD;UCEC	7	85	Promoter (<=1kb)	0	TMEM273
chr10_49322448_49322886	BRCA;COAD;ESCA;HNSC;LUSC;READ	16	2	5' UTR	23174	C10orf71
chr10_49325863_49326737	BRCA;HNSC;LUSC;LIHC	51	1	Exon	26589	C10orf71
chr10_49761527_49762082	READ	39	46	Promoter (<=1kb)	241	OGDHL
chr10_49762202_49764163	READ	64	106	Promoter (<=1kb)	0	OGDHL
chr10_46046066_46046985	COAD;HNSC;LUAD	11	2	Promoter (<=1kb)	0	MSMB
chr10_472187_472611	COAD;READ	25	1	Exon	-82171	DIP2C
chr10_50248542_50249197	HNSC;LUSC	7	1	Promoter (<=1kb)	0	ASAH2
chr10_50990748_50990868	UCS	4	16	Promoter (<=1kb)	-20	PRKG1
chr10_50990894_50991230	UCS	16	16	Promoter (<=1kb)	6	PRKG1
chr10_484620_485526	LUSC	48	10	Exon	-94604	DIP2C
chr10_485600_485720	LUSC	4	2	Intron	-95584	DIP2C
chr10_486755_487253	LUSC	15	0	Intron	-96739	DIP2C
chr10_487418_487558	LUSC	9	1	Intron	-97402	DIP2C
chr10_5364926_5365217	OV	18	1	Promoter (<=1kb)	0	UCN3
chr10_52313225_52315267	READ	112	107	Promoter (<=1kb)	0	PRKG1-AS1
chr10_52771450_52771956	READ	8	39	Promoter (<=1kb)	0	MBL2
chr10_52871449_52871669	LIHC	18	2	Distal Intergenic	83916	LOC105378308
chr10_5481086_5481349	LUSC	12	5	Distal Intergenic	18221	CALML5
chr10_5498688_5499606	BRCA;CESC	68	14	Promoter (<=1kb)	0	CALML5
chr10_5523800_5524649	HNSC;LUSC	12	2	Promoter (<=1kb)	-312	CALML3
chr10_5524719_5526234	HNSC;LUSC	94	8	Promoter (<=1kb)	0	CALML3
chr10_511589_512029	UCEC	15	5	Intron	-116604	LOC101930421
chr10_5534228_5534869	CESC;HNSC;LUSC	33	13	Distal Intergenic	-7982	CALML3-AS1
chr10_514205_514865	UCEC;UCS	28	14	Intron	-113768	LOC101930421
chr10_5840339_5840777	OV;UCEC	24	73	Promoter (1-2kb)	1355	GDI2
chr10_58106584_58107684	ESCA;HNSC;LUSC	41	2	Exon	160210	IPMK
chr10_558093_558213	COAD	3	7	Intron	-70420	LOC101930421
chr10_558442_558718	COAD	13	1	Intron	-69915	LOC101930421
chr10_59175648_59177347	BRCA;CESC;STAD	147	81	Promoter (<=1kb)	0	PHYHIPL
chr10_59177418_59178152	BRCA;CESC;STAD	13	41	Promoter (<=1kb)	160	PHYHIPL
chr10_6141442_6141662	ESCA;LUAD;LUSC;UCEC;UCS	15	90	Distal Intergenic	-3272	PFKFB3
chr10_6143912_6144094	OV;UCEC;UCS	12	7	Promoter (<=1kb)	-840	PFKFB3
chr10_60911314_60911534	LIHC	12	0	Exon	-22845	RHOBTB1
chr10_61001106_61001317	UCS	6	54	Promoter (<=1kb)	0	LINC00845
chr10_61001527_61002322	UCS	47	24	Promoter (<=1kb)	-87	RHOBTB1
chr10_6255757_6255977	BRCA	13	15	Distal Intergenic	-15192	LINC02649
chr10_61410260_61410698	BRCA;READ;LIHC	18	29	3' UTR	3802	TMEM26
chr10_590073_590513	BRCA;HNSC;STAD	17	3	Intron	-38120	LOC101930421
chr10_6430720_6430940	BRCA;LIHC	14	0	Exon	80404	LINC02656
chr10_63132650_63133749	CESC;LUSC;UCEC	59	240	Promoter (<=1kb)	0	NRBF2
chr10_63520535_63521211	ESCA	23	110	Promoter (<=1kb)	-190	REEP3
chr10_63887282_63887502	BRCA	10	30	Promoter (<=1kb)	349	LOC124902439
chr10_63973001_63973875	LIHC	50	7	Intron	63405	LOC105378333
chr10_624972_625703	OV	34	47	Promoter (2-3kb)	-2930	LOC101930421
chr10_629863_630083	OV	10	0	Promoter (1-2kb)	1230	LOC101930421
chr10_632811_633607	UCEC	49	4	Intron	4178	LOC101930421
chr10_651745_652373	BRCA	23	3	Promoter (1-2kb)	1668
chr10_68955585_68956735	BRCA	78	245	Promoter (<=1kb)	0	DDX21
chr10_68957064_68957218	CESC	9	87	Promoter (<=1kb)	653	DDX21
chr10_662746_663959	STAD	29	6	Promoter (<=1kb)	0	DIP2C-AS1
chr10_69219989_69220444	COAD;READ;UCEC	9	14	Promoter (<=1kb)	0	HKDC1
chr10_69382571_69382791	HNSC	14	4	Promoter (<=1kb)	0	HK1
chr10_665509_666712	ESCA	67	20	Promoter (1-2kb)	1951	DIP2C-AS1
chr10_7096392_7097113	ESCA;LUSC;STAD;UCEC;UCS;LIHC	22	0	Promoter (<=1kb)	176	LINC02665
chr10_7097356_7097576	ESCA;LUSC;STAD;UCEC;UCS;LIHC	10	0	Promoter (1-2kb)	1140	LINC02665
chr10_70051855_70053206	UCEC	70	40	Promoter (<=1kb)	0	MACROH2A2
chr10_70130930_70133085	COAD;READ	97	166	Promoter (<=1kb)	0	AIFM2
chr10_70133178_70133404	LIHC	7	33	Promoter (<=1kb)	-244	AIFM2
chr10_70145697_70147118	UCS	129	169	Promoter (<=1kb)	0	TYSND1
chr10_70169661_70169801	LUSC	6	17	Promoter (<=1kb)	711	SAR1A
chr10_70170043_70170304	LUSC	18	46	Promoter (<=1kb)	208	SAR1A
chr10_70170404_70170888	HNSC;STAD	45	136	Promoter (<=1kb)	0	SAR1A
chr10_7171782_7172629	COAD;ESCA;LUAD;LUSC;READ;STAD;UCEC;UCS;LIHC	54	2	3' UTR	-53313	LOC107984203
chr10_70440122_70442762	ESCA	151	44	Promoter (<=1kb)	0	NODAL
chr10_7179626_7179844	LIHC	9	16	Intron	-61157	LOC107984203
chr10_682907_683814	ESCA;HNSC;LUSC;STAD	27	34	Intron	5854	DIP2C
chr10_683880_684172	ESCA;HNSC;LUSC;STAD	11	19	Intron	5496	DIP2C
chr10_71318689_71319145	HNSC	19	102	Promoter (<=1kb)	-114	SLC29A3
chr10_71319213_71319458	HNSC	29	144	Promoter (<=1kb)	0	SLC29A3
chr10_71719905_71720125	COAD;LUAD;LUSC	8	13	Promoter (<=1kb)	-127	C10orf105
chr10_71793303_71793523	BRCA;COAD;ESCA;HNSC;LUAD;LUSC;OV;UCEC;UCS;LIHC	13	2	Promoter (<=1kb)	-114	CDH23
chr10_71805624_71806276	LIHC	38	29	3' UTR	8768	CDH23
chr10_7334619_7334839	COAD;READ;UCEC;UCS;LIHC	8	1	Intron	73906	SFMBT2
chr10_72087985_72088563	UCEC	51	23	Promoter (<=1kb)	0	SPOCK2
chr10_72088648_72089471	UCEC	26	27	Promoter (<=1kb)	0	SPOCK2
chr10_72215427_72215581	CESC	6	33	Promoter (<=1kb)	392	ASCC1
chr10_72215637_72215757	CESC	8	59	Promoter (<=1kb)	216	ASCC1
chr10_72215835_72216628	CESC	56	189	Promoter (<=1kb)	0	ASCC1
chr10_72261012_72261265	BRCA	20	178	Distal Intergenic	-12654	DDIT4
chr10_7367472_7367892	COAD;ESCA;LUAD;LUSC;OV;READ;STAD;UCEC;UCS;LIHC	22	0	Exon	40853	SFMBT2
chr10_697227_698088	COAD;READ	39	10	Distal Intergenic	-7559	DIP2C
chr10_7413542_7413662	STAD	4	1	Promoter (2-3kb)	-2054	SFMBT2
chr10_72954474_72954694	READ	8	23	Promoter (<=1kb)	112	PLA2G12B
chr10_72954962_72955613	READ	11	37	Promoter (<=1kb)	-156	PLA2G12B
chr10_73246815_73247593	READ;STAD	73	216	Promoter (<=1kb)	0	DNAJC9
chr10_73651304_73651716	STAD	5	13	Promoter (<=1kb)	-275	SYNPO2L
chr10_73871809_73873081	STAD	17	25	Promoter (<=1kb)	0	CAMK2G
chr10_73874377_73874595	STAD	31	63	Promoter (<=1kb)	0	CAMK2G
chr10_7522364_7522584	BRCA;COAD;ESCA;LUAD;LUSC;READ;STAD;UCEC;UCS;LIHC	7	0	Distal Intergenic	-10623	LOC105376390
chr10_7525943_7526163	ESCA;HNSC;LUAD;LUSC;OV;READ;UCEC;UCS;LIHC	11	6	Distal Intergenic	-7044	LOC105376390
chr10_7531511_7531731	BRCA;COAD;ESCA;HNSC;LUAD;LUSC;READ;UCEC;UCS;LIHC	12	0	Promoter (1-2kb)	-1476	LOC105376390
chr10_7576336_7577651	BRCA;ESCA;LUSC;OV;UCEC;UCS;LIHC	38	5	Promoter (<=1kb)	0	ITIH5
chr10_720001_720661	CESC;COAD;HNSC;LUSC;READ;STAD;LIHC	23	0	Distal Intergenic	-30333	DIP2C
chr10_75098790_75100614	BRCA;COAD;LUAD;READ	35	67	Promoter (<=1kb)	0	DUSP13B
chr10_75261996_75262216	STAD	13	19	Intron	-7565	ZNF503-AS1
chr10_727005_727225	BRCA;COAD;ESCA;HNSC;LUSC;STAD;LIHC	10	5	Distal Intergenic	-37337	DIP2C
chr10_75592436_75592656	UCEC;UCS	19	3	Exon	-8584	LRMDA
chr10_732132_732367	BRCA;COAD;ESCA;HNSC;LUAD;LUSC;READ;STAD;UCEC	11	0	Distal Intergenic	-42464	DIP2C
chr10_76111840_76112713	BRCA	41	13	Intron	-205621	LRMDA
chr10_76887171_76888137	ESCA	20	3	Promoter (<=1kb)	0	KCNMA1
chr10_78029346_78029990	BRCA	32	210	Promoter (<=1kb)	0	POLR3A
chr10_78177160_78177380	ESCA;LUAD;LUSC;OV;UCEC	9	0	Promoter (1-2kb)	-1794	LOC105378375
chr10_78248561_78248897	LIHC	14	7	Promoter (<=1kb)	0	LINC00856
chr10_78266765_78267056	COAD	6	3	Promoter (<=1kb)	-254	LINC00595
chr10_78303116_78303305	LUSC	21	117	Promoter (1-2kb)	1457	LOC124902468
chr10_78303495_78304079	LUSC	30	122	Promoter (1-2kb)	1836	LOC124902468
chr10_78828946_78829078	ESCA;HNSC;LUSC;UCEC;UCS	6	1	Distal Intergenic	133316	ZMIZ1-AS1
chr10_79315165_79315759	BRCA	22	7	3' UTR	-31710	PPIF
chr10_8083613_8083733	LIHC	7	4	Distal Intergenic	25214	GATA3
chr10_773653_773773	COAD;HNSC;READ;STAD;LIHC	7	3	Distal Intergenic	41942	LARP4B
chr10_774001_775529	CESC	62	3	Distal Intergenic	40186	LARP4B
chr10_80289306_80289746	LUSC;UCEC	10	42	Promoter (<=1kb)	0	MAT1A
chr10_775668_775888	COAD;HNSC;READ;STAD;LIHC	11	5	Distal Intergenic	39827	LARP4B
chr10_80412602_80412925	LUSC	6	5	Promoter (<=1kb)	-894	PRXL2A
chr10_80453242_80454078	LUSC	52	89	Promoter (<=1kb)	-187	TSPAN14
chr10_80535617_80536685	UCEC	69	94	Promoter (<=1kb)	0	TSPAN14-AS1
chr10_80603456_80603715	STAD	21	0	Exon	-3584	SH2D4B
chr10_8260736_8261044	HNSC;LIHC	14	0	Promoter (<=1kb)	0	LINC00708
chr10_785693_786033	HNSC;UCEC	11	1	Distal Intergenic	29682	LARP4B
chr10_786715_786935	HNSC;UCEC	11	0	Distal Intergenic	28780	LARP4B
chr10_787159_787428	HNSC;UCEC	14	2	Distal Intergenic	28287	LARP4B
chr10_788391_788611	HNSC	12	1	Distal Intergenic	27104	LARP4B
chr10_8331390_8331795	LIHC	14	4	Distal Intergenic	-63048	LINC00708
chr10_805153_805593	LUSC	40	6	Distal Intergenic	10122	LARP4B
chr10_84138847_84139005	CESC	6	40	Promoter (<=1kb)	-477	GHITM
chr10_84139075_84139195	CESC	5	56	Promoter (<=1kb)	-287	GHITM
chr10_84139278_84139884	CESC	51	209	Promoter (<=1kb)	0	GHITM
chr10_84172521_84173280	LUSC	8	20	Promoter (<=1kb)	-428	CERNA2
chr10_84196014_84198899	LIHC	33	15	Promoter (1-2kb)	1364	CDHR1
chr10_84212143_84212416	LUAD;STAD;LIHC	5	0	Promoter (<=1kb)	-461	CDHR1
chr10_84214229_84214449	BRCA;LUAD;STAD;LIHC	12	2	Promoter (1-2kb)	1091	CDHR1
chr10_84225359_84225797	BRCA	6	2	Promoter (<=1kb)	0	LRIT2
chr10_84241267_84241956	BRCA;CESC;HNSC;LUAD;LUSC;PAAD;LIHC	15	0	Promoter (<=1kb)	0	LRIT1
chr10_84244769_84245393	CESC;ESCA;UCS	11	13	Promoter (<=1kb)	0	RGR
chr10_84767427_84767601	BRCA;UCEC	8	0	Distal Intergenic	315210	CCSER2
chr10_86138818_86139030	BRCA;ESCA;HNSC;LUAD;LUSC	13	1	Exon	125758	MIR346
chr10_86264736_86264954	BRCA;CESC;HNSC;UCEC	8	0	Promoter (<=1kb)	0	MIR346
chr10_86265186_86265374	BRCA;CESC;HNSC;UCEC	5	2	Promoter (<=1kb)	-398	MIR346
chr10_86631724_86632653	UCEC	58	16	Distal Intergenic	-21865	LDB3
chr10_86654420_86654835	ESCA;HNSC;LUSC;STAD	13	5	Promoter (<=1kb)	0	LDB3
chr10_86667940_86668724	OV	20	27	Promoter (<=1kb)	0	LDB3
chr10_86957606_86959192	OV	38	87	Promoter (<=1kb)	0	MMRN2
chr10_86960056_86960364	OV	17	40	Promoter (<=1kb)	681	SNCG
chr10_87503897_87505647	ESCA;UCS	115	150	Promoter (<=1kb)	0	LOC112268064
chr10_87505771_87505928	READ	8	18	Promoter (<=1kb)	878	MINPP1
chr10_88851781_88852155	BRCA;COAD;READ	6	29	Promoter (<=1kb)	0	ANKRD22
chr10_91153225_91154325	BRCA;ESCA;HNSC	54	1	Promoter (<=1kb)	0	NUDT9P1
chr10_91923259_91924314	UCS	73	166	Promoter (<=1kb)	0	BTAF1
chr10_92573684_92575162	UCEC	113	197	Promoter (<=1kb)	0	IDE
chr10_92847909_92848433	BRCA	35	46	Promoter (<=1kb)	-35	EXOC6
chr10_92848500_92848662	BRCA	15	61	Promoter (<=1kb)	0	EXOC6
chr10_93363879_93364099	UCS	13	1	Exon	15888	MYOF
chr10_93496148_93497003	COAD	74	105	Promoter (<=1kb)	0	CEP55
chr10_93566202_93568288	BRCA;HNSC;LUSC	140	20	Promoter (<=1kb)	0	FFAR4
chr10_93612236_93612788	BRCA;HNSC;LUSC	9	0	Promoter (<=1kb)	0	PDE6C
chr10_94402081_94403069	LUSC;READ;UCEC;UCS	90	130	Promoter (<=1kb)	0	TBC1D12
chr10_94544903_94545988	READ	54	135	Promoter (<=1kb)	0	HELLS
chr10_94546080_94546601	OV	21	48	Promoter (<=1kb)	0	HELLS
chr10_95693066_95694320	UCS	68	156	Promoter (<=1kb)	0	TCTN3
chr10_95694685_95694862	UCS	10	6	Promoter (<=1kb)	-542	TCTN3
chr10_96271364_96271584	BRCA;UCEC	6	71	Promoter (<=1kb)	0	BLNK
chr10_96271983_96272410	BRCA;UCEC	7	19	Promoter (<=1kb)	-396	BLNK
chr10_96303967_96304751	COAD;ESCA;HNSC;LUAD;LUSC;READ;STAD;LIHC	13	0	Promoter (<=1kb)	0	DNTT
chr10_96359025_96359401	HNSC	5	0	Promoter (<=1kb)	0	OPALIN
chr10_96359669_96360237	HNSC	8	0	Promoter (<=1kb)	-304	OPALIN
chr10_96369988_96370572	CESC;COAD;ESCA;HNSC;LUAD;LUSC;OV;READ;STAD;UCEC;UCS;PAAD	32	11	Exon	-10623	OPALIN
chr10_97186316_97187216	UCEC	42	4	Promoter (<=1kb)	-357	SLIT1
chr10_97400150_97401438	UCEC;UCS	57	149	Promoter (<=1kb)	0	RRP12
chr10_97445476_97446508	BRCA	72	122	Promoter (<=1kb)	0	EXOSC1
chr10_97570117_97570777	LUSC	32	1	Promoter (1-2kb)	-1722	ANKRD2
chr10_97571453_97572939	LUSC	28	62	Promoter (<=1kb)	0	ANKRD2
chr10_97632729_97633980	BRCA	64	118	Promoter (<=1kb)	0	MORN4
chr10_97736385_97738166	CESC	97	168	Promoter (<=1kb)	0	ZFYVE27
chr10_97849639_97849793	UCEC	11	5	Promoter (<=1kb)	5	GOLGA7B-DT
chr10_97849986_97850106	UCEC	18	11	Promoter (<=1kb)	143	GOLGA7B
chr10_97850168_97851932	UCEC	53	16	Promoter (<=1kb)	325	GOLGA7B
chr10_97936201_97936663	BRCA;COAD;ESCA;HNSC;LUAD;LUSC;READ;STAD;UCEC;LIHC	26	0	Promoter (<=1kb)	0	CRTAC1
chr10_97974314_97974434	CESC	6	1	Intron	36903	CRTAC1
chr10_97974559_97974679	CESC	6	3	Intron	36658	CRTAC1
chr10_97974685_97974805	CESC	5	3	Intron	36532	CRTAC1
chr10_97974845_97974965	CESC	7	4	Intron	36372	CRTAC1
chr10_97975003_97975446	CESC	36	5	Intron	35891	CRTAC1
chr10_98134142_98135898	ESCA;LUAD	82	142	Promoter (<=1kb)	0	R3HCC1L
chr11_101129215_101131003	COAD;HNSC;READ;STAD;LIHC	46	29	Promoter (<=1kb)	0	PGR
chr11_1023564_1025416	HNSC	98	9	Promoter (2-3kb)	-2830	MUC6
chr11_1025772_1025992	HNSC;LUSC	11	2	Exon	-5038	MUC6
chr11_102767691_102768829	LIHC	38	3	Exon	11799	MMP10
chr11_102874903_102875263	BRCA;HNSC	4	3	Promoter (<=1kb)	0	MMP12
chr11_1028225_1028445	CESC;HNSC;LUAD;LUSC;UCS;LIHC	14	0	Exon	4764	MUC6
chr11_102955334_102956440	COAD;ESCA;LUAD;READ;PAAD	21	9	Promoter (<=1kb)	0	MMP13
chr11_1028989_1029427	BRCA;CESC;COAD;HNSC;LUAD;LUSC;READ;UCS;LIHC	23	1	Exon	3782	MUC6
chr11_1029878_1030500	HNSC	23	2	Promoter (2-3kb)	2709	MUC6
chr11_1030568_1030758	HNSC	12	0	Promoter (2-3kb)	2451	MUC6
chr11_1036235_1037167	BRCA;PAAD	46	2	Promoter (<=1kb)	0	MUC6
chr11_1037241_1038004	HNSC;LUSC;PAAD;LIHC	30	0	Promoter (<=1kb)	-523	MUC6
chr11_104036527_104036755	BRCA;COAD;ESCA;HNSC;READ;STAD;LIHC	9	0	Promoter (<=1kb)	0	DDI1
chr11_104036823_104037391	BRCA;COAD;ESCA;HNSC;READ;STAD;LIHC	33	1	Promoter (<=1kb)	0	PDGFD
chr11_104037476_104038060	BRCA;COAD;ESCA;HNSC;READ;STAD;LIHC	19	0	Promoter (<=1kb)	-450	PDGFD
chr11_1043785_1043994	HNSC;UCEC	6	11	Distal Intergenic	-5886	LINC02688
chr11_10450382_10451554	BRCA	100	42	Promoter (<=1kb)	0	AMPD3
chr11_1056177_1056828	HNSC;LUSC	37	4	Distal Intergenic	6297	LINC02688
chr11_1060575_1060795	COAD;LUSC;OV;READ;STAD;UCEC;UCS;PAAD	12	8	Distal Intergenic	10695	LINC02688
chr11_10693594_10694221	COAD;READ;LIHC	20	9	Promoter (<=1kb)	0	IRAG1
chr11_1073416_1074959	BRCA;STAD;PAAD	38	22	Promoter (<=1kb)	0	MUC2
chr11_107711936_107712783	UCEC;LIHC	11	3	Promoter (<=1kb)	0	SLN
chr11_1084717_1085591	HNSC;LUSC	37	4	Exon	9842	MUC2
chr11_108538135_108538355	UCEC	7	5	Promoter (<=1kb)	0	EXPH5
chr11_108538573_108539133	UCEC	9	3	Promoter (<=1kb)	-366	EXPH5
chr11_1086228_1086448	HNSC	12	0	Exon	11353	MUC2
chr11_1086732_1086952	HNSC	5	0	Exon	11857	MUC2
chr11_109421481_109422037	CESC;COAD;READ	9	2	Promoter (<=1kb)	-153	C11orf87
chr11_109422135_109422581	CESC;COAD;READ	36	4	Promoter (<=1kb)	0	C11orf87
chr11_1100975_1102117	HNSC;LUSC;OV;UCEC;UCS;LIHC	66	3	Promoter (1-2kb)	1205	MUC2
chr11_1102220_1102705	ESCA;HNSC;LUSC;OV;UCEC;UCS;LIHC	27	1	Promoter (2-3kb)	2450	MUC2
chr11_1103241_1103461	HNSC;LUSC;LIHC	7	0	Exon	3471	MUC2
chr11_1103603_1104263	HNSC;LUSC;LIHC	33	0	Exon	3833	MUC2
chr11_1113572_1114232	UCEC	33	0	Distal Intergenic	13802	MUC2
chr11_111255723_111256128	BRCA;COAD;HNSC;OV;READ;STAD;UCEC;UCS;LIHC	5	1	Promoter (<=1kb)	0	POU2AF2
chr11_111283937_111284375	LUSC	28	9	3' UTR	-14171	POU2AF3
chr11_111379216_111379788	LUSC	29	57	Promoter (<=1kb)	0	POU2AF1
chr11_111870912_111871753	UCEC;UCS	52	147	Promoter (<=1kb)	0	ALG9
chr11_111917990_111918338	UCEC	4	6	Promoter (<=1kb)	0	HSPB2-C11orf52
chr11_111918518_111919086	BRCA	12	59	Promoter (<=1kb)	0	C11orf52
chr11_112085340_112087912	STAD	80	205	Promoter (<=1kb)	0	TIMM8B
chr11_112499456_112499929	UCEC	19	0	Promoter (2-3kb)	2869	LOC124902757
chr11_113045127_113045565	ESCA;HNSC;LIHC	17	1	Intron	-81667	LOC101928847
chr11_113272051_113273115	COAD;LUAD;STAD	22	1	Promoter (<=1kb)	746	NCAM1-AS1
chr11_113273201_113273571	COAD;LUAD;STAD	19	0	Promoter (<=1kb)	290	NCAM1-AS1
chr11_113474230_113475251	UCS	87	28	Promoter (<=1kb)	0	DRD2
chr11_113475453_113475854	CESC;HNSC;LIHC	19	4	Promoter (<=1kb)	0	DRD2
chr11_11352958_11354272	BRCA;HNSC;LUSC	19	1	Promoter (<=1kb)	0	CSNK2A3
chr11_113974707_113975339	OV	8	24	Promoter (<=1kb)	0	HTR3A
chr11_114063355_114064444	BRCA;ESCA;HNSC;LUSC	38	17	Promoter (<=1kb)	0	ZBTB16
chr11_114076288_114076508	UCS	14	13	Intron	11876	ZBTB16
chr11_114199232_114199532	COAD;ESCA;HNSC;LUSC;STAD	17	0	Intron	15852	ZBTB16
chr11_114242178_114242398	LUSC;UCEC;UCS	13	1	3' UTR	-4392	ZBTB16
chr11_114677808_114678634	ESCA;HNSC;LUAD;LUSC;STAD	7	3	Promoter (<=1kb)	0	NXPE2
chr11_115153559_115154262	BRCA;COAD;ESCA;HNSC;LUSC;LIHC	47	1	Distal Intergenic	24849	CADM1
chr11_115217853_115218291	LUSC;STAD	8	0	Promoter (<=1kb)	0	CADM1
chr11_1161359_1161784	LUSC	21	1	Exon	3406	MUC5AC
chr11_1161859_1162440	LUSC	42	1	Exon	3906	MUC5AC
chr11_115959060_115959180	OV;UCEC	8	5	Distal Intergenic	26203	LINC02703
chr11_115959201_115959453	OV;UCEC	15	5	Distal Intergenic	26344	LINC02703
chr11_116357586_116358300	COAD;HNSC;LUSC;READ;PAAD	34	14	Distal Intergenic	142350	LINC02151
chr11_116787688_116793328	UCEC	181	214	Promoter (<=1kb)	0	ZPR1
chr11_116821021_116821681	HNSC;LUSC	44	2	Promoter (1-2kb)	1623	APOA4
chr11_116823180_116823838	HNSC;LUSC;STAD	13	11	Promoter (<=1kb)	0	APOA4
chr11_116829314_116829949	STAD	8	62	Promoter (<=1kb)	0	APOC3
chr11_116830022_116830388	STAD	5	26	Promoter (<=1kb)	100	APOC3
chr11_116837575_116837951	COAD	8	58	Promoter (<=1kb)	0	APOA1
chr11_116838252_116838785	HNSC;LUAD;LUSC	6	9	Promoter (<=1kb)	-630	APOA1
chr11_117426189_117426613	LIHC	19	34	Distal Intergenic	15077	CEP164
chr11_117428263_117428479	COAD;STAD;LIHC	17	0	3' UTR	17151	CEP164
chr11_117428562_117428841	COAD;STAD;LIHC	9	11	Exon	17450	CEP164
chr11_117481891_117482451	LIHC	24	0	Exon	70779	CEP164
chr11_117505460_117505680	ESCA;HNSC;LUSC;STAD;UCEC	15	1	Exon	94348	CEP164
chr11_117644268_117644708	HNSC;LUSC;LIHC	19	2	Intron	152383	DSCAML1
chr11_117780498_117780718	HNSC;LUSC;STAD;UCEC;UCS;LIHC	24	2	5' UTR	16373	DSCAML1
chr11_117876914_117877850	UCEC;LIHC	25	14	Promoter (<=1kb)	0	FXYD6
chr11_117929292_117929884	BRCA;LUAD;LUSC;UCEC	9	32	Promoter (<=1kb)	0	TMPRSS13
chr11_117985837_117986167	UCS	27	131	Promoter (<=1kb)	-203	IL10RA
chr11_117986230_117987372	UCS	62	196	Promoter (<=1kb)	0	IL10RA
chr11_118076577_118077326	CESC;LUAD;LUSC;UCEC	9	37	Promoter (<=1kb)	0	TMPRSS4
chr11_118144759_118146292	UCEC	96	107	Promoter (<=1kb)	0	SCN4B
chr11_118263843_118264993	UCEC	26	53	Promoter (<=1kb)	0	MPZL2
chr11_118342540_118343619	HNSC;STAD	21	73	Promoter (<=1kb)	0	CD3D
chr11_118344006_118344398	ESCA;STAD	5	1	Promoter (<=1kb)	0	CD3G
chr11_11811260_11811754	COAD;ESCA	27	49	Exon	-28038	MIR8070
chr11_118526795_118527699	BRCA	7	21	Promoter (<=1kb)	0	TTC36
chr11_118530265_118531275	BRCA	107	127	Promoter (<=1kb)	0	TTC36-AS1
chr11_118531490_118532613	BRCA	29	43	Promoter (<=1kb)	0	TMEM25
chr11_118565636_118566295	HNSC;LIHC	26	140	Promoter (<=1kb)	0	IFT46
chr11_118883786_118883948	LUAD	7	26	Promoter (<=1kb)	0	CXCR5
chr11_119120687_119122843	BRCA	88	155	Promoter (<=1kb)	0	HINFP
chr11_119167920_119168600	LUAD	11	98	Promoter (<=1kb)	0	NLRX1
chr11_119168690_119169458	LUAD	68	122	Promoter (<=1kb)	0	NLRX1
chr11_119195634_119196229	STAD	7	14	Promoter (<=1kb)	0	CCDC153
chr11_119346564_119347344	COAD;HNSC;LUAD;LUSC;READ;STAD	11	4	Promoter (<=1kb)	0	MFRP
chr11_119920914_119921134	BRCA;COAD;ESCA;HNSC;LUAD;READ	9	0	Intron	15564	LOC105369526
chr11_120122283_120123689	LUAD;LUSC;STAD;PAAD	23	17	Promoter (<=1kb)	0	TRIM29
chr11_120123853_120124413	BRCA;LUAD;LUSC;STAD;PAAD	18	7	Promoter (<=1kb)	-411	TRIM29
chr11_120137266_120138142	CESC;LUSC;UCEC	54	6	Promoter (<=1kb)	0	TRIM29
chr11_120138207_120138744	CESC;LUSC;UCEC	10	6	Promoter (<=1kb)	-93	TRIM29
chr11_120166925_120169957	UCEC	143	63	Promoter (<=1kb)	0	LOC107984399
chr11_120324756_120325033	UCS	5	20	Promoter (<=1kb)	-263	TLCD5
chr11_120325112_120325802	UCS	80	83	Promoter (<=1kb)	0	TLCD5
chr11_12008187_12008643	BRCA	48	8	Promoter (<=1kb)	0	DKK3
chr11_12008672_12008792	BRCA	15	5	Promoter (<=1kb)	-42	DKK3
chr11_12008827_12009141	BRCA	15	6	Promoter (<=1kb)	0	DKK3
chr11_12009231_12009427	BRCA	32	6	Promoter (<=1kb)	0	DKK3
chr11_12009498_12010603	BRCA	29	9	Promoter (<=1kb)	0	DKK3
chr11_120660035_120660415	COAD;HNSC;READ	15	18	5' UTR	84236	GRIK4
chr11_121023568_121024476	BRCA	49	119	Promoter (<=1kb)	0	TBCEL
chr11_121112635_121112855	LUSC	8	21	Intron	9969	TECTA
chr11_121113089_121113251	LUSC	12	2	Exon	10423	TECTA
chr11_121127597_121128257	COAD;ESCA;HNSC;LUAD;READ	43	1	Promoter (1-2kb)	-1707	TECTA
chr11_121129830_121130050	COAD;ESCA;HNSC;OV;READ;STAD;LIHC	10	2	Promoter (<=1kb)	0	TECTA
chr11_121152855_121153075	ESCA;HNSC;LUSC	13	1	Exon	6779	TECTA
chr11_121157842_121158280	STAD	40	0	Exon	11766	TECTA
chr11_1194145_1195245	BRCA;HNSC;LUAD;LUSC;OV;UCEC;UCS;LIHC	87	2	Exon	-27821	MUC5B
chr11_1195846_1196341	BRCA;ESCA;HNSC;LUAD;LUSC;LIHC	27	1	Exon	-26725	MUC5B
chr11_1197577_1198491	ESCA;HNSC;LUSC;LIHC	49	7	Exon	-24575	MUC5B
chr11_122115963_122116623	BRCA;COAD;LUAD;LUSC;READ;STAD	10	3	Promoter (<=1kb)	0	BLID
chr11_1199614_1200781	LIHC	66	0	3' UTR	-22285	MUC5B
chr11_122655143_122655679	READ	21	31	Promoter (<=1kb)	-43	UBASH3B
chr11_1205335_1205773	UCEC	18	2	Distal Intergenic	-17293	MUC5B
chr11_122882322_122882504	PAAD	10	5	Promoter (<=1kb)	-179	JHY
chr11_122882617_122882880	PAAD	29	19	Promoter (<=1kb)	0	JHY
chr11_122886050_122886270	LIHC	9	0	Promoter (<=1kb)	292	JHY
chr11_1207497_1207936	BRCA;HNSC;LUSC	25	8	Distal Intergenic	-15130	MUC5B
chr11_123016898_123017124	LIHC	10	0	Promoter (<=1kb)	-514	SAE1P1
chr11_1208105_1208325	BRCA;HNSC;LUSC	7	5	Distal Intergenic	-14741	MUC5B
chr11_1208573_1209015	BRCA;HNSC;LUSC	22	1	Distal Intergenic	-14051	MUC5B
chr11_123525101_123525975	UCEC	18	6	Promoter (<=1kb)	0	GRAMD1B
chr11_123577073_123577234	STAD	13	26	Intron	-13853	GRAMD1B
chr11_123577336_123577731	BRCA;COAD;READ	30	17	5' UTR	-13356	GRAMD1B
chr11_123943871_123944411	BRCA;LUAD;LUSC;UCEC;UCS;LIHC	6	0	Promoter (<=1kb)	-33	OR6T1
chr11_1217195_1217415	HNSC;LUSC;UCEC;UCS;LIHC	9	0	Distal Intergenic	-5651	MUC5B
chr11_124069857_124070071	UCS	12	27	Distal Intergenic	-28532	OR10G7
chr11_124115282_124115484	PAAD	11	107	Promoter (<=1kb)	0	VWA5A
chr11_1220086_1220300	UCEC	11	35	Promoter (2-3kb)	-2766	MUC5B
chr11_1220549_1220937	ESCA	20	3	Promoter (2-3kb)	-2129	MUC5B
chr11_1221033_1223044	BRCA;OV;UCEC	72	22	Promoter (<=1kb)	-22	MUC5B
chr11_124441183_124441945	BRCA;COAD;ESCA;HNSC;LUAD;LUSC;OV;READ;STAD;UCEC;UCS;LIHC	14	1	5' UTR	3751	OR8B8
chr11_124517146_124518246	BRCA;ESCA;OV;UCEC;UCS;LIHC	25	0	Exon	25408	OR8B12
chr11_1223135_1223408	BRCA;OV;UCEC	16	7	Promoter (<=1kb)	69	MUC5B
chr11_124610414_124611508	BRCA;COAD;HNSC;LUAD;LUSC;READ;LIHC	9	0	Promoter (<=1kb)	0	PANX3
chr11_124611608_124611828	BRCA;COAD;HNSC;LUAD;LUSC;READ;LIHC	8	0	Promoter (<=1kb)	180	PANX3
chr11_124751905_124752285	PAAD	26	8	Promoter (<=1kb)	0	VSIG2
chr11_124752391_124752997	PAAD	13	10	Promoter (<=1kb)	-136	VSIG2
chr11_124935564_124935740	LUAD;LUSC;STAD	7	7	Promoter (<=1kb)	302	HEPACAM
chr11_124935875_124936367	BRCA;COAD;HNSC;UCEC	7	10	Promoter (<=1kb)	0	HEPACAM
chr11_1227375_1227495	ESCA;HNSC;LUSC;STAD;UCEC;UCS	8	1	Promoter (1-2kb)	-1025	MUC5B
chr11_1227522_1228564	ESCA;HNSC;LUSC;STAD;UCEC;UCS	37	1	Promoter (<=1kb)	0	MUC5B
chr11_125236090_125236310	OV;LIHC	14	0	Intron	-3753	PKNOX2
chr11_1230812_1231250	ESCA;HNSC;LUSC;STAD;UCS	24	3	Promoter (2-3kb)	2292	MUC5B
chr11_125456073_125456193	BRCA	4	1	Promoter (<=1kb)	93	FEZ1
chr11_1232639_1233299	HNSC;LUSC;UCEC;UCS	49	2	Exon	4119	MUC5B
chr11_1235065_1235503	ESCA;HNSC;LUSC;UCS	24	1	Exon	6545	MUC5B
chr11_1236211_1236649	ESCA;HNSC;LUSC;UCS	23	0	Exon	7691	MUC5B
chr11_125886994_125888274	BRCA	115	168	Promoter (<=1kb)	0	HYLS1
chr11_126185324_126185444	COAD;READ;STAD	7	17	Distal Intergenic	21068	RPUSD4
chr11_126303417_126304896	PAAD	78	156	Promoter (<=1kb)	0	DCPS
chr11_1240781_1241438	ESCA	38	0	Exon	8238	MUC5B-AS1
chr11_1241550_1241730	ESCA	8	0	Exon	7946	MUC5B-AS1
chr11_1241952_1242172	HNSC;LUSC;UCEC;UCS	15	0	Exon	7504	MUC5B-AS1
chr11_126583707_126583927	BRCA;LUAD;LIHC	9	0	Intron	39760	KIRREL3-AS1
chr11_126585633_126586262	LIHC	21	26	Intron	41686	KIRREL3-AS1
chr11_126712017_126712244	BRCA;PAAD	10	16	Intron	55969	LOC101929427
chr11_126712337_126712457	BRCA;PAAD	6	13	Intron	56289	LOC101929427
chr11_1252498_1253042	HNSC;LUSC;UCEC;UCS	30	1	Promoter (2-3kb)	-2822	MUC5B-AS1
chr11_1254745_1254945	HNSC;LUSC;UCEC;UCS	9	0	Promoter (1-2kb)	-1660	MIR6744
chr11_128587456_128588322	BRCA	7	9	Promoter (<=1kb)	0	ETS1
chr11_128810433_128810653	BRCA;LUAD	16	0	3' UTR	6557	FLI1
chr11_128823512_128823840	BRCA	12	0	Distal Intergenic	18694	KCNJ1
chr11_128823846_128823966	BRCA	4	1	Distal Intergenic	18568	KCNJ1
chr11_128824047_128824409	BRCA	25	1	Distal Intergenic	18125	KCNJ1
chr11_128842384_128843039	BRCA;OV	10	0	Promoter (<=1kb)	0	KCNJ1
chr11_128867219_128867663	BRCA;COAD;LUAD;LUSC;READ	9	0	Promoter (<=1kb)	0	KCNJ1
chr11_128876211_128876631	COAD;READ;STAD;LIHC	22	0	Distal Intergenic	-8838	KCNJ1
chr11_128905038_128905232	UCEC	9	13	Promoter (<=1kb)	465	KCNJ5-AS1
chr11_128905300_128905472	UCEC	14	9	Promoter (<=1kb)	225	KCNJ5-AS1
chr11_128905565_128906337	OV	32	14	Promoter (<=1kb)	0	KCNJ5-AS1
chr11_128942893_128943868	UCEC	33	0	Promoter (<=1kb)	0	TP53AIP1
chr11_129313216_129313474	UCS	10	1	Distal Intergenic	-33892	ARHGAP32
chr11_129436656_129437096	LUSC;LIHC	22	0	Exon	60808	BARX2
chr11_129694191_129694566	BRCA;STAD;UCEC;LIHC	6	10	Distal Intergenic	-76922	LINC01395
chr11_129743558_129743982	COAD;READ;STAD	21	0	Distal Intergenic	70708	LOC124902793
chr11_129852478_129852698	LUAD	11	5	Promoter (2-3kb)	2146	TMEM45B
chr11_130143967_130144187	LUAD	7	36	Promoter (2-3kb)	2555	APLP2
chr11_130189299_130190661	PAAD	63	15	Promoter (<=1kb)	0	ST14
chr11_130197829_130197969	HNSC	12	1	Exon	7606	ST14
chr11_130198197_130198637	HNSC	24	1	Exon	7974	ST14
chr11_1281355_1281793	LUAD	22	0	Intron	10377	TOLLIP
chr11_130401806_130402068	HNSC;STAD	12	2	Promoter (<=1kb)	0	ZBTB44-DT
chr11_130428539_130428709	BRCA;COAD	12	3	Promoter (<=1kb)	0	ADAMTS8
chr11_130428786_130429104	BRCA;COAD	17	3	Promoter (<=1kb)	-177	ADAMTS8
chr11_130473043_130473917	LUAD;LUSC;STAD;LIHC	58	1	3' UTR	24398	ADAMTS15
chr11_130915946_130917346	UCS	94	140	Promoter (<=1kb)	0	SNX19
chr11_131370515_131370699	LUAD;LIHC	4	6	Promoter (<=1kb)	0	NTM
chr11_131636435_131636655	BRCA;COAD;ESCA;HNSC;LUAD;LUSC;OV;READ;STAD;UCEC;UCS;LIHC	12	0	Intron	26921	NTM-AS1
chr11_131687351_131688230	BRCA;COAD;LUAD;UCS	48	17	Intron	-23744	NTM-AS1
chr11_131694477_131694697	UCS	9	7	Intron	-30870	NTM-AS1
chr11_131694854_131695029	UCS	8	17	Intron	-31247	NTM-AS1
chr11_131837686_131837906	ESCA;HNSC;LUAD;LUSC;OV;UCS	11	0	Intron	59202	LOC107984413
chr11_131908649_131909431	CESC;COAD	13	1	Promoter (<=1kb)	-266	NTM
chr11_131909548_131910731	CESC;COAD	63	10	Promoter (<=1kb)	0	NTM
chr11_131929694_131929884	ESCA;LUAD;LUSC;OV;UCS;LIHC	10	1	Intron	18226	NTM
chr11_132237430_132237806	BRCA;ESCA;HNSC;LUAD;LUSC;OV;READ;STAD;UCEC;UCS;LIHC	13	1	Intron	25631	NTM
chr11_132245478_132245698	BRCA;LUSC;OV;UCS;LIHC	9	0	Intron	33679	NTM
chr11_132245861_132246281	BRCA;LUSC;OV;UCS;LIHC	16	2	Intron	34062	NTM
chr11_132307663_132307865	BRCA;COAD;ESCA;LUAD;LUSC;OV;READ;STAD;UCEC;UCS;LIHC	15	2	Promoter (2-3kb)	-2331	NTM
chr11_1302700_1303738	BRCA	35	44	Promoter (<=1kb)	0	TOLLIP
chr11_132656942_132657162	BRCA;CESC;COAD;ESCA;HNSC;LUAD;LUSC;READ;STAD;UCEC;UCS;LIHC	6	0	Exon	285848	OPCML
chr11_132712533_132712800	BRCA;LUSC;UCS	13	2	Intron	230210	OPCML
chr11_132792863_132793083	BRCA;OV	13	6	Intron	149927	OPCML
chr11_1306865_1307498	LUSC	24	11	Promoter (<=1kb)	-671	TOLLIP
chr11_132943439_132944866	CESC;COAD	127	14	Promoter (<=1kb)	0	OPCML
chr11_133063865_133064696	CESC	37	37	Intron	-120029	OPCML
chr11_133065036_133065256	ESCA;UCS;LIHC	9	4	Exon	-121200	OPCML
chr11_133065458_133065678	ESCA;UCS;LIHC	8	1	Exon	-121622	OPCML
chr11_133077768_133078422	BRCA;UCS;LIHC	19	1	Intron	-133932	OPCML
chr11_133078546_133079419	BRCA;UCS;LIHC	25	14	Intron	-134710	OPCML
chr11_133079541_133080464	BRCA;UCS;LIHC	16	0	Intron	-135705	OPCML
chr11_133081849_133082361	CESC;COAD	35	3	Intron	-138013	OPCML
chr11_1309312_1309432	BRCA;CESC;LUSC;STAD	16	40	Promoter (<=1kb)	151	TOLLIP
chr11_1309473_1309611	BRCA;CESC;LUSC;STAD	22	71	Promoter (<=1kb)	0	TOLLIP
chr11_1309688_1310116	BRCA;CESC;LUSC;STAD	44	114	Promoter (<=1kb)	0	TOLLIP-DT
chr11_1310216_1310642	LUAD;PAAD	28	44	Promoter (<=1kb)	447	TOLLIP-DT
chr11_133360938_133362062	BRCA;ESCA;HNSC;LUAD;LUSC;STAD;UCEC;UCS;LIHC	74	11	Exon	4018	OPCML-IT1
chr11_133362492_133363366	BRCA;ESCA;HNSC;LUAD;LUSC;STAD;UCS;LIHC	27	1	Promoter (2-3kb)	2714	OPCML-IT1
chr11_133532517_133533508	BRCA	18	9	Promoter (<=1kb)	-16	OPCML
chr11_133576185_133576455	BRCA;LUSC;UCS;LIHC	13	5	Distal Intergenic	-43684	OPCML
chr11_133579188_133579652	BRCA;COAD;LUAD;READ;UCEC	22	4	Distal Intergenic	-46687	OPCML
chr11_133845098_133845724	BRCA;COAD;ESCA;HNSC;LUAD;LUSC;OV;READ;STAD;UCEC;UCS;LIHC	6	0	Promoter (<=1kb)	0	SPATA19
chr11_133865063_133865285	UCS	16	0	Exon	-19525	SPATA19
chr11_133865416_133865691	UCS	13	0	Exon	-19878	SPATA19
chr11_133902626_133902830	UCEC;UCS;LIHC	4	0	3' UTR	-4045	MIR4697
chr11_133903067_133903249	UCEC;UCS;LIHC	6	0	3' UTR	-4486	MIR4697
chr11_133907901_133908121	LIHC	11	0	3' UTR	3997	IGSF9B
chr11_133919206_133920713	LIHC	104	1	Exon	-6844	IGSF9B
chr11_133930203_133931080	UCEC;LIHC	46	7	Exon	7020	IGSF9B
chr11_133931180_133931440	UCEC;LIHC	13	1	Intron	6660	IGSF9B
chr11_133934567_133935226	ESCA	27	13	Promoter (2-3kb)	2874	IGSF9B
chr11_133935571_133935791	LUSC;STAD;UCEC;PAAD;LIHC	12	1	Promoter (2-3kb)	2309	IGSF9B
chr11_133938149_133939071	UCEC;LIHC	16	0	Promoter (<=1kb)	-49	IGSF9B
chr11_133946122_133947442	LUSC;OV;STAD;UCEC;UCS;PAAD;LIHC	46	25	Promoter (<=1kb)	0	IGSF9B
chr11_133951109_133951369	LIHC	16	7	Promoter (<=1kb)	847	IGSF9B
chr11_133967328_133967548	LIHC	24	17	Distal Intergenic	-10360	IGSF9B
chr11_133984052_133984272	BRCA;HNSC;LUSC;OV;UCEC;UCS;LIHC	11	0	Distal Intergenic	-27084	IGSF9B
chr11_134030868_134033614	BRCA;LUSC;STAD;UCEC;UCS;LIHC	77	10	Promoter (<=1kb)	0	LINC02731
chr11_134046587_134046807	HNSC	9	0	Exon	7944	LINC02731
chr11_134047014_134047228	HNSC	12	0	Intron	8371	LINC02731
chr11_134124737_134125176	CESC	46	16	Promoter (1-2kb)	-1163	JAM3
chr11_134306561_134307058	BRCA;LUSC;LIHC	10	1	Promoter (<=1kb)	-134	GLB1L3
chr11_134341772_134343067	LIHC	93	0	Exon	-3323	GLB1L2
chr11_134345824_134347351	LUSC;LIHC	29	2	Promoter (<=1kb)	0	GLB1L2
chr11_134360032_134360216	LIHC	6	28	Intron	4017	GLB1L2
chr11_134360381_134360601	LIHC	16	47	Exon	4366	GLB1L2
chr11_134361633_134362509	LUSC;LIHC	51	0	Intron	5618	GLB1L2
chr11_134382877_134383140	BRCA;ESCA;HNSC;LUSC;UCEC	21	0	Exon	4057	B3GAT1
chr11_134383466_134384293	LUSC	88	1	Promoter (2-3kb)	2904	B3GAT1
chr11_134384600_134385480	LUSC	33	0	Promoter (1-2kb)	1717	B3GAT1
chr11_134387258_134388132	BRCA;LIHC	26	1	Promoter (<=1kb)	-61	B3GAT1
chr11_134392662_134393515	BRCA;ESCA;HNSC;LUSC;UCEC	23	4	Promoter (<=1kb)	-309	B3GAT1
chr11_134417683_134418746	BRCA;HNSC;LUAD;LUSC;UCEC;UCS;LIHC	16	10	Intron	5378	B3GAT1-DT
chr11_134525019_134525457	LUSC;OV;UCEC	14	2	Distal Intergenic	-37939	LOC124902799
chr11_134712394_134712722	HNSC;LUSC;OV	25	13	Promoter (<=1kb)	0	LINC02706
chr11_134762896_134763436	BRCA;COAD;HNSC;LUAD;LUSC	27	6	Exon	27300	LINC02714
chr11_134913499_134913719	BRCA;CESC;COAD;ESCA;HNSC;LUAD;LUSC;OV;READ;STAD;UCEC;UCS;LIHC	13	0	Distal Intergenic	-36989	LINC02697
chr11_1338807_1339211	BRCA	26	1	Promoter (1-2kb)	-1739	LOC124902606
chr11_1343712_1344020	BRCA;CESC;COAD;ESCA;HNSC;LUAD;LUSC;OV;READ;STAD;UCEC;UCS;LIHC	16	0	Distal Intergenic	-6339	LINC02689
chr11_1344133_1344589	BRCA;CESC;COAD;ESCA;HNSC;LUAD;LUSC;OV;READ;STAD;UCEC;UCS;LIHC	22	0	Distal Intergenic	-5770	LINC02689
chr11_1354050_1354197	COAD;LUSC;OV;READ;UCEC;UCS	7	3	Intron	3691	LINC02689
chr11_1359011_1359205	UCEC	10	0	Intron	8652	LINC02689
chr11_1370780_1371218	ESCA;HNSC;LUSC;STAD;UCEC;LIHC	19	0	Distal Intergenic	-18681	BRSK2
chr11_13961401_13961839	OV	6	0	Promoter (<=1kb)	-884	SPON1
chr11_13962236_13962643	OV	25	9	Promoter (<=1kb)	-80	SPON1
chr11_1390649_1391233	COAD	58	13	Promoter (<=1kb)	364	BRSK2
chr11_1391674_1392159	COAD;HNSC;LUSC;READ;UCEC;UCS;LIHC	20	4	Promoter (1-2kb)	1389	BRSK2
chr11_1399821_1400041	BRCA;HNSC;READ;UCEC;UCS;LIHC	9	8	Intron	-9359	BRSK2
chr11_1401073_1401718	BRCA;LUAD;LUSC;READ	29	25	Intron	-7682	BRSK2
chr11_1410396_1411054	ESCA;OV;UCS	29	4	Promoter (<=1kb)	0	BRSK2
chr11_1414747_1414967	COAD;READ;UCEC;UCS	11	1	Intron	3595	BRSK2
chr11_14358753_14359786	HNSC;LUSC	79	90	Promoter (<=1kb)	0	RRAS2
chr11_1424977_1425255	BRCA;HNSC;LUAD;LUSC;UCEC;UCS;PAAD;LIHC	21	1	Intron	13825	BRSK2
chr11_1425515_1425737	BRCA;HNSC;LUAD;LUSC;UCEC;UCS;PAAD;LIHC	10	2	Intron	14363	BRSK2
chr11_1435617_1436130	OV	24	6	5' UTR	-4669	BRSK2
chr11_1441994_1442468	BRCA	9	7	Promoter (<=1kb)	0	BRSK2
chr11_1443027_1443408	CESC;ESCA;HNSC;UCEC;UCS	27	1	Promoter (<=1kb)	582	BRSK2
chr11_1443476_1443650	CESC;ESCA;HNSC;UCEC;UCS	20	3	Promoter (1-2kb)	1031	BRSK2
chr11_1444977_1446000	ESCA	73	4	Promoter (2-3kb)	2532	BRSK2
chr11_14642478_14643623	LIHC	41	72	Promoter (<=1kb)	0	PSMA1
chr11_14643734_14645164	LIHC	125	131	Promoter (<=1kb)	0	PDE3B
chr11_1447791_1448229	LUSC;UCEC;LIHC	24	0	Promoter (2-3kb)	-2429	BRSK2
chr11_1448507_1449167	LUSC;UCEC;LIHC	42	8	Promoter (1-2kb)	-1491	BRSK2
chr11_1450110_1450526	BRCA;CESC;LUSC;UCEC;UCS;LIHC	31	1	Promoter (<=1kb)	-132	BRSK2
chr11_1450636_1450795	BRCA;CESC;LUSC;UCEC;UCS;LIHC	12	1	Promoter (<=1kb)	0	BRSK2
chr11_1454540_1454750	PAAD	16	0	Promoter (<=1kb)	113	BRSK2
chr11_15072035_15072255	BRCA;HNSC;LUAD;LUSC;LIHC	12	0	Promoter (1-2kb)	-1307	CALCB
chr11_1628691_1629791	BRCA;HNSC;LUAD;UCEC	42	19	Promoter (<=1kb)	0	KRTAP5-5
chr11_1639173_1639393	UCEC	7	6	Distal Intergenic	9398	KRTAP5-5
chr11_1639593_1640012	BRCA	17	3	Distal Intergenic	9818	KRTAP5-5
chr11_1640279_1640499	BRCA	6	14	Distal Intergenic	10504	KRTAP5-5
chr11_1648026_1648874	BRCA;LUAD;LUSC;UCEC	30	1	Distal Intergenic	-16723	FAM99A
chr11_1648944_1649112	BRCA;LUAD;LUSC;UCEC	8	0	Distal Intergenic	-16485	FAM99A
chr11_1652160_1653040	BRCA;LUAD	46	39	Distal Intergenic	-12557	FAM99A
chr11_16737930_16739777	UCS	84	177	Promoter (<=1kb)	0	SOX6
chr11_17014301_17014421	BRCA;CESC	18	10	Promoter (<=1kb)	0	PLEKHA7
chr11_17014494_17014683	BRCA;CESC	27	17	Promoter (<=1kb)	-79	PLEKHA7
chr11_17014763_17014944	BRCA;CESC	14	22	Promoter (<=1kb)	-348	PLEKHA7
chr11_17015021_17015333	BRCA;CESC	13	28	Promoter (<=1kb)	-606	PLEKHA7
chr11_1694026_1694838	LUAD	47	57	Promoter (2-3kb)	-2357	KRTAP5-6
chr11_17350802_17352042	COAD	71	94	Promoter (<=1kb)	0	LOC105376576
chr11_17352489_17352654	READ	13	22	Promoter (<=1kb)	590	NCR3LG1
chr11_17352771_17353567	READ	51	126	Promoter (<=1kb)	872	NCR3LG1
chr11_17386841_17388161	UCEC	67	28	Promoter (<=1kb)	498	KCNJ11
chr11_17388634_17389086	UCEC	30	22	Promoter (<=1kb)	0	KCNJ11
chr11_17389100_17389220	UCEC	22	36	Promoter (<=1kb)	-15	KCNJ11
chr11_17389256_17389376	UCEC	13	50	Promoter (<=1kb)	0	KCNJ11
chr11_17389458_17389815	OV	22	61	Promoter (<=1kb)	-127	KCNJ11
chr11_17389934_17390292	OV	9	10	Promoter (<=1kb)	-603	KCNJ11
chr11_17475899_17476783	CESC;COAD	75	18	Promoter (<=1kb)	0	LOC124902641
chr11_17476812_17476932	CESC;COAD	15	16	Promoter (<=1kb)	0	ABCC8
chr11_17476940_17477079	CESC;COAD	15	7	Promoter (<=1kb)	9	LOC124902641
chr11_1729002_1729222	COAD;HNSC;LUSC;READ;STAD;UCEC;UCS;LIHC	7	2	Distal Intergenic	19880	IFITM10
chr11_1729499_1729719	COAD;HNSC;LUSC;READ;STAD;UCEC;UCS;LIHC	9	20	Distal Intergenic	19383	IFITM10
chr11_17533484_17534364	HNSC;LUAD;LUSC	17	0	Promoter (<=1kb)	0	USH1C
chr11_17544135_17544737	STAD;PAAD	42	7	Promoter (<=1kb)	0	USH1C
chr11_17570191_17570411	HNSC;LUSC;UCEC	16	1	Exon	-7853	OTOG
chr11_1757236_1757456	BRCA	13	11	Promoter (<=1kb)	0	CTSD
chr11_17781597_17781913	LUSC	13	0	Promoter (2-3kb)	2425	KCNC1
chr11_18105575_18106322	HNSC;UCEC	54	169	Promoter (<=1kb)	0	SAAL1
chr11_1825819_1826257	UCEC	23	4	Promoter (2-3kb)	-2050	SYT8
chr11_1827255_1828575	UCEC	45	37	Promoter (<=1kb)	0	SYT8
chr11_1832596_1833802	PAAD	50	44	Promoter (<=1kb)	0	SYT8
chr11_1833901_1834705	COAD	18	35	Promoter (<=1kb)	0	SYT8
chr11_1834904_1835360	COAD	15	0	Promoter (<=1kb)	0	SYT8
chr11_1835437_1836302	PAAD	34	0	Promoter (<=1kb)	0	SYT8
chr11_1836658_1837536	COAD	41	6	Promoter (<=1kb)	629	SYT8
chr11_1837962_1839566	COAD;UCEC	62	38	Promoter (<=1kb)	0	TNNI2
chr11_1840789_1841372	COAD;UCEC	33	3	Promoter (<=1kb)	571	TNNI2
chr11_18633226_18635069	UCS	92	228	Promoter (<=1kb)	0	SPTY2D1
chr11_1851968_1852864	LUAD	30	40	Promoter (<=1kb)	-220	LSP1
chr11_18726069_18726285	HNSC;LIHC	4	2	Promoter (<=1kb)	0	IGSF22
chr11_1869504_1871799	UCEC	107	11	Promoter (<=1kb)	0	LSP1
chr11_1881678_1882117	COAD	25	5	Promoter (1-2kb)	1001	LSP1
chr11_19116226_19116570	OV;UCEC	7	13	Promoter (<=1kb)	-529	ZDHHC13
chr11_19116636_19116756	OV;UCEC	4	16	Promoter (<=1kb)	-343	ZDHHC13
chr11_19117003_19117873	OV;UCEC	59	113	Promoter (<=1kb)	0	ZDHHC13
chr11_19350166_19351082	BRCA;HNSC;LUSC	18	1	Promoter (<=1kb)	0	NAV2
chr11_1918435_1919313	COAD;LUAD;READ;UCEC	29	9	Promoter (<=1kb)	-390	TNNT3
chr11_1919380_1919533	BRCA	5	2	Promoter (<=1kb)	-170	TNNT3
chr11_1919604_1919974	BRCA	22	4	Promoter (<=1kb)	0	TNNT3
chr11_1924289_1924466	CESC	14	4	Promoter (<=1kb)	-452	TNNT3
chr11_1924539_1924962	LUSC	15	2	Promoter (<=1kb)	0	TNNT3
chr11_1931371_1931577	COAD;READ;STAD;PAAD;LIHC	10	3	Promoter (2-3kb)	-2296	TNNT3
chr11_1958539_1958759	COAD;UCEC	12	0	Promoter (2-3kb)	2962	MRPL23
chr11_1958961_1959399	COAD;UCEC	17	0	Intron	3384	MRPL23
chr11_1959617_1959837	BRCA	7	0	Intron	4040	MRPL23
chr11_1959943_1960163	BRCA	9	0	Intron	4366	MRPL23
chr11_1961788_1962214	BRCA;COAD;HNSC;LUAD;READ;STAD;UCEC	21	0	Intron	6211	MRPL23
chr11_1967418_1967638	BRCA	9	0	Intron	11841	MRPL23
chr11_1967867_1968929	BRCA	44	0	Intron	12290	MRPL23
chr11_1969095_1969291	BRCA	10	0	Intron	13518	MRPL23
chr11_1969605_1970037	BRCA	26	0	Intron	14028	MRPL23
chr11_1970582_1970725	HNSC;LUSC	8	0	Intron	15005	MRPL23
chr11_1973613_1973748	BRCA;COAD;ESCA;HNSC;LUAD;LUSC;READ;STAD;UCEC	5	0	Intron	16245	MRPL23-AS1
chr11_20022418_20023134	UCEC;UCS	11	47	Promoter (<=1kb)	0	NAV2
chr11_1984165_1984385	LUAD	10	0	Exon	5608	MRPL23-AS1
chr11_1989892_1990444	BRCA;PAAD	19	0	Promoter (<=1kb)	0	MRPL23-AS1
chr11_1990509_1991211	BRCA	25	0	Promoter (<=1kb)	0	LINC01219
chr11_1991997_1992490	BRCA	20	0	Promoter (<=1kb)	901	LINC01219
chr11_1992787_1992960	BRCA	12	0	Promoter (1-2kb)	1691	LINC01219
chr11_1995177_1995529	BRCA	17	0	Promoter (<=1kb)	751	H19
chr11_1995605_1996435	BRCA	39	0	Promoter (<=1kb)	0	H19
chr11_1996507_1997751	BRCA	59	0	Promoter (<=1kb)	0	H19
chr11_1997841_1999926	LUSC	85	0	Promoter (<=1kb)	0	H19
chr11_2008049_2008489	BRCA;HNSC;LUAD	17	0	Distal Intergenic	-3497	H19
chr11_2012471_2012768	ESCA;HNSC;LUAD;STAD;PAAD	23	0	Distal Intergenic	-7919	H19
chr11_2015332_2015552	BRCA;HNSC;LUAD;LUSC	10	0	Distal Intergenic	-10780	H19
chr11_2015809_2016029	BRCA;HNSC;LUAD;LUSC	14	0	Distal Intergenic	-11257	H19
chr11_20386989_20388288	LUAD;UCEC;UCS	118	216	Promoter (<=1kb)	0	PRMT3
chr11_2129889_2130496	BRCA;ESCA	19	15	3' UTR	3713	MIR483
chr11_2132755_2132930	BRCA;LUAD;READ;STAD	11	6	Promoter (1-2kb)	1279	MIR483
chr11_2133018_2133415	BRCA;LUAD;READ;STAD	23	11	Promoter (<=1kb)	794	MIR483
chr11_2133594_2133861	BRCA;LUAD;READ;STAD	13	14	Promoter (<=1kb)	348	MIR483
chr11_2135041_2135479	BRCA;COAD;HNSC	22	9	Promoter (<=1kb)	-832	MIR483
chr11_2137424_2137991	COAD	34	31	Promoter (<=1kb)	-119	IGF2
chr11_2139072_2139335	CESC;COAD;ESCA;HNSC;READ;STAD;UCEC	39	21	Promoter (<=1kb)	54	IGF2
chr11_2139431_2139551	CESC;COAD;ESCA;HNSC;READ;STAD;UCEC	21	16	Promoter (<=1kb)	-42	IGF2
chr11_2139644_2140432	CESC;COAD;ESCA;HNSC;READ;STAD;UCEC	66	19	Promoter (<=1kb)	-69	IGF2-AS
chr11_2140505_2141805	CESC;COAD;ESCA;HNSC;READ;STAD;UCEC	90	12	Promoter (<=1kb)	0	IGF2-AS
chr11_2143439_2144050	UCEC	40	18	Promoter (2-3kb)	-2201	IGF2
chr11_2144112_2144758	UCS	56	17	Promoter (2-3kb)	-2874	IGF2
chr11_2149088_2149308	LUAD	8	0	Promoter (<=1kb)	271	IGF2
chr11_2149500_2150249	BRCA	13	6	Promoter (<=1kb)	0	IGF2
chr11_2150329_2150977	BRCA;ESCA;UCEC	7	6	Promoter (<=1kb)	-726	IGF2
chr11_2155601_2155821	LUAD;STAD	22	3	Promoter (2-3kb)	2515	INS-IGF2
chr11_2159382_2160040	HNSC;LUAD	21	1	Promoter (<=1kb)	931	INS
chr11_2160281_2160641	CESC;COAD;READ;LIHC	15	1	Promoter (<=1kb)	330	INS
chr11_2161020_2161566	CESC;COAD;READ;LIHC	12	1	Promoter (<=1kb)	0	INS
chr11_2162036_2162642	CESC;COAD;ESCA;HNSC;LUAD;LUSC;OV;READ;STAD;UCEC;LIHC	9	0	Promoter (<=1kb)	-815	INS
chr11_2166088_2167679	UCEC	106	28	Promoter (<=1kb)	0	TH
chr11_2167811_2168675	BRCA;COAD;ESCA;LUAD;LUSC;OV;STAD;UCEC	42	0	Promoter (<=1kb)	0	TH
chr11_2168747_2170491	BRCA;COAD;ESCA;LUAD;LUSC;OV;STAD;UCEC	63	16	Promoter (<=1kb)	-21	TH
chr11_2171956_2172868	COAD;LUSC;READ;LIHC	31	0	Promoter (<=1kb)	-141	TH
chr11_2184831_2185051	COAD;UCEC;LIHC	11	0	Distal Intergenic	11768	MIR4686
chr11_2188734_2189174	CESC;COAD;ESCA;HNSC;LUAD;LUSC;OV;STAD;UCEC;LIHC	22	0	Distal Intergenic	15671	MIR4686
chr11_2190423_2190574	UCEC;LIHC	9	4	Distal Intergenic	17360	MIR4686
chr11_2190682_2191083	UCEC;LIHC	23	15	Distal Intergenic	17619	MIR4686
chr11_2213327_2213981	BRCA	19	41	Distal Intergenic	40264	MIR4686
chr11_2219381_2219888	HNSC;LUSC;LIHC	6	0	Distal Intergenic	46318	MIR4686
chr11_22665992_22667840	UCEC	61	66	Promoter (<=1kb)	0	GAS2
chr11_2264523_2265682	COAD	26	9	Distal Intergenic	4906	ASCL2
chr11_2265772_2266974	READ	43	8	Distal Intergenic	3614	ASCL2
chr11_2270717_2272519	BRCA	120	18	Promoter (<=1kb)	-129	ASCL2
chr11_2273419_2274057	BRCA	23	4	Promoter (2-3kb)	-2831	ASCL2
chr11_2287067_2287505	HNSC;LIHC	17	4	Distal Intergenic	14367	C11orf21
chr11_23403422_23403542	HNSC;STAD;LIHC	20	1	Distal Intergenic	15648	MIR8054
chr11_23403558_23403678	HNSC;STAD;LIHC	7	0	Distal Intergenic	15512	MIR8054
chr11_23403761_23403881	HNSC;STAD;LIHC	4	0	Exon	15309	MIR8054
chr11_23730015_23731024	LIHC	51	3	Promoter (<=1kb)	0	LINC02726
chr11_2375728_2377358	READ	71	37	Promoter (<=1kb)	0	CD81
chr11_2377485_2377605	UCEC	16	15	Promoter (<=1kb)	175	CD81
chr11_2411623_2411795	HNSC;LUAD	12	1	Exon	9330	TSSC4
chr11_2412845_2413065	HNSC	15	1	Exon	9947	TRPM5
chr11_2419753_2419973	ESCA;HNSC;STAD	12	25	Intron	3039	TRPM5
chr11_2420134_2420254	ESCA;HNSC;STAD	6	8	Promoter (2-3kb)	2758	TRPM5
chr11_2420589_2421249	LIHC	42	35	Promoter (1-2kb)	1763	TRPM5
chr11_2422624_2422744	ESCA;HNSC;LUAD;STAD;LIHC	5	1	Promoter (<=1kb)	268	TRPM5
chr11_2422925_2424242	ESCA;HNSC;LUAD;STAD;LIHC	40	0	Promoter (<=1kb)	0	TRPM5
chr11_2449335_2449555	LIHC	12	0	Intron	4013	KCNQ1
chr11_2449693_2449913	LIHC	10	0	Intron	4371	KCNQ1
chr11_2459910_2460476	COAD	12	1	Promoter (<=1kb)	-965	KCNQ1
chr11_2460575_2461831	COAD	31	8	Promoter (<=1kb)	0	KCNQ1
chr11_2482353_2483584	BRCA;LIHC	23	4	Intron	20466	KCNQ1
chr11_2521084_2521722	UCEC;LIHC	26	2	Exon	59197	KCNQ1
chr11_2527615_2527835	STAD;PAAD;LIHC	11	6	Intron	65728	KCNQ1
chr11_2532783_2533469	ESCA;PAAD	35	101	Intron	70896	KCNQ1
chr11_2533511_2533631	ESCA;PAAD	6	23	Intron	71624	KCNQ1
chr11_2533916_2534036	ESCA;PAAD	9	39	Intron	72029	KCNQ1
chr11_2534160_2534400	ESCA;PAAD	16	13	Intron	72273	KCNQ1
chr11_2547847_2548285	HNSC	18	2	Intron	85960	KCNQ1
chr11_2574475_2574595	UCEC;UCS	7	7	Intron	112588	KCNQ1
chr11_2574967_2575103	UCEC;UCS	7	2	Intron	113080	KCNQ1
chr11_2575184_2575304	UCEC;UCS	10	2	Intron	113297	KCNQ1
chr11_2576233_2576638	UCEC;UCS	16	0	Intron	114346	KCNQ1
chr11_2577068_2577188	UCEC;UCS	6	0	Intron	115181	KCNQ1
chr11_2588748_2588968	LIHC	11	0	Exon	111026	KCNQ1OT1
chr11_2589364_2589541	LIHC	9	0	Intron	110453	KCNQ1OT1
chr11_26331894_26332592	LIHC	36	28	Promoter (<=1kb)	0	ANO3
chr11_26572008_26572282	BRCA;LUAD;UCEC	5	7	Promoter (<=1kb)	0	MUC15
chr11_2698921_2700723	OV	163	192	Promoter (<=1kb)	0	KCNQ1OT1
chr11_2700785_2701559	OV	29	51	Promoter (<=1kb)	-791	KCNQ1OT1
chr11_2732544_2732764	ESCA;UCEC	19	48	Intron	-32550	KCNQ1OT1
chr11_2751466_2751686	BRCA;ESCA;HNSC;LUAD;LUSC;LIHC	14	0	Intron	-25889	KCNQ1
chr11_278169_278829	UCEC	11	8	Promoter (<=1kb)	0	NLRP6
chr11_281887_282362	UCEC	6	5	Promoter (2-3kb)	2828	NLRP6
chr11_2805552_2805797	UCEC	12	6	Intron	27977	KCNQ1
chr11_2806983_2807656	UCEC	37	10	Intron	29408	KCNQ1
chr11_2850169_2850777	HNSC;UCEC	41	0	Intron	10791	KCNQ1-AS1
chr11_2898364_2899682	CESC	24	86	Promoter (<=1kb)	-39	SLC22A18
chr11_2900954_2901882	LUAD	19	17	Promoter (<=1kb)	-396	SLC22A18
chr11_2901974_2902094	PAAD	8	41	Promoter (<=1kb)	-184	SLC22A18
chr11_2902150_2903501	BRCA;LUAD;PAAD	59	134	Promoter (<=1kb)	0	SLC22A18
chr11_2903590_2905406	BRCA;LUAD;PAAD	40	27	Promoter (<=1kb)	0	SLC22A18AS
chr11_299292_300575	LUSC;UCEC	46	12	Promoter (<=1kb)	0	IFITM5
chr11_30012340_30012477	BRCA;COAD;HNSC;LUAD;LUSC;READ;LIHC	7	0	Exon	3882	KCNA4
chr11_30580234_30580892	LUAD	9	0	5' UTR	-3220	MPPED2-AS1
chr11_3051862_3052038	UCS	4	36	Intron	5342	CARS1
chr11_3052120_3052302	UCS	9	29	Intron	5078	CARS1
chr11_3106148_3106366	LIHC	11	0	Intron	-3882	OSBPL5
chr11_313096_314416	BRCA;COAD	26	135	Promoter (<=1kb)	0	IFITM1
chr11_315072_315292	BRCA;COAD;STAD	4	16	Promoter (<=1kb)	654	IFITM1
chr11_3143291_3143729	LIHC	30	3	Intron	-13962	OSBPL5
chr11_3146257_3146605	LIHC	16	0	Exon	14788	OSBPL5
chr11_3147115_3147896	LIHC	35	2	Intron	13497	OSBPL5
chr11_3156302_3157176	UCEC	36	13	Intron	4217	OSBPL5
chr11_3217826_3219325	BRCA;COAD;ESCA;STAD	86	4	Promoter (<=1kb)	0	MRGPRG-AS1
chr11_3224854_3226100	HNSC;READ;LIHC	38	2	3' UTR	-6041	MRGPRG
chr11_3228135_3228357	HNSC;LUAD;LUSC;LIHC	11	3	Exon	4060	MRGPRE
chr11_3228517_3228917	HNSC;LUAD;LUSC;LIHC	18	1	5' UTR	3500	MRGPRE
chr11_3232314_3232884	COAD	30	7	Promoter (<=1kb)	0	MRGPRE
chr11_3232967_3233411	COAD	22	0	Promoter (<=1kb)	-550	MRGPRE
chr11_32794287_32794737	BRCA	18	4	Promoter (<=1kb)	0	CCDC73
chr11_33015660_33016854	READ	88	123	Promoter (<=1kb)	0	DEPDC7
chr11_334236_334891	COAD;READ	25	43	Distal Intergenic	-6699	IFITM3
chr11_33540852_33542448	BRCA;COAD;LUAD;LIHC	24	1	Promoter (<=1kb)	0	KIAA1549L
chr11_33658066_33658385	BRCA;LIHC	6	5	Intron	38316	LOC105376617
chr11_33658668_33658888	BRCA;LIHC	16	4	Exon	37813	LOC105376617
chr11_33722810_33723907	BRCA	9	137	Promoter (<=1kb)	0	CD59
chr11_3379878_3380771	HNSC	10	43	Promoter (<=1kb)	-147	TSSC2
chr11_34495869_34496209	READ;UCS	15	22	Intron	15590	ELF5
chr11_34512607_34513310	UCEC	16	32	Promoter (<=1kb)	455	ELF5
chr11_34513448_34514768	BRCA;OV	35	22	Promoter (<=1kb)	0	ELF5
chr11_35418024_35419581	UCEC	123	22	Promoter (<=1kb)	0	SLC1A2
chr11_35419650_35420728	UCEC	76	13	Promoter (<=1kb)	0	SLC1A2
chr11_355844_356148	READ	28	102	Distal Intergenic	-13351	B4GALNT4
chr11_358244_358696	UCEC;UCS	27	5	Distal Intergenic	-10803	B4GALNT4
chr11_364606_364806	COAD;ESCA;HNSC;LUAD;LUSC;READ;UCEC;LIHC	12	32	Distal Intergenic	-4693	B4GALNT4
chr11_3626013_3626475	HNSC;STAD	8	9	Promoter (<=1kb)	0	TRPC2
chr11_36454275_36454835	OV	21	6	Promoter (<=1kb)	316	PRR5L
chr11_3626673_3626893	HNSC;STAD	10	3	Promoter (<=1kb)	189	TRPC2
chr11_36593404_36594184	LUSC	6	24	Promoter (<=1kb)	-185	IFTAP
chr11_36594283_36595099	LUSC	31	139	Promoter (<=1kb)	0	IFTAP
chr11_366260_366488	READ;UCEC;UCS;LIHC	8	0	Distal Intergenic	-3011	B4GALNT4
chr11_368309_369023	LIHC	31	14	Promoter (<=1kb)	-476	B4GALNT4
chr11_381682_381902	STAD	14	3	Promoter (1-2kb)	1390	B4GALNT4
chr11_3807696_3808777	UCEC	54	105	Promoter (<=1kb)	0	PGAP2
chr11_391363_392710	BRCA;LUSC	68	11	Promoter (<=1kb)	0	PKP3
chr11_392812_393432	BRCA;LUSC	13	40	Promoter (<=1kb)	-17	PKP3
chr11_393568_394656	BRCA;LUSC	58	139	Promoter (<=1kb)	0	PKP3
chr11_404491_404763	UCS	6	4	Promoter (<=1kb)	404	PKP3
chr11_405823_406043	UCS	14	8	Promoter (<=1kb)	327	SIGIRR
chr11_406311_407184	READ	72	113	Promoter (<=1kb)	0	SIGIRR
chr11_407420_409164	READ	71	37	Promoter (<=1kb)	0	SIGIRR
chr11_4368166_4368686	BRCA;ESCA;HNSC;LUSC;STAD;UCEC;UCS;LIHC	5	1	Promoter (<=1kb)	0	OR52B4
chr11_4368718_4369046	BRCA;ESCA;HNSC;LUSC;STAD;UCEC;UCS;LIHC	5	0	Promoter (<=1kb)	-332	OR52B4
chr11_43880218_43881607	LUSC	55	185	Promoter (<=1kb)	0	LOC105376644
chr11_44264777_44264997	COAD	13	2	3' UTR	34434	EXT2
chr11_44905351_44906216	BRCA;CESC;LUAD;STAD;UCEC;LIHC	17	6	Promoter (<=1kb)	-191	TSPAN18
chr11_44957056_44957488	HNSC	35	9	Distal Intergenic	-5750	TP53I11
chr11_45093838_45094274	ESCA;HNSC;LUSC;STAD;LIHC	6	4	Promoter (1-2kb)	-1532	PRDM11
chr11_45285863_45287169	UCS	60	18	Promoter (<=1kb)	0	SYT13
chr11_45370605_45371484	UCEC	22	20	Promoter (<=1kb)	0	LINC02687
chr11_455909_456127	BRCA	14	3	Promoter (2-3kb)	-2547	PTDSS2
chr11_45649607_45651556	COAD;READ	133	15	Promoter (<=1kb)	0	CHST1
chr11_45665712_45666518	BRCA	35	7	Promoter (<=1kb)	-90	CHST1
chr11_45693018_45693615	COAD;READ	9	3	Promoter (1-2kb)	-1242	MIR7154
chr11_45693837_45694005	COAD;READ	5	0	Promoter (2-3kb)	-2061	MIR7154
chr11_45695729_45696149	COAD;HNSC;LUAD;READ;STAD	9	1	Distal Intergenic	-3953	MIR7154
chr11_45696369_45697217	COAD;HNSC;LUAD;READ;STAD	15	0	Distal Intergenic	-4593	MIR7154
chr11_45701692_45702349	BRCA;COAD;HNSC;LUAD;LUSC;READ;STAD	10	4	Distal Intergenic	-9916	MIR7154
chr11_45716493_45716764	COAD;LUAD;READ;STAD;LIHC	7	0	Distal Intergenic	-5515	LOC100507384
chr11_45721589_45722899	BRCA;COAD;HNSC;LUAD;LUSC;READ;STAD;UCEC;UCS;LIHC	28	5	Promoter (<=1kb)	0	LOC100507384
chr11_45803731_45804621	OV;UCEC;UCS	70	56	Promoter (<=1kb)	0	SLC35C1
chr11_45804706_45805218	UCEC	45	105	Promoter (<=1kb)	0	SLC35C1
chr11_45805631_45806287	OV	27	45	Promoter (<=1kb)	482	SLC35C1
chr11_45846177_45846749	LUSC	7	10	Promoter (<=1kb)	-369	CRY2
chr11_45846846_45847957	LUSC	82	184	Promoter (<=1kb)	0	CRY2
chr11_45906451_45907576	HNSC	35	13	Promoter (<=1kb)	0	FREY1
chr11_460362_461022	LUAD	37	106	Promoter (1-2kb)	1688	PTDSS2
chr11_4607007_4608644	LUSC	54	104	Promoter (<=1kb)	0	TRIM68
chr11_46277280_46277523	UCEC	5	23	Promoter (<=1kb)	-139	CREB3L1
chr11_46277597_46277717	UCEC	7	28	Promoter (<=1kb)	0	CREB3L1
chr11_46344839_46346511	LUSC	36	35	Promoter (<=1kb)	0	DGKZ
chr11_46380754_46381326	PAAD	40	111	Promoter (<=1kb)	0	MDK
chr11_46381339_46381597	PAAD	41	43	Promoter (<=1kb)	-72	MDK
chr11_46385301_46386178	LUSC	53	8	Exon	3548	MDK
chr11_46936206_46936902	COAD	28	172	Promoter (<=1kb)	0	CSTPP1
chr11_47337459_47337679	CESC;COAD;ESCA;HNSC;LUSC;READ;STAD;UCEC;PAAD	14	56	3' UTR	9317	MADD
chr11_47338244_47338844	HNSC;LUSC	26	2	Exon	10102	MADD
chr11_47378261_47378709	BRCA	20	128	Promoter (<=1kb)	0	SPI1
chr11_47714176_47715653	ESCA	60	77	Promoter (<=1kb)	0	AGBL2
chr11_4848732_4848889	BRCA;COAD;HNSC;LUSC;OV;READ;UCEC;UCS;LIHC	5	0	Promoter (<=1kb)	319	OR51S1
chr11_494548_495254	UCS	30	11	3' UTR	3675	RNH1
chr11_4998691_4998959	BRCA;COAD;ESCA;HNSC;LUAD;LUSC;OV;READ;STAD;UCS;LIHC	5	0	5' UTR	3840	OR51L1
chr11_50267907_50268215	LUSC;UCS;LIHC	20	1	Exon	27119	SEPTIN7P11
chr11_50298021_50298701	LIHC	62	35	Promoter (<=1kb)	0	SEPTIN7P11
chr11_528169_529053	COAD;READ;STAD;UCS	36	16	Exon	4923	HRAS
chr11_5343357_5343786	BRCA;CESC;COAD;ESCA;HNSC;LUAD;LUSC;READ;STAD;UCEC;UCS;LIHC	5	5	Promoter (<=1kb)	0	OR51B5
chr11_559915_562647	BRCA	197	194	Promoter (<=1kb)	0	LMNTD2
chr11_56332069_56332323	BRCA;ESCA;HNSC;LUAD;LUSC;OV;UCS;LIHC	19	0	Exon	-13716	OR8K1
chr11_567370_567645	UCEC;UCS	9	7	Promoter (<=1kb)	553	MIR210
chr11_567917_568217	UCEC;UCS	25	25	Promoter (<=1kb)	0	MIR210
chr11_568315_568435	UCEC;UCS	19	39	Promoter (<=1kb)	0	MIR210HG
chr11_57238401_57238873	COAD;ESCA;HNSC;LUAD;LUSC;READ	8	0	Promoter (1-2kb)	-1151	APLNR
chr11_57464835_57465273	HNSC	31	29	Intron	3969	RTN4RL2
chr11_57515146_57516342	BRCA	87	126	Promoter (<=1kb)	0	SLC43A1
chr11_57541105_57541543	COAD;LUSC;READ;STAD;UCS	5	1	Intron	3510	SMTNL1
chr11_57656928_57657185	LUSC;UCS	4	33	Promoter (<=1kb)	0	CLP1
chr11_57657253_57657866	LUSC;UCS	45	169	Promoter (<=1kb)	0	CLP1
chr11_57751808_57752116	BRCA	7	20	Promoter (<=1kb)	0	BTBD18
chr11_58190043_58190931	CESC;COAD;ESCA;HNSC;LUSC;UCS;LIHC	22	1	Promoter (<=1kb)	973	OR9Q2
chr11_58228110_58228550	UCS;LIHC	26	1	Promoter (<=1kb)	368	OR10Q1
chr11_58228793_58228913	UCS;LIHC	4	0	Promoter (<=1kb)	5	OR10Q1
chr11_59212608_59213193	BRCA;HNSC;LUSC;UCS	10	23	Promoter (<=1kb)	0	MPEG1
chr11_59443848_59443999	BRCA;COAD;ESCA;HNSC;LUAD;LUSC;OV;READ;STAD;UCEC;UCS;LIHC	6	0	Exon	7379	OR5A1
chr11_59555504_59557535	UCS	70	276	Intron	-8388	LOC101927226
chr11_5929812_5930216	BRCA;ESCA;HNSC;LUAD;LUSC;OV;UCEC;UCS;LIHC	18	0	Intron	8403	TRIM5
chr11_5938327_5939476	BRCA;LIHC	46	3	Promoter (<=1kb)	0	TRIM5
chr11_59898088_59898463	LIHC	31	3	Exon	19306	OOSP3
chr11_60040055_60040679	BRCA;ESCA;HNSC;LUAD;LUSC;UCEC;UCS;LIHC	12	1	Promoter (<=1kb)	0	OOSP2
chr11_60056176_60056747	HNSC;UCS;LIHC	9	56	Promoter (<=1kb)	0	MS4A3
chr11_60182396_60183273	BRCA;HNSC;LUAD;LUSC;OV;UCEC;UCS;LIHC	11	5	Promoter (<=1kb)	0	MS4A6A
chr11_60184042_60184712	BRCA;HNSC;LUSC;OV;UCEC;UCS;LIHC	8	2	Promoter (<=1kb)	0	MS4A6A
chr11_60515128_60515664	ESCA	28	21	Promoter (<=1kb)	0	MS4A13
chr11_60646763_60647639	LIHC	39	0	Promoter (<=1kb)	0	LINC00301
chr11_60733102_60733629	HNSC;LUSC;LIHC	9	0	Exon	8382	MS4A18
chr11_60840718_60842583	HNSC	73	186	Promoter (<=1kb)	0	CCDC86
chr11_60866900_60867617	BRCA;LUAD	9	3	Promoter (<=1kb)	0	ZP1
chr11_61065891_61066091	LIHC	10	21	Intron	-36398	CD5
chr11_61332865_61333856	READ	85	186	Promoter (<=1kb)	0	DDB1
chr11_61333972_61335141	COAD;READ	21	100	Promoter (<=1kb)	0	TKFC
chr11_611032_611470	LUAD;PAAD	18	11	Promoter (2-3kb)	2121	IRF7
chr11_61361051_61362950	BRCA;HNSC	101	228	Promoter (<=1kb)	0	CYB561A3
chr11_61391969_61393052	LUSC	68	128	Promoter (<=1kb)	0	TMEM216
chr11_611597_611992	LUAD;PAAD	21	7	Promoter (1-2kb)	1599	IRF7
chr11_612508_612839	BRCA;LUAD;UCEC;PAAD	15	19	Promoter (<=1kb)	752	IRF7
chr11_61534597_61535037	LUSC	20	6	Promoter (1-2kb)	-1494	SYT7
chr11_61554495_61555284	COAD;READ	18	5	Intron	-12236	SYT7
chr11_61555449_61555680	UCS	16	8	Intron	-13190	SYT7
chr11_61555800_61555942	UCS	9	5	Intron	-13541	SYT7
chr11_61556054_61556374	UCS	10	2	Exon	-13795	SYT7
chr11_61567318_61568192	LUSC	46	136	Intron	12628	SYT7
chr11_613437_613633	BRCA;CESC;LUAD;UCEC;PAAD	11	21	Promoter (<=1kb)	0	IRF7
chr11_61682239_61682823	LIHC	13	52	Promoter (1-2kb)	1772	DAGLA
chr11_615094_615754	CESC	45	82	Promoter (<=1kb)	0	IRF7
chr11_61754646_61755652	PAAD	32	54	Promoter (<=1kb)	0	MYRF
chr11_615822_616113	CESC	27	100	Promoter (<=1kb)	0	IRF7
chr11_616503_617591	UCS	57	16	Promoter (<=1kb)	-520	IRF7
chr11_617660_617837	UCS	12	6	Promoter (1-2kb)	-1677	IRF7
chr11_6169812_6170521	BRCA;HNSC;LUAD;LUSC;STAD;UCEC;LIHC	7	1	Promoter (<=1kb)	0	OR52B2
chr11_62299042_62299262	BRCA;CESC;ESCA;HNSC;LUAD;LUSC;STAD;UCEC;UCS;LIHC	5	0	Promoter (<=1kb)	0	SCGB1D4
chr11_62337189_62338336	UCEC	104	80	Promoter (<=1kb)	0	ASRGL1
chr11_62645661_62646861	UCS	84	163	Promoter (<=1kb)	0	GANAB
chr11_62647005_62647638	UCS	30	22	Promoter (<=1kb)	-279	GANAB
chr11_624367_625179	BRCA;CESC;LUAD;LUSC;OV;UCEC	34	24	Promoter (<=1kb)	0	CDHR5
chr11_62671381_62672495	BRCA	79	209	Promoter (<=1kb)	0	LBHD1
chr11_62705499_62707918	BRCA	101	163	Promoter (<=1kb)	0	BSCL2
chr11_6234707_6235570	UCS	50	175	Promoter (<=1kb)	0	FHIP1B
chr11_62805258_62805938	OV	61	187	Promoter (<=1kb)	0	NXF1
chr11_62806086_62807013	ESCA;OV;UCEC;UCS	16	24	Promoter (<=1kb)	0	NXF1
chr11_6240010_6240670	LUAD;LUSC	38	0	Promoter (<=1kb)	921	CNGA4
chr11_62853669_62854919	LUSC	15	50	Promoter (<=1kb)	0	SNORD30
chr11_62855091_62856801	LUSC	84	272	Promoter (<=1kb)	0	SNHG1
chr11_626691_626983	BRCA;CESC;LUAD	22	3	Promoter (<=1kb)	198	SCT
chr11_62921840_62922266	CESC	12	17	Promoter (<=1kb)	-33	CHRM1
chr11_62922792_62922912	CESC	4	4	Promoter (<=1kb)	-985	CHRM1
chr11_62922953_62923373	CESC	17	33	Promoter (1-2kb)	-1146	CHRM1
chr11_62923438_62923595	LUSC;UCEC	10	20	Promoter (1-2kb)	-1631	CHRM1
chr11_62923758_62924052	LUSC;UCEC	25	22	Promoter (1-2kb)	-1951	CHRM1
chr11_627149_627269	BRCA;CESC;LUAD	12	2	Promoter (<=1kb)	0	SCT
chr11_627495_627668	BRCA;CESC;LUAD	13	6	Promoter (<=1kb)	-314	SCT
chr11_627760_628766	ESCA	60	36	Promoter (<=1kb)	-579	SCT
chr11_63014860_63016514	COAD;HNSC;LUAD;READ	38	4	Promoter (<=1kb)	0	SLC22A8
chr11_6269636_6270494	COAD;HNSC;LUSC;READ;STAD	36	33	Promoter (<=1kb)	-282	CCKBR
chr11_6270599_6272276	COAD;HNSC;LUSC;READ;STAD	66	3	Promoter (<=1kb)	0	CCKBR
chr11_63670251_63672007	COAD	130	213	Promoter (<=1kb)	0	ATL3
chr11_63680774_63681565	LUSC	50	129	Promoter (<=1kb)	0	RTN3
chr11_63681626_63681928	LUSC	34	138	Promoter (<=1kb)	53	RTN3
chr11_63681936_63682256	LUSC	9	122	Promoter (<=1kb)	363	RTN3
chr11_63996615_63996835	LUSC	12	2	Promoter (2-3kb)	2387	MACROD1
chr11_63997072_63997510	LUSC	25	7	Promoter (1-2kb)	1712	MACROD1
chr11_63998525_63998865	LUSC	22	12	Promoter (<=1kb)	357	MACROD1
chr11_63998974_63999889	COAD;READ	67	28	Promoter (<=1kb)	0	MACROD1
chr11_64008833_64009228	UCEC;UCS	18	5	Exon	-9472	MACROD1
chr11_64119602_64120217	LUSC	24	7	Promoter (<=1kb)	-392	MACROD1
chr11_64239992_64241098	OV	51	202	Promoter (<=1kb)	0	FKBP2
chr11_64241171_64242090	STAD	78	165	Promoter (<=1kb)	0	LOC114841035
chr11_64242172_64242632	COAD	26	77	Promoter (<=1kb)	507	FKBP2
chr11_64267381_64267601	PAAD	18	8	Promoter (2-3kb)	-2461	GPR137
chr11_64339842_64340313	OV	12	50	Promoter (<=1kb)	0	LOC102723878
chr11_64340525_64341086	OV	33	42	Promoter (<=1kb)	302	CCDC88B
chr11_64341217_64342876	LUSC	86	124	Promoter (<=1kb)	0	CCDC88B
chr11_64343087_64343549	LUSC	22	1	Promoter (<=1kb)	0	CCDC88B
chr11_64371197_64371409	COAD;READ;STAD;UCS	12	0	Promoter (2-3kb)	2595	MIR1237
chr11_64490039_64490259	BRCA;CESC;HNSC;LUAD;STAD;UCS	7	48	Exon	40965	LINC02724
chr11_64561802_64562462	BRCA;HNSC;LUAD	28	2	Promoter (<=1kb)	0	SLC22A11
chr11_64590234_64591280	UCEC	23	2	Promoter (<=1kb)	0	SLC22A12
chr11_64593180_64593618	BRCA;UCEC	19	0	Promoter (1-2kb)	1917	SLC22A12
chr11_64607077_64607405	UCEC	15	3	3' UTR	15814	SLC22A12
chr11_64607559_64607918	UCEC	31	0	Exon	16078	NRXN2
chr11_64660657_64661147	LUSC	22	1	Promoter (<=1kb)	103	NRXN2
chr11_64740500_64740720	COAD;ESCA;LUAD;READ;STAD	9	4	Promoter (<=1kb)	163	RASGRP2
chr11_64740922_64741254	HNSC;LUSC;UCEC;UCS	11	4	Promoter (<=1kb)	-39	RASGRP2
chr11_64844250_64844660	CESC;UCEC	53	77	Promoter (<=1kb)	0	CDC42BPG
chr11_64844877_64845455	CESC;UCEC	29	99	Promoter (<=1kb)	-224	CDC42BPG
chr11_6440620_6441280	BRCA	9	39	Promoter (<=1kb)	0	HPX
chr11_64853705_64854801	PAAD	79	31	Promoter (<=1kb)	294	EHD1
chr11_64971525_64972381	COAD;ESCA;HNSC;LUSC;READ	75	45	Promoter (<=1kb)	0	MAJIN
chr11_65116012_65118171	UCEC	165	239	Promoter (<=1kb)	0	ZNHIT2
chr11_65169783_65170273	ESCA	18	84	Promoter (<=1kb)	0	SPDYC
chr11_65183984_65184644	UCEC	31	8	Promoter (<=1kb)	648	CAPN1
chr11_6480320_6481018	BRCA;UCEC	13	41	Promoter (<=1kb)	279	ARFIP2
chr11_6481123_6483336	BRCA;UCEC	91	175	Promoter (<=1kb)	0	ARFIP2
chr11_65574663_65575296	PAAD	34	168	Promoter (<=1kb)	-750	EHBP1L1
chr11_65575470_65575910	PAAD	21	139	Promoter (<=1kb)	-136	EHBP1L1
chr11_65576031_65576193	PAAD	23	40	Promoter (<=1kb)	0	EHBP1L1
chr11_65576261_65576677	PAAD	21	36	Promoter (<=1kb)	199	EHBP1L1
chr11_65576851_65577191	PAAD	8	20	Promoter (<=1kb)	789	EHBP1L1
chr11_65591366_65593150	LUSC	136	26	Promoter (<=1kb)	0	EHBP1L1
chr11_65711778_65713040	READ	76	242	Promoter (<=1kb)	0	KAT5
chr11_65792670_65793517	UCEC	34	17	Promoter (<=1kb)	-192	OVOL1
chr11_65879121_65879341	HNSC	5	0	Promoter (<=1kb)	-468	CTSW
chr11_65879696_65880236	HNSC	10	4	Promoter (<=1kb)	0	CTSW
chr11_66011460_66011873	LUAD	18	27	Promoter (<=1kb)	-135	CST6
chr11_66011998_66012388	LUAD	40	14	Promoter (<=1kb)	0	CST6
chr11_66025168_66025420	LUSC	11	2	Promoter (1-2kb)	1059	CATSPER1
chr11_66025694_66026794	BRCA	29	9	Promoter (<=1kb)	0	CATSPER1
chr11_66288663_66290203	LUSC;UCEC	122	216	Promoter (<=1kb)	0	YIF1A
chr11_66291379_66291749	UCS	19	10	Promoter (<=1kb)	-145	TMEM151A
chr11_66311545_66313523	UCEC	135	199	Exon	3521	CD248
chr11_66334339_66334990	LUSC	35	4	Promoter (<=1kb)	701	RIN1
chr11_66335683_66336208	LUSC	27	29	Promoter (<=1kb)	0	RIN1
chr11_66336294_66337883	LUSC	38	152	Promoter (<=1kb)	0	RIN1
chr11_66370915_66371872	LUAD;OV;UCEC	78	129	Promoter (<=1kb)	0	SLC29A2
chr11_66371934_66372266	LUAD	34	84	Promoter (<=1kb)	0	SLC29A2
chr11_66372334_66372454	OV	5	80	Promoter (<=1kb)	-120	SLC29A2
chr11_66423129_66424669	BRCA;COAD;ESCA;HNSC;LUAD;LUSC;OV;READ;STAD;UCEC;UCS;LIHC	18	1	Promoter (<=1kb)	245	NPAS4
chr11_66426376_66426639	LUSC;READ;UCS	20	4	3' UTR	3492	NPAS4
chr11_66438383_66439203	LIHC	42	183	Promoter (<=1kb)	0	MRPL11
chr11_66615909_66617638	BRCA	147	232	Promoter (<=1kb)	0	RBM14-RBM4
chr11_66643080_66644180	UCEC;UCS	50	10	Promoter (<=1kb)	0	RBM14-RBM4
chr11_66677065_66678707	UCS	91	236	Promoter (<=1kb)	0	RBM4B
chr11_66721143_66721581	OV;UCEC	13	2	Promoter (<=1kb)	0	SPTBN2
chr11_6640627_6640970	HNSC;LUSC	17	1	Exon	-6737	DCHS1
chr11_6640983_6641203	HNSC;LUSC	9	0	Exon	-7093	DCHS1
chr11_66857113_66859175	ESCA	160	51	Promoter (<=1kb)	0	LRFN4
chr11_66863473_66864133	STAD	31	4	Exon	6355	LRFN4
chr11_66864313_66864470	STAD	12	3	Intron	7195	LRFN4
chr11_66875842_66876105	STAD	11	1	Intron	-3803	PC
chr11_66975286_66975466	PAAD	7	12	Promoter (<=1kb)	0	C11orf86
chr11_67055861_67056417	LUAD;PAAD	23	25	Promoter (<=1kb)	-430	RHOD
chr11_67442467_67442905	BRCA	22	12	Promoter (<=1kb)	551	CORO1B
chr11_67443281_67443401	BRCA	10	19	Promoter (<=1kb)	55	CORO1B
chr11_67443545_67443938	BRCA	40	61	Promoter (<=1kb)	0	CORO1B
chr11_67454180_67455322	HNSC	25	1	Promoter (<=1kb)	-32	CABP4
chr11_67455593_67455795	HNSC	14	2	Promoter (<=1kb)	190	CABP4
chr11_67464262_67464521	READ;STAD	9	132	Promoter (<=1kb)	587	TMEM134
chr11_67464796_67465288	READ;STAD	26	81	Promoter (<=1kb)	0	TMEM134
chr11_67469014_67469709	LUSC	64	139	Promoter (<=1kb)	0	TMEM134
chr11_67519710_67520148	HNSC	33	0	3' UTR	3248	CABP2
chr11_67522684_67523110	LUSC;PAAD	11	0	Promoter (<=1kb)	286	CABP2
chr11_67523328_67523448	LUSC;PAAD	5	0	Promoter (<=1kb)	0	CABP2
chr11_67523526_67523646	LUSC;PAAD	4	0	Promoter (<=1kb)	0	CABP2
chr11_67523744_67524453	HNSC	24	1	Promoter (<=1kb)	64	CABP2
chr11_67558412_67558815	LUAD;PAAD	12	24	Distal Intergenic	-24927	GSTP1
chr11_67650471_67650909	HNSC;OV;UCEC	20	46	Promoter (<=1kb)	0	ACY3
chr11_67673835_67675744	BRCA;CESC	33	47	Promoter (<=1kb)	0	ALDH3B2
chr11_67996536_67997781	PAAD	65	65	Promoter (<=1kb)	-556	UNC93B1
chr11_68010114_68010568	OV	18	84	Promoter (<=1kb)	0	ALDH3B1
chr11_68297747_68297967	UCEC	17	97	Distal Intergenic	-14624	LRP5
chr11_68298132_68298352	UCEC	9	106	Distal Intergenic	-14239	LRP5
chr11_68370983_68371122	PAAD	4	50	Intron	-32855	LRP5
chr11_68371308_68371963	PAAD	31	24	Intron	-32014	LRP5
chr11_68411312_68411750	BRCA	24	8	Promoter (1-2kb)	1283	LRP5
chr11_68413094_68413314	PAAD	9	60	Exon	3065	LRP5
chr11_68413547_68414079	BRCA	33	11	3' UTR	3518	LRP5
chr11_68649991_68650331	UCEC	20	1	Distal Intergenic	-34213	GAL
chr11_68669208_68669428	COAD;ESCA;HNSC;LUAD;LUSC;READ	7	3	Distal Intergenic	-15116	GAL
chr11_68670141_68670580	COAD;ESCA;HNSC;LUAD;LUSC;READ	28	0	Distal Intergenic	-13964	GAL
chr11_68705325_68705597	LUSC;LIHC	11	6	Distal Intergenic	5009	TESMIN
chr11_68749469_68750718	BRCA	79	32	Promoter (<=1kb)	0	TESMIN
chr11_68751361_68751503	BRCA	18	86	Promoter (<=1kb)	0	TESMIN
chr11_68751591_68751785	BRCA	14	76	Promoter (<=1kb)	-71	TESMIN
chr11_68796807_68797027	UCS	14	1	Promoter (2-3kb)	2241	CPT1A
chr11_68980016_68980236	CESC;COAD;HNSC;LUSC;READ;UCEC;LIHC	13	0	Promoter (<=1kb)	750	MRGPRD
chr11_68980740_68981144	BRCA;COAD;HNSC;LUSC;READ;STAD;UCEC;LIHC	11	1	Promoter (<=1kb)	0	MRGPRD
chr11_69152349_69152719	BRCA;UCEC;UCS	15	1	Promoter (2-3kb)	-2759	SMIM38
chr11_69152847_69153396	BRCA;UCEC;UCS	22	3	Promoter (2-3kb)	-2082	SMIM38
chr11_69205133_69205508	LIHC	13	3	Distal Intergenic	-33569	LOC338694
chr11_69205786_69205970	LIHC	8	1	Distal Intergenic	-34222	LOC338694
chr11_69206106_69206226	LIHC	8	1	Distal Intergenic	-34542	LOC338694
chr11_69292990_69294527	BRCA;COAD;HNSC;LUAD;LUSC;READ;STAD;UCEC;PAAD	29	55	Promoter (<=1kb)	0	MYEOV
chr11_69297811_69298031	COAD;PAAD	6	58	Promoter (1-2kb)	-1243	LOC105369370
chr11_691355_691788	LUSC	20	25	Promoter (<=1kb)	0	DEAF1
chr11_69442858_69443074	PAAD	7	67	Intron	17180	LINC02953
chr11_69443383_69443788	LIHC	41	137	Intron	17705	LINC02953
chr11_69444414_69444634	LIHC	17	112	Intron	18736	LINC02953
chr11_692876_693086	LUSC	13	24	Promoter (<=1kb)	0	DEAF1
chr11_694405_694926	LUSC	50	70	Promoter (<=1kb)	0	EPS8L2
chr11_69645760_69645980	BRCA	6	9	Promoter (1-2kb)	-1977	CCND1
chr11_69653480_69653650	BRCA;LUAD	15	9	3' UTR	5523	CCND1
chr11_69653987_69655105	BRCA;LUAD	56	108	3' UTR	6030	CCND1
chr11_69666965_69667370	OV	16	3	Promoter (<=1kb)	642	LTO1
chr11_69674162_69675637	READ	83	186	Promoter (<=1kb)	0	LTO1
chr11_694999_695800	LUSC	114	133	Promoter (<=1kb)	0	DEAF1
chr11_69704209_69705815	BRCA	103	29	Promoter (<=1kb)	-187	FGF19
chr11_69715655_69715875	HNSC;LUSC	12	0	Distal Intergenic	-11633	FGF19
chr11_69809831_69810710	HNSC;LUSC	52	3	3' UTR	6840	FGF3
chr11_69867720_69868349	BRCA;ESCA	21	18	Distal Intergenic	-48304	FGF3
chr11_69868501_69868939	HNSC;OV	26	0	Distal Intergenic	-49085	FGF3
chr11_69891407_69891884	BRCA	26	50	Distal Intergenic	-71991	FGF3
chr11_69891969_69892726	BRCA	38	44	Distal Intergenic	-72553	FGF3
chr11_70100890_70101084	LUAD	11	0	Intron	-3045	ANO1
chr11_70102126_70104030	LUAD	57	3	Promoter (<=1kb)	-99	ANO1
chr11_70111471_70111827	UCEC	16	53	Exon	3286	ANO1
chr11_70124325_70124545	HNSC;LUSC	11	0	Exon	16140	ANO1
chr11_70136740_70136960	HNSC;LUSC	10	1	Intron	-4634	ANO1
chr11_70155538_70156418	HNSC	40	1	Exon	-8944	ANO1
chr11_70176925_70177541	LUSC	33	29	Intron	6960	ANO1
chr11_70202644_70203700	OV	98	149	Promoter (<=1kb)	0	FADD
chr11_70203779_70203965	UCEC;UCS	12	100	Promoter (<=1kb)	483	FADD
chr11_70443428_70443868	OV	26	1	Distal Intergenic	14306	CTTN
chr11_70472692_70472912	ESCA;HNSC;LUAD;LUSC	4	0	3' UTR	14808	SHANK2
chr11_70473041_70473479	ESCA;HNSC;LUAD;LUSC	18	1	3' UTR	14241	SHANK2
chr11_70485244_70485472	HNSC	11	0	Promoter (2-3kb)	2248	SHANK2
chr11_70486197_70487379	HNSC	83	1	Promoter (<=1kb)	341	SHANK2
chr11_70528107_70528323	HNSC	13	4	Intron	-40387	SHANK2
chr11_70539191_70539411	HNSC;LUSC	8	1	Intron	-51471	SHANK2
chr11_70544897_70545337	HNSC;LUSC;OV	21	2	Intron	-57177	SHANK2
chr11_70545491_70545632	HNSC;LUSC;OV	8	0	Intron	-57771	SHANK2
chr11_70569063_70569501	HNSC;LUSC	19	2	Intron	-56940	SHANK2-AS1
chr11_70570059_70570279	HNSC;LUSC;OV;UCS	10	0	Intron	-56162	SHANK2-AS1
chr11_704211_706000	UCEC	72	75	Promoter (<=1kb)	0	EPS8L2
chr11_70586719_70586839	UCS	8	0	Intron	-39602	SHANK2-AS1
chr11_70586934_70587204	UCS	11	1	Intron	-39237	SHANK2-AS1
chr11_70594166_70594376	ESCA;HNSC;LUSC;OV	11	0	Intron	-32065	SHANK2-AS1
chr11_70609007_70609227	UCEC	12	2	Intron	-17214	SHANK2-AS1
chr11_70609459_70609579	UCS	6	2	Intron	-16862	SHANK2-AS1
chr11_70612561_70613049	LUSC	21	0	Intron	-13392	SHANK2-AS1
chr11_70669425_70669639	ESCA;HNSC;LUSC	8	2	Exon	-7228	SHANK2
chr11_7030898_7031077	BRCA;HNSC;LUSC	7	0	Intron	10419	NLRP14
chr11_70712864_70713084	OV	10	2	Intron	4919	SHANK2
chr11_70713360_70713580	OV	9	0	Intron	4423	SHANK2
chr11_70716592_70716733	HNSC;LUSC	6	0	Promoter (1-2kb)	1270	SHANK2
chr11_70716983_70717258	HNSC;LUSC	10	2	Promoter (<=1kb)	745	SHANK2
chr11_70717452_70717800	HNSC;LUSC	20	2	Promoter (<=1kb)	203	SHANK2
chr11_70717883_70718331	HNSC;LUSC	15	4	Promoter (<=1kb)	0	SHANK2
chr11_70737970_70738410	HNSC	19	1	Intron	-19967	SHANK2
chr11_706039_706159	UCEC	15	25	Promoter (<=1kb)	0	EPS8L2
chr11_70782750_70782970	HNSC;LUSC	11	2	Intron	24104	SHANK2
chr11_70896592_70897470	HNSC;LUSC	7	2	Promoter (<=1kb)	-25	SHANK2
chr11_71206003_71206238	BRCA	9	17	Intron	34686	SHANK2
chr11_71206340_71206560	BRCA	8	21	Intron	34364	SHANK2
chr11_71339280_71339500	LUSC	10	0	Distal Intergenic	58806	LOC124902707
chr11_71406604_71406824	COAD;ESCA;READ;STAD;UCEC;UCS	10	4	Promoter (<=1kb)	948	LOC124902707
chr11_71518486_71518688	LUSC	12	2	Intron	-8579	KRTAP5-7
chr11_71518909_71519319	LUSC	29	1	Intron	-7948	KRTAP5-7
chr11_71547328_71548624	HNSC	21	4	Promoter (<=1kb)	0	KRTAP5-9
chr11_72079803_72081064	BRCA	72	198	Promoter (<=1kb)	0	LRTOMT
chr11_72584374_72585096	LUSC	60	14	Promoter (<=1kb)	0	PDE2A
chr11_72668737_72670009	LUSC;READ;UCEC	17	50	Promoter (<=1kb)	0	PDE2A
chr11_72673979_72674359	HNSC	15	12	Promoter (<=1kb)	49	PDE2A
chr11_73271750_73272470	BRCA;READ	15	61	Promoter (<=1kb)	0	P2RY6
chr11_73361942_73362758	COAD;READ;STAD	70	26	Promoter (1-2kb)	-1456	ARHGEF17
chr11_73647469_73649003	UCEC	41	88	Promoter (<=1kb)	0	PLEKHB1
chr11_73957537_73957757	READ;PAAD	10	0	Intron	6511	DNAJB13
chr11_73982718_73982852	BRCA	19	58	Promoter (<=1kb)	0	UCP2
chr11_74591791_74592317	COAD	12	43	Promoter (<=1kb)	-239	POLD3
chr11_74592415_74593059	COAD	54	129	Promoter (<=1kb)	0	POLD3
chr11_75158937_75159727	READ	20	48	Promoter (<=1kb)	-53	SLCO2B1
chr11_75245846_75246414	HNSC;LUAD;LUSC;STAD	5	3	Distal Intergenic	-4673	TPBGL-AS1
chr11_75399130_75400697	HNSC	65	229	Promoter (<=1kb)	0	RPS3
chr11_75404326_75404546	UCEC	8	4	Promoter (<=1kb)	0	SNORD15B
chr11_75716407_75716666	BRCA	4	1	Promoter (1-2kb)	-1172	MOGAT2
chr11_75716811_75717379	BRCA	6	3	Promoter (<=1kb)	-459	MOGAT2
chr11_75717830_75718102	BRCA	9	1	Promoter (<=1kb)	0	MOGAT2
chr11_76194664_76194874	HNSC;PAAD	22	2	Exon	11628	WNT11
chr11_7575538_7576354	CESC	12	36	Promoter (<=1kb)	-54	PPFIBP2
chr11_76660876_76661096	BRCA;ESCA;LUAD;UCEC;LIHC	12	7	Exon	4875	LRRC32
chr11_76860114_76861220	LUSC	77	117	Promoter (<=1kb)	0	ACER3
chr11_77039012_77040028	OV;UCEC;UCS	76	28	Exon	4614	B3GNT6
chr11_77065885_77067053	PAAD	86	95	Promoter (<=1kb)	0	CAPN5
chr11_77067166_77067520	PAAD	21	42	Promoter (<=1kb)	173	CAPN5
chr11_77179593_77179978	HNSC	20	0	Promoter (<=1kb)	0	MYO7A
chr11_77189962_77190142	HNSC;LUSC;UCEC;UCS	11	2	Exon	5276	MYO7A
chr11_77191840_77192198	OV;UCEC;UCS	17	97	Exon	7154	MYO7A
chr11_77588878_77589617	CESC;ESCA;HNSC;LUSC;UCEC;UCS	43	93	Promoter (<=1kb)	0	AQP11
chr11_77589649_77589769	CESC	14	93	Promoter (<=1kb)	-184	AQP11
chr11_77589797_77590548	CESC	58	92	Promoter (<=1kb)	0	AQP11
chr11_78080130_78080463	OV;UCEC	11	106	Promoter (<=1kb)	-265	NDUFC2-KCTD14
chr11_78658124_78658344	STAD;LIHC	17	1	Exon	43660	TENM4
chr11_78676115_78676553	COAD;ESCA;READ;STAD;UCEC;LIHC	22	2	Exon	25451	TENM4
chr11_78961859_78962279	BRCA;CESC;COAD;HNSC;READ	26	9	Promoter (<=1kb)	0	TENM4
chr11_7848686_7848860	BRCA	6	0	Promoter (<=1kb)	0	OR5E1P
chr11_7848970_7849090	BRCA	4	2	Promoter (<=1kb)	270	OR5E1P
chr11_79069597_79070035	COAD;READ;STAD	39	0	5' UTR	6358	TENM4
chr11_7939942_7940602	BRCA;COAD;ESCA;LUAD;READ;UCEC;UCS;LIHC	8	0	Promoter (1-2kb)	1106	OR10A3
chr11_7963339_7963771	BRCA;COAD;ESCA;HNSC;LUAD;READ;STAD;UCEC;LIHC	6	4	Promoter (<=1kb)	0	NLRP10
chr11_8038058_8038932	BRCA;COAD;HNSC;READ;UCEC	13	8	Promoter (<=1kb)	0	TUB
chr11_83285264_83286916	COAD	81	239	Promoter (<=1kb)	0	CCDC90B
chr11_831093_832845	OV	82	76	Promoter (<=1kb)	-42	CD151
chr11_83682008_83682654	BRCA	10	12	Promoter (<=1kb)	0	DLG2
chr11_83790615_83791239	BRCA;ESCA;HNSC;LUAD;LUSC;OV;READ;STAD;UCS	19	2	Exon	-65212	DLG2
chr11_8339593_8340033	UCEC	24	2	Distal Intergenic	-70877	LMO1
chr11_84923057_84923409	COAD	10	1	Promoter (<=1kb)	0	DLG2
chr11_849740_849860	LIHC	23	5	Promoter (<=1kb)	0	TSPAN4
chr11_850028_850297	LIHC	35	7	Promoter (<=1kb)	212	TSPAN4
chr11_85727707_85727927	UCEC;LIHC	5	1	Promoter (<=1kb)	101	SYTL2
chr11_86301638_86303137	UCEC	43	193	Promoter (<=1kb)	0	HIKESHI
chr11_865545_866000	ESCA;LUSC;STAD	28	9	Promoter (2-3kb)	2273	TSPAN4
chr11_88337244_88338771	HNSC	69	215	Promoter (<=1kb)	0	CTSC
chr11_8810847_8811549	PAAD	14	32	Promoter (<=1kb)	0	DENND2B
chr11_90223041_90224028	UCEC	39	85	Promoter (<=1kb)	0	CHORDC1
chr11_92843910_92844738	BRCA;LUAD;STAD	28	4	Promoter (<=1kb)	0	FAT3
chr11_92866757_92867195	LIHC	35	1	Exon	-16104	FAT3
chr11_93543315_93543587	READ	36	129	Promoter (<=1kb)	0	SMCO4
chr11_93543683_93544137	READ	20	95	Promoter (<=1kb)	-292	SMCO4
chr11_9313991_9315304	UCEC	98	262	Promoter (<=1kb)	0	TMEM41B
chr11_93661438_93662207	OV	68	167	Promoter (<=1kb)	0	CEP295
chr11_94020462_94021341	COAD;READ	13	4	Promoter (<=1kb)	-13	HEPHL1
chr11_94088794_94089259	LUSC;OV	26	1	Exon	-39582	PANX1
chr11_9363916_9364906	COAD;LUAD;READ	65	192	Distal Intergenic	-19746	IPO7
chr11_94543494_94545980	READ	218	155	Promoter (<=1kb)	0	PIWIL4
chr11_94799782_94799962	BRCA	8	0	Exon	-20338	AMOTL1
chr11_95050315_95050740	BRCA;LIHC	17	2	Exon	11943	LOC107984375
chr11_95925213_95925486	LUSC;READ	4	29	Promoter (<=1kb)	0	MTMR2
chr11_993167_994044	LUSC	41	2	Promoter (1-2kb)	1174	AP2A2
chr12_99647836_99648274	COAD;ESCA;HNSC;LUSC;READ;STAD;LIHC	10	0	Promoter (<=1kb)	83	GARIN6
chr12_100142089_100142917	LUAD	91	141	Promoter (<=1kb)	0	BLTP3B
chr12_100473596_100474026	COAD;ESCA;HNSC;LUAD;LUSC;OV;READ;STAD;UCEC	8	16	Promoter (<=1kb)	0	NR1H4
chr12_9943197_9943765	ESCA;HNSC;LUSC;OV;UCEC;UCS	23	1	Promoter (<=1kb)	0	LINC02470
chr12_100794414_100794634	LIHC	4	3	Promoter (<=1kb)	0	ANO4
chr12_100794747_100794967	LIHC	8	4	Promoter (<=1kb)	0	ANO4
chr12_10010730_10010950	BRCA;COAD;READ;UCEC;LIHC	5	1	Promoter (<=1kb)	0	CLEC12B
chr12_101279966_101280499	CESC	35	102	Promoter (<=1kb)	0	UTP20
chr12_10030484_10030854	LIHC	13	3	Promoter (<=1kb)	0	LOC102724020
chr12_102061383_102062241	LUSC	45	161	Promoter (<=1kb)	0	WASHC3
chr12_10098899_10099542	LIHC	9	4	Promoter (<=1kb)	0	CLEC1A
chr12_10172224_10173175	BRCA;COAD;READ;STAD;UCEC	9	7	Promoter (<=1kb)	-86	OLR1
chr12_102916972_102917869	HNSC	33	76	Promoter (<=1kb)	0	PAH
chr12_104138377_104138842	UCS	40	83	Promoter (<=1kb)	-136	NFYB
chr12_104171927_104172147	LUAD	10	92	Promoter (1-2kb)	1532	LINC02385
chr12_105107103_105108192	BRCA	95	199	Promoter (<=1kb)	0	LOC414300
chr12_106140220_106140843	LUSC	14	9	Promoter (1-2kb)	-1266	NUAK1
chr12_106645193_106645413	BRCA;UCEC	14	20	Promoter (<=1kb)	-469	RFX4
chr12_106684502_106685162	HNSC	16	0	Promoter (<=1kb)	0	RFX4
chr12_107092650_107094097	STAD	140	172	Promoter (<=1kb)	0	LOC124903009
chr12_10613086_10613918	BRCA	45	174	Promoter (<=1kb)	0	MAGOHB
chr12_107580294_107581016	STAD	19	6	Promoter (<=1kb)	0	ABTB3
chr12_107581083_107581552	STAD	50	5	Promoter (<=1kb)	433	ABTB3
chr12_10673957_10674469	LUSC;UCEC;UCS	29	64	Promoter (<=1kb)	0	STYK1
chr12_108210095_108210315	BRCA;LUAD;LUSC;UCS;LIHC	21	0	Exon	13900	WSCD2
chr12_108879929_108880525	COAD;READ	11	21	Promoter (<=1kb)	0	DAO
chr12_109092799_109093791	LUAD	47	213	Promoter (<=1kb)	0	ALKBH2
chr12_109358965_109360091	OV;UCEC	41	1	Promoter (<=1kb)	0	LINC01486
chr12_109388388_109388907	BRCA;HNSC	18	5	Exon	-12498	MYO1H
chr12_109845527_109845853	HNSC	18	86	Distal Intergenic	-12121	TRPV4
chr12_109878648_109880422	LUSC	53	100	Promoter (<=1kb)	0	GLTP
chr12_110340700_110341255	HNSC;LUSC	21	7	Promoter (2-3kb)	-2001	ATP2A2
chr12_110501230_110502663	CESC	79	236	Promoter (<=1kb)	0	VPS29
chr12_110742649_110742979	UCS	37	117	Promoter (<=1kb)	0	PPP1CC
chr12_110743050_110743284	UCS	20	111	Promoter (<=1kb)	-111	PPP1CC
chr12_110743631_110744291	UCS	27	39	Promoter (<=1kb)	-692	PPP1CC
chr12_110920322_110920851	LUSC	22	1	Promoter (<=1kb)	0	MYL2
chr12_111035302_111036314	COAD;STAD	61	19	Promoter (1-2kb)	1137	CUX2
chr12_111099198_111099318	COAD;HNSC;LUAD;READ;STAD	4	5	Promoter (<=1kb)	-128	CUX2
chr12_111181056_111181716	UCS	24	9	Intron	-32585	CUX2
chr12_111182342_111182562	UCS	10	0	Intron	-31739	CUX2
chr12_111226770_111226990	COAD;HNSC;LUSC;OV;READ;STAD;UCEC;UCS	14	0	Intron	12469	CUX2
chr12_111287253_111287415	COAD;OV;READ;UCEC	12	2	Intron	-16727	MIR6760
chr12_111287574_111287794	COAD;OV;READ;UCEC	12	2	Intron	-16348	MIR6760
chr12_111319894_111320772	HNSC;LUSC;STAD	89	0	Exon	15752	MIR6760
chr12_112409098_112409723	UCEC	35	206	Promoter (<=1kb)	0	RPL6
chr12_112791363_112791845	CESC;HNSC;PAAD	23	19	Promoter (<=1kb)	0	RPH3A
chr12_112792107_112792289	CESC;HNSC;PAAD	7	6	Promoter (<=1kb)	0	RPH3A
chr12_112978066_112978723	HNSC	15	56	Promoter (<=1kb)	0	OAS2
chr12_113090890_113091110	ESCA;HNSC;LUSC	17	10	Promoter (1-2kb)	1024	DTX1
chr12_113135012_113136292	CESC	82	61	Promoter (<=1kb)	0	RASAL1
chr12_113794882_113795002	UCS	6	48	Distal Intergenic	-21156	LINC01234
chr12_113875008_113875220	LUSC	11	5	Intron	11606	LOC124903025
chr12_113899777_113900204	LUSC	18	16	Intron	27227	RBM19
chr12_114818103_114818323	UCS	13	1	Distal Intergenic	80399	LOC124900329
chr12_116318962_116319182	BRCA	11	2	Distal Intergenic	-41269	MED13L
chr12_116482113_116482551	READ	23	1	Promoter (<=1kb)	40	LINC02457
chr12_116558909_116559786	LUSC	25	224	Promoter (<=1kb)	0	MAP1LC3B2
chr12_116598880_116599168	BRCA	13	38	Distal Intergenic	39499	MAP1LC3B2
chr12_116599406_116599742	BRCA	12	31	Exon	40025	MAP1LC3B2
chr12_116693647_116694047	UCS	21	11	Intron	26080	SPRING1
chr12_116709195_116709391	UCEC;UCS	7	23	Distal Intergenic	10736	SPRING1
chr12_116709642_116709910	UCEC;UCS	7	1	Distal Intergenic	10217	SPRING1
chr12_116818842_116819722	UCS	74	141	Exon	-16275	RNFT2
chr12_116910752_116911521	COAD;READ	83	165	Promoter (<=1kb)	0	FBXW8
chr12_116970008_116970446	OV;UCEC	16	6	Intron	-7621	FBXW8
chr12_117038898_117039728	HNSC	35	3	3' UTR	7103	TESC
chr12_117039980_117040186	HNSC	11	3	Intron	6645	TESC
chr12_117046441_117046841	HNSC	27	16	Promoter (<=1kb)	0	TESC
chr12_117047094_117047214	HNSC	8	12	Promoter (<=1kb)	-263	TESC
chr12_117099564_117099964	LUSC	14	66	Promoter (<=1kb)	83	TESC-AS1
chr12_117100269_117100707	LUSC	7	12	Promoter (<=1kb)	788	TESC-AS1
chr12_117330877_117331510	BRCA;COAD;LUAD;STAD;UCEC;UCS;LIHC	24	3	Promoter (<=1kb)	0	NOS1
chr12_117361906_117362296	LIHC	4	1	Promoter (<=1kb)	-104	NOS1
chr12_117362605_117362725	LIHC	4	2	Promoter (<=1kb)	-803	NOS1
chr12_117362897_117363669	LIHC	11	3	Promoter (1-2kb)	-1095	NOS1
chr12_117760869_117761529	HNSC;LUSC;UCS;LIHC	52	2	Exon	-83618	KSR2
chr12_117874569_117875134	BRCA;LUAD;LUSC;UCS	20	26	Intron	93856	KSR2
chr12_117875851_117876237	OV;UCEC;UCS	21	15	Intron	92753	KSR2
chr12_119009085_119009260	BRCA;ESCA;LUAD;STAD	10	5	Intron	27124	SRRM4
chr12_119333270_119333453	BRCA;ESCA;READ;STAD;UCS;LIHC	4	0	Promoter (1-2kb)	-1259	CCDC60
chr12_119334312_119334828	READ	21	9	Promoter (<=1kb)	0	CCDC60
chr12_119592728_119593589	BRCA;UCEC	11	7	Promoter (<=1kb)	-185	TMEM233
chr12_120361762_120362375	UCS	37	32	Promoter (<=1kb)	-254	MSI1
chr12_120494783_120496303	BRCA	65	140	Promoter (<=1kb)	0	NRAV
chr12_120978659_120979079	UCEC	28	51	Promoter (<=1kb)	0	HNF1A
chr12_121016269_121016707	COAD;HNSC;READ;STAD	25	121	Promoter (<=1kb)	0	C12orf43
chr12_121249808_121250028	LUSC	13	3	Exon	10514	CAMKK2
chr12_121250475_121250665	CESC;LUAD	7	0	Intron	9877	CAMKK2
chr12_121654050_121654525	COAD;ESCA;LUSC;OV;READ;STAD;UCEC;UCS	22	15	Exon	15125	MORN3
chr12_12070726_12071631	BRCA;LUSC;UCEC	12	16	Promoter (<=1kb)	0	BCL2L14
chr12_121917499_121919015	HNSC	68	74	Promoter (<=1kb)	0	CFAP251
chr12_122174139_122174799	HNSC	17	0	Promoter (<=1kb)	0	IL31
chr12_122203181_122204577	UCS	166	61	Promoter (<=1kb)	0	B3GNT4
chr12_122266007_122266709	UCEC	60	216	Promoter (<=1kb)	0	VPS33A
chr12_122729897_122730117	BRCA;UCEC	12	8	Promoter (<=1kb)	727	HCAR1
chr12_122730305_122731394	BRCA;UCEC	37	23	Promoter (<=1kb)	0	HCAR1
chr12_123151185_123152285	OV	77	51	Promoter (<=1kb)	-95	PITPNM2
chr12_123436418_123437154	OV	53	165	Promoter (<=1kb)	0	RILPL2
chr12_123633246_123634127	CESC;OV;UCEC	54	200	Promoter (<=1kb)	0	EIF2B1
chr12_123785733_123785949	BRCA;HNSC;LIHC	13	1	Exon	4606	DNAH10
chr12_123787480_123788137	BRCA;ESCA;HNSC;LIHC	40	2	Exon	6353	DNAH10
chr12_123909017_123909455	BRCA;ESCA;LUSC	17	2	Promoter (<=1kb)	704	DNAH10
chr12_123924865_123925258	ESCA;HNSC;LUSC;UCEC;LIHC	10	1	Promoter (<=1kb)	0	DNAH10
chr12_123931232_123931874	COAD;ESCA;HNSC;LUAD;LUSC	20	2	Promoter (<=1kb)	0	DNAH10
chr12_123948109_123948513	STAD	10	4	Promoter (1-2kb)	-1336	CCDC92
chr12_123949756_123949976	READ;STAD	10	13	Promoter (2-3kb)	-2983	CCDC92
chr12_124266928_124267172	HNSC;LUSC	11	1	Intron	-21992	RFLNA
chr12_124288043_124288592	COAD;LUAD;LUSC	6	2	Promoter (<=1kb)	-572	RFLNA
chr12_124288687_124288914	COAD;LUAD;LUSC	5	2	Promoter (<=1kb)	-250	RFLNA
chr12_124289002_124289578	COAD	16	3	Promoter (<=1kb)	0	RFLNA
chr12_124395375_124395831	BRCA	23	20	Intron	-6551	NCOR2
chr12_124463086_124463306	UCS	7	5	Intron	20463	NCOR2
chr12_124463448_124463668	UCS	12	7	Intron	20101	NCOR2
chr12_12356770_12357521	LUSC	64	166	Promoter (<=1kb)	0	LOH12CR2
chr12_124618615_124618735	BRCA;HNSC;LUAD;LUSC	10	2	Distal Intergenic	-51003	NCOR2
chr12_124712952_124713290	OV	15	13	Distal Intergenic	-28980	LOC124903045
chr12_124738860_124739321	PAAD	28	41	Promoter (2-3kb)	-2949	LOC124903045
chr12_124928309_124928699	HNSC	29	57	Distal Intergenic	-10941	UBC
chr12_125093702_125094140	LUAD;PAAD	21	10	Promoter (1-2kb)	1222	AACS
chr12_125142070_125142290	COAD;LUSC;READ;STAD;PAAD	12	1	3' UTR	6280	AACS
chr12_125183271_125183491	UCEC	13	49	Promoter (2-3kb)	-2895	TMEM132B
chr12_125325841_125326714	BRCA;CESC;COAD;ESCA;HNSC;LUAD;LUSC;READ;UCEC;UCS;LIHC	13	1	Promoter (<=1kb)	0	TMEM132B
chr12_127060305_127060523	BRCA;UCS;LIHC	11	94	Promoter (<=1kb)	0	LINC02405
chr12_127060621_127060922	BRCA;UCS;LIHC	18	82	Promoter (<=1kb)	-56	LINC02405
chr12_127760851_127761389	BRCA;LUAD;UCS;LIHC	29	0	Exon	33288	LOC124903052
chr12_127833524_127833744	BRCA;LUAD;OV;UCS;LIHC	13	0	Distal Intergenic	-12341	LOC124903052
chr12_128311542_128311980	BRCA;HNSC;LUAD;LUSC;UCEC;UCS;LIHC	20	1	Intron	17450	MIR3612
chr12_128365571_128366444	CESC	32	3	Intron	71479	MIR3612
chr12_128381579_128382228	BRCA;OV	20	2	Intron	87487	MIR3612
chr12_128543945_128544249	LUSC;UCS	19	1	Exon	249853	MIR3612
chr12_128705140_128705578	BRCA;LUSC;UCS;LIHC	27	0	Exon	96123	SLC15A4
chr12_128705863_128706061	BRCA;LUSC;UCS;LIHC	13	0	Exon	95640	SLC15A4
chr12_128767565_128767785	HNSC;UCS;LIHC	9	2	Distal Intergenic	33916	SLC15A4
chr12_128932121_128932341	BRCA;HNSC	9	0	Intron	67985	GLT1D1
chr12_128932624_128933283	BRCA;HNSC	37	18	Intron	68488	GLT1D1
chr12_128945046_128945869	BRCA;UCEC;UCS	32	0	3' UTR	80910	GLT1D1
chr12_128975926_128976586	BRCA	29	13	Intron	109414	TMEM132D
chr12_128983525_128983745	BRCA;ESCA;HNSC;LUSC;STAD;UCEC;UCS	9	1	3' UTR	102255	TMEM132D
chr12_128983939_128984159	BRCA;ESCA;HNSC;LUSC;STAD;UCEC;UCS	9	2	3' UTR	101841	TMEM132D
chr12_12813060_12813575	LUAD	31	131	Promoter (<=1kb)	0	DDX47
chr12_129699916_129700790	BRCA;HNSC;LUSC;UCEC;UCS;LIHC	39	0	Exon	154154	LOC124903085
chr12_129831382_129831525	BRCA;LUSC;UCEC;UCS;LIHC	7	0	Intron	23419	LOC124903085
chr12_129848754_129849271	BRCA;CESC;COAD;ESCA;HNSC;LUAD;LUSC;OV;READ;STAD;UCEC;UCS;LIHC	6	0	Intron	5673	LOC124903085
chr12_129906781_129907478	BRCA;COAD;ESCA;HNSC;LUAD;LUSC;OV;READ;STAD;UCEC;UCS;LIHC	6	0	Promoter (2-3kb)	-2756	TMEM132D
chr12_129926614_129926790	BRCA;CESC;COAD;ESCA;HNSC;LUAD;LUSC;OV;READ;STAD;UCEC;UCS;LIHC	9	0	Distal Intergenic	-22589	TMEM132D
chr12_12890496_12891783	BRCA	65	106	Promoter (<=1kb)	0	GPRC5A
chr12_130009994_130010214	BRCA;COAD;ESCA;HNSC;LUAD;LUSC;READ;STAD;UCEC;UCS;LIHC	12	0	Distal Intergenic	32128	LINC02418
chr12_130016956_130018055	BRCA	51	2	Distal Intergenic	24287	LINC02418
chr12_130044447_130045592	COAD	40	22	Promoter (<=1kb)	0	LINC02418
chr12_130086639_130086853	BRCA;COAD;READ;LIHC	10	0	Distal Intergenic	16314	LINC02419
chr12_130105529_130106189	BRCA;LIHC	23	0	Distal Intergenic	35204	LINC02419
chr12_130119366_130119586	LIHC	10	3	Distal Intergenic	42092	FZD10-AS1
chr12_130119616_130119736	LIHC	8	3	Distal Intergenic	41942	FZD10-AS1
chr12_130119759_130119879	LIHC	6	2	Distal Intergenic	41799	FZD10-AS1
chr12_130120163_130120601	LIHC	21	1	Distal Intergenic	41077	FZD10-AS1
chr12_130136992_130137248	BRCA;LUSC;LIHC	11	6	Distal Intergenic	24430	FZD10-AS1
chr12_130138598_130139169	BRCA;LIHC	34	3	Exon	22509	FZD10-AS1
chr12_130198733_130199118	BRCA;COAD;ESCA;HNSC;LUAD;LUSC;READ;STAD;LIHC	18	0	Distal Intergenic	36269	FZD10
chr12_130222715_130222935	UCEC	11	3	Distal Intergenic	60251	FZD10
chr12_130226804_130227242	BRCA;LIHC	15	0	Distal Intergenic	64340	FZD10
chr12_130265627_130265847	BRCA;ESCA;HNSC;LUAD;LUSC;LIHC	9	1	Intron	-72040	PIWIL1
chr12_130280781_130280977	BRCA;LUAD	7	2	Distal Intergenic	-56910	PIWIL1
chr12_130281286_130281726	BRCA;LUAD	21	18	Distal Intergenic	-56161	PIWIL1
chr12_130334782_130335220	ESCA;UCEC	15	12	Promoter (2-3kb)	-2667	PIWIL1
chr12_130336833_130337432	BRCA	22	1	Promoter (<=1kb)	-455	PIWIL1
chr12_130337710_130338174	BRCA	49	1	Promoter (<=1kb)	0	PIWIL1
chr12_130338929_130339996	BRCA;READ	81	2	Promoter (<=1kb)	0	PIWIL1
chr12_130422383_130422561	BRCA;LUAD;LIHC	10	0	3' UTR	-7673	RIMBP2
chr12_130424232_130424922	BRCA;LUAD;LUSC;UCS;LIHC	48	1	3' UTR	-9522	RIMBP2
chr12_130425051_130425171	BRCA;LUAD;LUSC;UCS;LIHC	7	0	Exon	-10341	RIMBP2
chr12_130429665_130429883	BRCA;LIHC	13	1	Exon	-14955	RIMBP2
chr12_130433934_130434808	BRCA;ESCA;LUAD;LUSC;UCS;LIHC	32	1	3' UTR	-19224	RIMBP2
chr12_130438426_130438626	BRCA;COAD;ESCA;HNSC;LUAD;LUSC;READ;STAD;UCEC;UCS;LIHC	10	0	3' UTR	-23716	RIMBP2
chr12_130440567_130441005	BRCA;COAD;LUAD;LUSC;OV;READ;UCEC;UCS;LIHC	18	0	Intron	-25857	RIMBP2
chr12_130441982_130442202	READ;LIHC	13	0	3' UTR	-27272	RIMBP2
chr12_130442390_130442921	READ;LIHC	22	0	3' UTR	-27680	RIMBP2
chr12_130447241_130447679	BRCA;COAD;LUAD;LUSC;UCEC;UCS;LIHC	21	0	Intron	31284	RIMBP2
chr12_130449411_130449845	BRCA;HNSC;LUSC;OV;UCEC;UCS;LIHC	18	0	Intron	29118	RIMBP2
chr12_130450253_130450473	BRCA;HNSC;LUSC;OV;UCEC;UCS;LIHC	9	0	3' UTR	28490	RIMBP2
chr12_130451156_130452197	BRCA;COAD;ESCA;HNSC;LUSC;OV;READ;STAD;UCEC;UCS;LIHC	51	2	3' UTR	26766	RIMBP2
chr12_130452677_130452897	BRCA;COAD;HNSC;LUAD;LUSC;OV;READ;UCEC;UCS;LIHC	7	0	Intron	26066	RIMBP2
chr12_130455341_130455561	BRCA;COAD;HNSC;LUAD;LUSC;READ;UCEC;UCS;LIHC	14	0	Intron	23402	RIMBP2
chr12_130456469_130456689	BRCA;CESC;LUAD;LUSC;READ;UCEC;UCS;LIHC	10	3	3' UTR	22274	RIMBP2
chr12_130468881_130469319	BRCA;CESC;COAD;HNSC;LUAD;LUSC;READ;STAD;UCEC;UCS;LIHC	25	0	3' UTR	9644	RIMBP2
chr12_130473448_130473886	BRCA;COAD;HNSC;LUAD;LUSC;STAD;UCEC;UCS;LIHC	15	3	Intron	5077	RIMBP2
chr12_130474071_130474702	BRCA;COAD;HNSC;LUAD;LUSC;STAD;UCEC;UCS;LIHC	26	4	Intron	4261	RIMBP2
chr12_130476830_130477488	BRCA;COAD;READ;STAD;UCS;LIHC	21	1	Promoter (1-2kb)	1475	RIMBP2
chr12_130572402_130572840	BRCA;UCS;LIHC	15	6	Intron	-54485	RIMBP2
chr12_130576670_130576890	BRCA;ESCA;HNSC;LUAD;LUSC;UCEC;UCS;LIHC	14	5	Intron	56971	RIMBP2
chr12_130592819_130593039	BRCA;HNSC;LUAD;LUSC;LIHC	15	0	Intron	40822	RIMBP2
chr12_130611366_130611805	BRCA;LIHC	25	1	Intron	22056	RIMBP2
chr12_130640555_130640775	BRCA;UCS;LIHC	10	0	Intron	-6388	RIMBP2
chr12_130640937_130641597	BRCA;UCS;LIHC	33	0	Intron	-6770	RIMBP2
chr12_130648946_130649341	BRCA;LUSC;LIHC	23	3	Intron	-14779	RIMBP2
chr12_130657687_130658885	BRCA	46	0	Exon	-23520	RIMBP2
chr12_130674787_130675213	BRCA;COAD;LUAD;LUSC;READ;LIHC	27	0	Intron	-40620	RIMBP2
chr12_130679523_130679662	BRCA;LUAD;LIHC	6	0	Intron	36598	RIMBP2
chr12_130679813_130679963	BRCA;LUAD;LIHC	11	0	Intron	36297	RIMBP2
chr12_130685998_130686149	LIHC	6	0	Intron	30111	RIMBP2
chr12_130686414_130687020	LIHC	39	0	Intron	29240	RIMBP2
chr12_130703314_130703765	BRCA;COAD;READ;UCEC;UCS;LIHC	21	3	Intron	12495	RIMBP2
chr12_130704962_130705857	BRCA;COAD;LUAD;READ;UCEC;UCS;LIHC	30	0	Intron	10403	RIMBP2
chr12_130709262_130709724	BRCA;LUAD;LUSC;OV;STAD;UCEC;UCS;LIHC	18	0	Intron	6536	RIMBP2
chr12_130711767_130711987	BRCA;CESC;COAD;ESCA;HNSC;LUAD;LUSC;READ;STAD;UCEC;UCS;LIHC	12	1	Intron	4273	RIMBP2
chr12_130715358_130716186	LIHC	50	18	Promoter (<=1kb)	74	RIMBP2
chr12_130716248_130716368	LIHC	4	18	Promoter (<=1kb)	0	RIMBP2
chr12_130732505_130732844	BRCA;COAD;HNSC;LUAD;LUSC;UCEC;UCS;LIHC	15	0	Intron	-16206	RIMBP2
chr12_130761453_130761673	BRCA;ESCA;HNSC;LUAD;LUSC;UCEC;UCS;LIHC	9	9	Intron	6555	RIMBP2
chr12_130761890_130762110	BRCA;ESCA;HNSC;LUAD;LUSC;UCEC;UCS;LIHC	12	21	Intron	6118	RIMBP2
chr12_130787193_130787792	HNSC;LUSC	26	7	Distal Intergenic	13668	STX2
chr12_130788252_130788912	LUSC	31	4	Distal Intergenic	12548	STX2
chr12_130818470_130818977	BRCA	37	38	Intron	8273	STX2
chr12_130819045_130819300	BRCA	26	31	Intron	7950	STX2
chr12_130870764_130871179	ESCA	20	149	Promoter (<=1kb)	-858	RAN
chr12_130871406_130872137	CESC	101	132	Promoter (<=1kb)	0	RAN
chr12_130872235_130872355	CESC	16	37	Promoter (<=1kb)	139	RAN
chr12_130872523_130873013	CESC	33	71	Promoter (<=1kb)	-90	RAN
chr12_130916260_130916503	UCS	21	69	Distal Intergenic	-37404	ADGRD1
chr12_130917305_130917525	BRCA;ESCA;HNSC;LUSC;OV;UCEC;UCS;LIHC	9	3	Distal Intergenic	-36382	ADGRD1
chr12_130917724_130918602	BRCA;ESCA;HNSC;LUSC;OV;UCEC;UCS;LIHC	44	0	Distal Intergenic	-35305	ADGRD1
chr12_130933299_130933959	BRCA;ESCA;HNSC;LUSC;OV;STAD;UCEC;UCS;LIHC	35	6	Distal Intergenic	-19948	ADGRD1
chr12_130934146_130934330	BRCA;ESCA;HNSC;LUSC;OV;STAD;UCEC;UCS;LIHC	9	1	Distal Intergenic	-19577	ADGRD1
chr12_130953186_130953572	BRCA;LIHC	11	4	Promoter (<=1kb)	-335	ADGRD1
chr12_130958683_130958942	BRCA;ESCA;HNSC;LUSC;OV;UCEC;UCS	18	16	Intron	4247	ADGRD1
chr12_130967613_130967833	BRCA;LUSC	12	0	Promoter (1-2kb)	1150	ADGRD1
chr12_130970911_130971131	BRCA;ESCA;HNSC;LUSC;STAD;UCEC;UCS	9	28	Exon	4448	ADGRD1
chr12_130999965_131000185	BRCA;COAD;READ;STAD;UCEC;UCS	12	94	Promoter (2-3kb)	-2314	ADGRD1
chr12_131003807_131004013	BRCA;UCEC;UCS	16	0	Promoter (1-2kb)	1308	ADGRD1
chr12_131004111_131004467	BRCA;UCEC;UCS	21	2	Promoter (1-2kb)	1612	ADGRD1
chr12_131008603_131008823	BRCA;LUSC;UCEC	10	0	Intron	6104	ADGRD1
chr12_131008930_131009150	BRCA;LUSC;UCEC	10	1	Intron	6431	ADGRD1
chr12_131009236_131009456	BRCA;LUSC;UCEC	7	3	Intron	6737	ADGRD1
chr12_131009639_131009759	BRCA;LUSC;UCEC	3	4	Intron	7140	ADGRD1
chr12_131009878_131010098	BRCA;LUSC;UCEC	8	2	Intron	7379	ADGRD1
chr12_131011497_131011935	BRCA	20	1	Intron	8998	ADGRD1
chr12_131012308_131012528	BRCA	8	56	Intron	9809	ADGRD1
chr12_131018333_131018553	BRCA;CESC;COAD;ESCA;HNSC;LUSC;READ;STAD;UCEC	14	3	Intron	15834	ADGRD1
chr12_131027884_131028104	BRCA;LUAD;UCEC	11	1	Exon	25385	ADGRD1
chr12_131030512_131030950	BRCA;LUSC;UCEC;UCS	19	2	Exon	28013	ADGRD1
chr12_131033838_131034273	BRCA;HNSC;LUSC;UCEC	24	1	Intron	31339	ADGRD1
chr12_131041860_131042080	BRCA;LUSC;UCEC	12	0	Intron	-27133	ADGRD1
chr12_131044708_131045543	BRCA	68	3	Intron	-23670	ADGRD1
chr12_131057198_131057636	BRCA;ESCA;HNSC;LUSC;OV;UCEC;UCS	24	1	Intron	-11577	ADGRD1
chr12_131075774_131076981	BRCA;CESC;ESCA;HNSC;LUSC;UCEC	19	0	Promoter (<=1kb)	0	ADGRD1
chr12_131083838_131084276	BRCA;ESCA;HNSC;LUSC;STAD;UCEC	21	0	Intron	7067	ADGRD1
chr12_131084513_131084951	BRCA;ESCA;HNSC;LUSC;STAD;UCEC	19	1	5' UTR	-6961	ADGRD1
chr12_131087607_131088488	BRCA;COAD;ESCA;HNSC;LUSC;READ;STAD;UCEC;UCS	43	1	Intron	-3424	ADGRD1
chr12_131103932_131104370	HNSC;READ	23	4	Intron	12020	ADGRD1
chr12_131104547_131104985	COAD	19	46	Exon	12635	ADGRD1
chr12_131105840_131106072	HNSC;LUSC	14	10	Exon	13928	ADGRD1
chr12_131120942_131121338	BRCA;LUSC;UCEC	18	1	Promoter (<=1kb)	243	ADGRD1
chr12_131138007_131138227	BRCA;ESCA;LUSC	14	7	3' UTR	16053	ADGRD1
chr12_131138605_131139042	BRCA;ESCA;LUSC	24	0	Intron	16651	ADGRD1
chr12_131216967_131217430	LIHC	23	23	Exon	7800	LINC01257
chr12_131380239_131380397	UCEC;UCS;LIHC	10	4	Distal Intergenic	32769	LINC02370
chr12_131387552_131387942	LUSC	22	2	Distal Intergenic	40082	LINC02370
chr12_131458871_131459415	BRCA;LUSC;UCEC;UCS;LIHC	26	1	Distal Intergenic	-3435	LOC101929974
chr12_13044086_13044914	LUSC	72	75	Promoter (<=1kb)	0	FAM234B
chr12_131494018_131494599	BRCA;LUSC;LIHC	34	0	Promoter (1-2kb)	-1021	LOC101929974
chr12_131584505_131584725	HNSC;LUSC;UCS;LIHC	9	0	Distal Intergenic	-54611	LOC101929974
chr12_131591717_131592155	BRCA;COAD;ESCA;HNSC;LUSC;OV;READ;UCEC;UCS;LIHC	28	8	Distal Intergenic	-61823	LOC101929974
chr12_131609153_131609304	LUSC	7	54	Distal Intergenic	52519	LINC02414
chr12_131609434_131609577	LUSC	7	14	Distal Intergenic	52246	LINC02414
chr12_131617288_131617727	BRCA;CESC;COAD;ESCA;HNSC;LUAD;LUSC;READ;STAD;UCEC;UCS;LIHC	20	4	Distal Intergenic	44096	LINC02414
chr12_131621375_131621544	UCEC;UCS	12	6	Distal Intergenic	40279	LINC02414
chr12_131684401_131684609	BRCA	8	0	Distal Intergenic	-22578	LINC02414
chr12_131710257_131712003	UCS	129	197	Promoter (<=1kb)	0	SFSWAP
chr12_131712429_131712777	UCS	12	0	Promoter (1-2kb)	1292	SFSWAP
chr12_131734368_131734588	LUSC	6	0	Intron	7379	SFSWAP
chr12_131734695_131734849	LUSC	7	1	Intron	7706	SFSWAP
chr12_131734930_131735330	LUSC	18	1	Intron	7941	SFSWAP
chr12_131736521_131736741	BRCA	11	2	Intron	9532	SFSWAP
chr12_131737097_131737317	BRCA	9	28	Intron	10108	SFSWAP
chr12_131793815_131794035	HNSC	12	3	Promoter (2-3kb)	-2083	SFSWAP
chr12_131808761_131809158	ESCA	32	7	Distal Intergenic	12643	SFSWAP
chr12_131840092_131841838	UCEC	97	12	Promoter (<=1kb)	0	MMP17
chr12_131849512_131850310	UCEC	47	2	3' UTR	4551	MMP17
chr12_131855754_131856026	UCEC	18	6	Promoter (1-2kb)	-1394	LOC124903058
chr12_131929954_131930428	HNSC	42	40	Promoter (<=1kb)	189	PUS1
chr12_131949504_131949662	BRCA;CESC;LUSC;STAD	11	36	Promoter (<=1kb)	-280	EP400
chr12_131949726_131949846	BRCA;CESC;LUSC;STAD	16	103	Promoter (<=1kb)	-96	EP400
chr12_131949903_131950740	BRCA;CESC;LUSC;STAD	113	131	Promoter (<=1kb)	0	EP400
chr12_13095528_13096200	UCS	9	4	Promoter (<=1kb)	0	GSG1
chr12_132154394_132154614	UCS	15	13	Distal Intergenic	3553	NOC4L
chr12_132154859_132154979	UCS	7	1	Distal Intergenic	4018	NOC4L
chr12_132155060_132155528	UCS	38	9	Distal Intergenic	4219	NOC4L
chr12_132158568_132158970	LUSC;UCS	20	0	Distal Intergenic	7727	NOC4L
chr12_132159242_132159462	LUSC;UCS	14	3	Distal Intergenic	8401	NOC4L
chr12_132167835_132168055	ESCA;HNSC;LUSC;OV;UCEC;UCS	13	14	Distal Intergenic	16994	NOC4L
chr12_132168462_132168900	ESCA;HNSC;LUSC;OV;UCEC;UCS	22	1	Distal Intergenic	17621	NOC4L
chr12_132170098_132170536	HNSC;PAAD	15	6	Distal Intergenic	19159	LINC02361
chr12_132170741_132170933	LIHC	11	1	Distal Intergenic	18762	LINC02361
chr12_132171094_132171310	LIHC	15	1	Distal Intergenic	18385	LINC02361
chr12_132172222_132172442	HNSC;LUSC;UCS;LIHC	12	0	Distal Intergenic	17253	LINC02361
chr12_132172751_132173375	HNSC;LUSC;UCS;LIHC	27	3	Distal Intergenic	16320	LINC02361
chr12_132176314_132176508	LUSC;UCS;LIHC	9	0	Distal Intergenic	13187	LINC02361
chr12_132176732_132177170	BRCA;HNSC;STAD	17	2	Distal Intergenic	12525	LINC02361
chr12_132178745_132179384	BRCA;COAD;ESCA;LUAD;LUSC;OV;UCEC;UCS;LIHC	41	10	Distal Intergenic	10311	LINC02361
chr12_132185772_132185943	ESCA;HNSC;STAD;UCEC	11	0	Distal Intergenic	3752	LINC02361
chr12_132186253_132187376	HNSC;STAD;UCEC	44	4	Promoter (2-3kb)	2319	LINC02361
chr12_132187678_132187911	HNSC;STAD;UCEC	10	1	Promoter (1-2kb)	1784	LINC02361
chr12_132190027_132190717	OV;UCEC;UCS;LIHC	58	18	Promoter (<=1kb)	-299	LINC02361
chr12_132196144_132196528	CESC;HNSC;LUSC;OV;UCEC;UCS;LIHC	16	8	3' UTR	-6416	LINC02361
chr12_132196754_132197192	BRCA;LUAD	22	1	3' UTR	-7026	LINC02361
chr12_132200709_132201147	BRCA;CESC;COAD;ESCA;HNSC;LUSC;READ;UCEC;UCS;LIHC	19	1	Exon	4645	GALNT9
chr12_132202336_132203213	ESCA	35	0	Promoter (2-3kb)	2579	GALNT9
chr12_132203485_132203923	ESCA	31	1	Promoter (1-2kb)	1869	GALNT9
chr12_132205336_132206376	ESCA;LUSC;UCEC;UCS	64	5	Promoter (<=1kb)	0	GALNT9
chr12_132207089_132207720	BRCA;LUSC;UCS;LIHC	34	2	Promoter (<=1kb)	-930	GALNT9
chr12_132211459_132211679	BRCA;COAD;ESCA;HNSC;LUAD;LUSC;OV;READ;STAD;UCEC;UCS;LIHC	12	3	Intron	-5300	GALNT9
chr12_132213805_132214243	BRCA;COAD;ESCA;HNSC;LUAD;LUSC;READ;UCEC;UCS;LIHC	20	0	Intron	-7646	GALNT9
chr12_132245659_132246219	LIHC	30	0	Intron	11523	GALNT9
chr12_132247631_132248289	CESC;ESCA;HNSC;LUSC;UCEC;UCS;LIHC	43	0	Exon	9453	GALNT9
chr12_132250764_132251178	BRCA;HNSC;LUSC;UCEC;UCS;LIHC	39	0	Intron	6564	GALNT9
chr12_132255682_132255902	BRCA;UCEC;UCS;LIHC	14	4	Promoter (1-2kb)	1840	GALNT9
chr12_132257631_132258882	BRCA;ESCA;LUSC;LIHC	63	4	Promoter (<=1kb)	0	GALNT9
chr12_132259235_132259705	BRCA;ESCA;LUSC;LIHC	20	4	Promoter (1-2kb)	-1493	GALNT9
chr12_132260740_132261178	BRCA;COAD;ESCA;HNSC;LUAD;LUSC;READ;STAD;UCEC;UCS;LIHC	31	0	Promoter (2-3kb)	-2998	GALNT9
chr12_132263741_132264611	BRCA;UCEC;UCS;LIHC	39	2	Intron	-5999	GALNT9
chr12_132268710_132269807	BRCA	76	46	Intron	5411	GALNT9
chr12_132270997_132271195	BRCA;COAD	12	2	Intron	4023	GALNT9
chr12_132271304_132272288	BRCA;COAD	59	7	Promoter (2-3kb)	2930	GALNT9
chr12_132274928_132275558	COAD;ESCA;READ	18	12	Promoter (<=1kb)	0	GALNT9
chr12_132275653_132275835	BRCA;LUAD;LUSC	13	2	Promoter (<=1kb)	209	GALNT9-AS1
chr12_132278172_132278292	OV	5	0	Promoter (<=1kb)	823	GALNT9-AS1
chr12_132278327_132278811	ESCA	25	1	Promoter (<=1kb)	978	GALNT9-AS1
chr12_132282780_132283440	BRCA;UCEC;UCS;LIHC	36	6	Exon	3031	GALNT9
chr12_132285371_132285591	COAD;LUSC;READ	12	3	Promoter (<=1kb)	880	GALNT9
chr12_132285954_132286074	COAD;LUSC;READ	8	1	Promoter (<=1kb)	397	GALNT9
chr12_132286213_132286631	COAD;LUSC;READ	28	6	Promoter (<=1kb)	0	GALNT9
chr12_132287077_132287805	BRCA;CESC;COAD;ESCA;HNSC;LUAD;LUSC;OV;READ;STAD;UCEC;UCS;PAAD;LIHC	44	24	Promoter (<=1kb)	-606	GALNT9
chr12_132292394_132292970	BRCA;HNSC;UCS;LIHC	22	1	Intron	-5923	GALNT9
chr12_132294968_132295128	LUSC;READ;UCEC;UCS;LIHC	7	0	Intron	-8497	GALNT9
chr12_132295394_132295535	BRCA;ESCA;HNSC;LUAD	5	6	Intron	-8923	GALNT9
chr12_132295670_132296267	BRCA;ESCA;HNSC;LUAD	37	3	Intron	-9199	GALNT9
chr12_132306190_132306422	BRCA;UCS	19	0	Intron	-19719	GALNT9
chr12_132306493_132306630	BRCA;UCS	5	0	Intron	-20022	GALNT9
chr12_132306718_132306938	BRCA;UCS	14	2	Intron	-20247	GALNT9
chr12_132308714_132309374	BRCA;LUAD	35	4	Intron	19975	GALNT9
chr12_132309656_132309776	BRCA;LUAD	5	2	Intron	19573	GALNT9
chr12_132309795_132310015	BRCA;LUAD	14	0	Intron	19334	GALNT9
chr12_132310204_132310837	ESCA;HNSC;LUSC;UCEC;UCS	25	5	Intron	18512	GALNT9
chr12_132314917_132316045	BRCA;LUSC;UCEC;UCS;LIHC	51	2	Intron	13304	GALNT9
chr12_132318759_132318969	BRCA;CESC;COAD;ESCA;HNSC;LUAD;LUSC;OV;READ;STAD;UCEC;UCS;LIHC	8	0	Intron	10380	GALNT9
chr12_132319543_132320422	BRCA;COAD;OV;READ;UCEC;UCS;LIHC	54	1	Intron	8927	GALNT9
chr12_132320695_132320815	BRCA;COAD;OV;READ;UCEC;UCS;LIHC	6	0	Intron	8534	GALNT9
chr12_132322478_132322918	LUSC;LIHC	19	2	Intron	6431	GALNT9
chr12_132323285_132324603	BRCA	91	2	Intron	4746	GALNT9
chr12_132325015_132325244	BRCA;LUAD;LUSC;UCEC;UCS;LIHC	9	1	Intron	4105	GALNT9
chr12_132331773_132332213	BRCA;COAD;ESCA;HNSC;LUAD;LUSC;OV;READ;STAD;UCEC;UCS;LIHC	9	1	Promoter (1-2kb)	1923	LOC101928416
chr12_132333823_132334261	BRCA;COAD;HNSC;LUAD;LUSC;OV;READ;UCEC;UCS;LIHC	28	1	Distal Intergenic	3973	LOC101928416
chr12_132337104_132337764	BRCA;ESCA	35	6	Distal Intergenic	7254	LOC101928416
chr12_132341430_132341927	BRCA;ESCA;HNSC;LUAD;LUSC;OV;READ;STAD;UCEC;UCS;LIHC	28	4	Distal Intergenic	11580	LOC101928416
chr12_132344514_132344924	BRCA;ESCA;LUSC;READ;UCEC;UCS;LIHC	23	0	Exon	14664	LOC101928416
chr12_132346665_132347075	BRCA;ESCA;HNSC;LUSC;OV;UCEC;UCS;LIHC	18	2	Distal Intergenic	16815	LOC101928416
chr12_132347212_132347416	BRCA;ESCA;HNSC;LUSC;OV;UCEC;UCS;LIHC	11	1	Distal Intergenic	17362	LOC101928416
chr12_132347522_132347735	BRCA;ESCA;HNSC;LUSC;OV;UCEC;UCS;LIHC	9	0	Distal Intergenic	17672	LOC101928416
chr12_132347820_132348040	BRCA;ESCA;HNSC;LUSC;OV;UCEC;UCS;LIHC	8	0	Distal Intergenic	17970	LOC101928416
chr12_132352164_132352340	BRCA;CESC;HNSC;LUAD;READ;UCS;LIHC	11	0	Exon	22314	LOC101928416
chr12_132352706_132352826	BRCA;CESC;HNSC;LUAD;READ;UCS;LIHC	5	0	Distal Intergenic	22856	LOC101928416
chr12_132353038_132353158	BRCA;CESC;HNSC;LUAD;READ;UCS;LIHC	7	0	Distal Intergenic	23188	LOC101928416
chr12_132353233_132353708	BRCA;CESC;HNSC;LUAD;READ;UCS;LIHC	25	1	Distal Intergenic	23383	LOC101928416
chr12_132354070_132354290	LUSC;UCS;LIHC	13	0	Distal Intergenic	24220	LOC101928416
chr12_132354490_132354928	LUSC;UCS;LIHC	28	3	Distal Intergenic	24640	LOC101928416
chr12_132356657_132357089	ESCA;LUSC;LIHC	20	13	Distal Intergenic	26807	LOC101928416
chr12_132361211_132361499	LUSC;UCEC;UCS	17	0	Distal Intergenic	31361	LOC101928416
chr12_132361645_132361765	LUSC;UCEC;UCS	7	0	Distal Intergenic	31795	LOC101928416
chr12_132362557_132362734	ESCA;UCEC;UCS	9	0	Distal Intergenic	32707	LOC101928416
chr12_132363018_132363309	ESCA;UCEC;UCS	21	4	Exon	33168	LOC101928416
chr12_132379507_132380381	UCEC;UCS;LIHC	50	11	Distal Intergenic	49657	LOC101928416
chr12_132385005_132386130	BRCA;HNSC;LUSC;UCS;LIHC	36	8	Distal Intergenic	55155	LOC101928416
chr12_132386388_132386594	BRCA;HNSC;LUSC;UCS;LIHC	12	2	Distal Intergenic	56538	LOC101928416
chr12_132386860_132387080	BRCA;HNSC;LUSC;UCS;LIHC	11	0	Distal Intergenic	57010	LOC101928416
chr12_132387297_132387517	BRCA;HNSC;LUSC;UCS;LIHC	13	1	Distal Intergenic	57447	LOC101928416
chr12_132393598_132393898	BRCA	13	26	Distal Intergenic	63748	LOC101928416
chr12_132393962_132394474	BRCA	27	46	Distal Intergenic	64112	LOC101928416
chr12_132395616_132395780	HNSC;UCEC;UCS;LIHC	8	0	Distal Intergenic	65766	LOC101928416
chr12_132395966_132396471	BRCA	25	1	Distal Intergenic	66116	LOC101928416
chr12_132399560_132400649	BRCA;HNSC;UCEC;UCS;LIHC	56	3	Distal Intergenic	69710	LOC101928416
chr12_132402850_132403215	BRCA;ESCA;HNSC;LUAD;LUSC;UCEC;LIHC	17	0	Distal Intergenic	73000	LOC101928416
chr12_132403682_132403870	BRCA;ESCA;HNSC;LUAD;LUSC;OV;UCEC;UCS;LIHC	12	0	Distal Intergenic	73832	LOC101928416
chr12_132403976_132404122	BRCA;ESCA;HNSC;LUAD;LUSC;OV;UCEC;UCS;LIHC	10	0	Distal Intergenic	74126	LOC101928416
chr12_132405110_132405330	BRCA;HNSC;LUSC;OV;UCEC;UCS;LIHC	10	4	Distal Intergenic	75260	LOC101928416
chr12_132405588_132406248	BRCA;HNSC;LUSC;OV;UCEC;UCS;LIHC	31	1	Distal Intergenic	75738	LOC101928416
chr12_132406515_132407288	ESCA;LUSC;STAD;UCEC;UCS;LIHC	52	0	Distal Intergenic	76665	LOC101928416
chr12_132407377_132407833	ESCA;LUSC;STAD;UCEC;UCS;LIHC	36	2	Distal Intergenic	77527	LOC101928416
chr12_132413858_132414765	LUSC;UCEC	44	22	Distal Intergenic	-74786	FBRSL1
chr12_132415000_132415220	LUSC;UCEC	12	49	Distal Intergenic	-74331	FBRSL1
chr12_132423347_132423727	HNSC	25	21	Distal Intergenic	-65824	FBRSL1
chr12_132423793_132424007	HNSC	9	5	Distal Intergenic	-65544	FBRSL1
chr12_132424115_132424335	LIHC	7	4	Distal Intergenic	-65216	FBRSL1
chr12_132425962_132426182	ESCA;UCEC	12	2	Distal Intergenic	-63369	FBRSL1
chr12_132426271_132426491	ESCA;UCEC	12	21	Distal Intergenic	-63060	FBRSL1
chr12_132426698_132426918	ESCA;UCEC	12	12	Distal Intergenic	-62633	FBRSL1
chr12_132431049_132431481	COAD;LUSC;READ	18	15	Distal Intergenic	-58070	FBRSL1
chr12_132432659_132432927	LIHC	4	2	Distal Intergenic	-56624	FBRSL1
chr12_132433053_132433473	ESCA;LUSC	31	4	Distal Intergenic	-56078	FBRSL1
chr12_132434009_132434447	BRCA;ESCA;HNSC;LUAD;LUSC;UCEC;UCS;LIHC	24	4	Distal Intergenic	-55104	FBRSL1
chr12_132435638_132436075	BRCA;ESCA;HNSC;LUAD;LUSC;STAD;UCEC;LIHC	24	5	Distal Intergenic	-53476	FBRSL1
chr12_132437703_132437899	HNSC;LIHC	7	8	Distal Intergenic	-51652	FBRSL1
chr12_132438274_132438494	HNSC;LIHC	11	1	Distal Intergenic	-51057	FBRSL1
chr12_132438696_132439136	HNSC;LIHC	28	3	Distal Intergenic	-50415	FBRSL1
chr12_132439359_132439680	HNSC;LIHC	20	5	Distal Intergenic	-49871	FBRSL1
chr12_132439765_132440238	HNSC;LIHC	22	5	Distal Intergenic	-49313	FBRSL1
chr12_132441104_132441324	ESCA;LIHC	10	0	Distal Intergenic	-48227	FBRSL1
chr12_132441513_132441733	ESCA;LIHC	11	0	Distal Intergenic	-47818	FBRSL1
chr12_132442132_132442570	BRCA;ESCA;HNSC;UCEC;LIHC	25	2	Distal Intergenic	-46981	FBRSL1
chr12_132443148_132443806	BRCA;HNSC;UCEC	35	0	Distal Intergenic	-45745	FBRSL1
chr12_132444135_132444573	BRCA;HNSC;UCEC	17	1	Distal Intergenic	-44978	FBRSL1
chr12_132444846_132445194	UCS	18	9	Distal Intergenic	-44357	FBRSL1
chr12_132445836_132446429	COAD;READ;UCEC;UCS	38	139	Distal Intergenic	-43122	FBRSL1
chr12_132451502_132452171	BRCA	31	8	Distal Intergenic	-37380	FBRSL1
chr12_132478371_132478591	COAD;HNSC;LUSC;READ	15	0	Distal Intergenic	-10960	FBRSL1
chr12_132480176_132480614	COAD;READ	32	5	Distal Intergenic	-8937	FBRSL1
chr12_132523336_132524210	LUSC;UCEC;PAAD	37	27	Intron	16306	FBRSL1
chr12_132524500_132524720	LUSC;UCEC;PAAD	8	34	Intron	17470	FBRSL1
chr12_132524849_132525074	LUSC;UCEC;PAAD	13	6	Intron	17819	FBRSL1
chr12_132525135_132526071	LUSC	55	4	Exon	18105	FBRSL1
chr12_132543958_132544178	COAD;READ	11	6	Intron	-6551	LOC124903061
chr12_132544556_132544676	COAD;READ	5	26	Intron	-6053	LOC124903061
chr12_132546847_132547067	UCS	13	2	Intron	-3662	LOC124903061
chr12_132547246_132547466	UCS	14	0	Intron	-3263	LOC124903061
chr12_132548797_132549457	UCS	44	3	Promoter (1-2kb)	-1272	LOC124903061
chr12_132554991_132555633	COAD	46	18	Intron	4262	LOC124903061
chr12_132556006_132556444	COAD	16	1	Intron	-3603	FBRSL1
chr12_132591150_132591810	ESCA;OV	41	0	Distal Intergenic	9153	MIR6763
chr12_132592287_132592947	ESCA	38	1	Distal Intergenic	10290	MIR6763
chr12_132593212_132593432	LUSC	14	1	Exon	11215	MIR6763
chr12_132593513_132593633	UCS	4	4	Exon	11516	MIR6763
chr12_132595769_132595989	LUAD;UCEC;UCS	9	2	Distal Intergenic	10275	LRCOL1
chr12_132596104_132596544	LUAD;UCEC;UCS	21	3	Distal Intergenic	9720	LRCOL1
chr12_132600714_132601461	HNSC	36	74	Distal Intergenic	4803	LRCOL1
chr12_132601547_132601814	HNSC	6	2	Distal Intergenic	4450	LRCOL1
chr12_132603203_132603763	OV	49	11	Promoter (2-3kb)	2501	LRCOL1
chr12_132605987_132606107	BRCA;LUSC	8	1	Promoter (<=1kb)	157	LRCOL1
chr12_132606212_132606332	BRCA;LUSC	5	1	Promoter (<=1kb)	0	LRCOL1
chr12_132606502_132606694	BRCA;LUSC	10	1	Promoter (<=1kb)	-238	LRCOL1
chr12_132606910_132607250	BRCA;LUSC	20	1	Promoter (<=1kb)	-646	LRCOL1
chr12_132619325_132620139	COAD	61	8	Promoter (<=1kb)	508	P2RX2
chr12_132621060_132621498	CESC;ESCA;HNSC;UCEC;UCS	17	14	Promoter (2-3kb)	2243	P2RX2
chr12_132704534_132704974	UCEC	15	1	3' UTR	-5845	PGAM5
chr12_132724882_132725756	STAD	37	7	3' UTR	6344	ANKLE2
chr12_132726473_132726911	STAD	17	0	3' UTR	5189	ANKLE2
chr12_132727222_132727654	STAD	32	6	3' UTR	4446	ANKLE2
chr12_13562867_13564167	BRCA;HNSC;LUAD;LUSC	83	0	Exon	-17864	LOC105369668
chr12_13956233_13956387	LUAD;LUSC;LIHC	8	1	Intron	23596	GRIN2B
chr12_13956505_13956725	BRCA	8	1	Intron	23258	GRIN2B
chr12_14696290_14696728	STAD;UCEC;PAAD;LIHC	7	4	Promoter (<=1kb)	0	GUCY2C
chr12_15910836_15911679	BRCA	59	98	Promoter (<=1kb)	0	DERA
chr12_1546840_1547278	UCS	11	0	Intron	16021	WNT5B
chr12_1795233_1798753	COAD	202	131	Promoter (<=1kb)	0	CACNA2D4
chr12_1819305_1820192	LIHC	21	4	Promoter (<=1kb)	-75	LRTM2
chr12_1820298_1820418	LIHC	10	6	Promoter (<=1kb)	31	LRTM2
chr12_1831113_1831551	UCEC	24	46	Exon	3550	LRTM2
chr12_1834530_1834750	COAD;ESCA;HNSC;LUAD;LUSC;STAD;LIHC	14	0	3' UTR	6967	LRTM2
chr12_1838170_1838390	ESCA;HNSC;LUAD;LUSC;UCEC;LIHC	16	15	Intron	10607	LRTM2
chr12_1839266_1839486	ESCA;HNSC;LUAD;LUSC;UCEC;LIHC	8	0	Intron	11703	LRTM2
chr12_1864037_1865649	BRCA;UCEC;UCS	97	6	Intron	8978	CACNA2D4
chr12_19783542_19783730	BRCA;HNSC;LUSC;OV;UCEC;UCS	8	5	Intron	-231050	LINC02398
chr12_19941124_19941456	HNSC;LUSC	25	1	Exon	-73324	LINC02398
chr12_1918602_1919922	HNSC;LUAD;LUSC;STAD	19	8	Promoter (<=1kb)	0	CACNA2D4
chr12_1920525_1920724	HNSC;LUSC;STAD	7	0	Promoter (1-2kb)	-1859	CACNA2D4
chr12_1920944_1921144	HNSC;LUSC;STAD	9	2	Promoter (2-3kb)	-2278	CACNA2D4
chr12_1936518_1937388	BRCA	24	24	Promoter (<=1kb)	0	LINC00940
chr12_20695236_20695563	LUSC	5	2	Promoter (<=1kb)	0	SLCO1C1
chr12_104580_105158	UCEC;UCS	36	10	Intron	6692	IQSEC3-AS2
chr12_21937261_21937876	COAD;HNSC;READ	8	1	Intron	3357	ABCC9
chr12_2115221_2115636	CESC;HNSC;LUAD;LUSC;LIHC	25	1	Promoter (<=1kb)	0	CACNA1C
chr12_22375564_22375706	COAD;READ;STAD;LIHC	8	1	Intron	-33531	C2CD5-AS1
chr12_22624224_22625833	COAD	94	180	Promoter (<=1kb)	0	ETNK1-DT
chr12_23845975_23846112	COAD;HNSC;READ;STAD	6	2	Exon	98240	SOX5
chr12_137992_138112	BRCA;HNSC;LUAD;LUSC;LIHC	6	0	Intron	11003	LOC574538
chr12_138178_138683	BRCA;HNSC;LUAD;LUSC;LIHC	36	2	5' UTR	10432	LOC574538
chr12_24901666_24902508	CESC;COAD;ESCA;HNSC;LUAD;READ;STAD	35	14	Promoter (<=1kb)	0	BCAT1
chr12_24902577_24903779	CESC;COAD;ESCA;HNSC;LUAD;READ;STAD	92	39	Promoter (<=1kb)	0	BCAT1
chr12_24948479_24949869	COAD	67	190	Promoter (<=1kb)	0	BCAT1
chr12_24997455_24997799	COAD;ESCA;READ;STAD;LIHC	7	12	Promoter (<=1kb)	-16	LINC02909
chr12_25250122_25250316	UCEC	8	29	Promoter (<=1kb)	128	KRAS
chr12_25250696_25250855	UCEC	16	82	Promoter (<=1kb)	44	KRAS
chr12_25250930_25251050	UCS	16	95	Promoter (<=1kb)	0	KRAS
chr12_25251197_25251671	OV	44	92	Promoter (<=1kb)	-261	KRAS
chr12_25251801_25252206	OV	7	25	Promoter (<=1kb)	-865	KRAS
chr12_25252291_25252445	OV	6	3	Promoter (1-2kb)	-1355	KRAS
chr12_2504220_2504913	BRCA;ESCA;HNSC;LUAD;LUSC;STAD;LIHC	27	0	Promoter (<=1kb)	0	CACNA1C
chr12_2624871_2625040	BRCA;HNSC	9	13	Intron	-16418	CACNA1C
chr12_2625283_2625491	BRCA;HNSC	11	2	Intron	-15967	CACNA1C
chr12_2633924_2634083	CESC;HNSC;LUSC;UCEC;PAAD;LIHC	11	2	Intron	-7375	CACNA1C
chr12_27331344_27332872	LUSC	39	64	Promoter (<=1kb)	0	BMAL2
chr12_27332944_27333953	LUSC	104	68	Promoter (<=1kb)	0	BMAL2
chr12_2651728_2652388	ESCA;HNSC;LUAD;LUSC;LIHC	27	1	Promoter (<=1kb)	243	CACNA1C
chr12_2653489_2653709	ESCA;HNSC;LUAD;LUSC;OV;LIHC	12	0	Promoter (2-3kb)	2004	CACNA1C
chr12_2679361_2679799	HNSC;LUAD;LUSC;LIHC	27	0	Promoter (2-3kb)	-2182	CACNA1C
chr12_2752396_2752752	LIHC	19	64	Exon	22906	ITFG2-AS1
chr12_2752822_2753359	COAD;READ	46	64	Exon	22299	ITFG2-AS1
chr12_2793249_2793654	COAD;READ	14	8	Promoter (1-2kb)	-1316	FKBP4
chr12_2794772_2794892	LIHC	8	71	Promoter (<=1kb)	-78	FKBP4
chr12_2794918_2795038	LIHC	16	75	Promoter (<=1kb)	0	FKBP4
chr12_29497545_29498205	BRCA;COAD;LUAD;READ;STAD	24	1	Promoter (<=1kb)	0	OVCH1
chr12_2958378_2959216	CESC;READ	52	71	Promoter (<=1kb)	-114	TEAD4
chr12_2959722_2961457	CESC;READ	93	85	Promoter (<=1kb)	0	TEAD4
chr12_30795529_30796778	BRCA	98	54	Promoter (<=1kb)	0	LINC00941
chr12_30925545_30927175	COAD;READ	88	18	Promoter (<=1kb)	0	TSPAN11
chr12_31728460_31730217	LUAD	88	248	Promoter (<=1kb)	0	AMN1
chr12_212995_214417	ESCA	38	34	Promoter (<=1kb)	0	SLC6A12
chr12_3130887_3131107	BRCA;UCEC;UCS	10	1	Intron	53459	TSPAN9
chr12_3172302_3172962	LUAD	35	2	Exon	-27022	TSPAN9
chr12_32678434_32678606	PAAD	6	3	Promoter (<=1kb)	-594	DNM1L
chr12_3304960_3305325	COAD;READ;STAD;UCEC	20	0	Intron	4262	LINC02827
chr12_3317765_3318884	LIHC	21	1	Promoter (<=1kb)	0	LINC02827
chr12_34294813_34295176	BRCA;COAD;ESCA;HNSC;LUAD;LUSC;OV;READ;STAD;UCEC;UCS;LIHC	16	0	Distal Intergenic	-75567	LOC124903068
chr12_34302206_34302650	BRCA;COAD;HNSC;LUAD;LUSC;READ;UCEC;UCS;LIHC	18	0	Distal Intergenic	-82960	LOC124903068
chr12_3336488_3337147	LUSC;PAAD	13	16	Promoter (<=1kb)	55	LOC100128253
chr12_34303664_34303784	BRCA;LUSC;UCS;LIHC	6	1	Distal Intergenic	-84418	LOC124903068
chr12_34304026_34304424	BRCA;LUSC;UCS;LIHC	17	0	Distal Intergenic	-84780	LOC124903068
chr12_34304926_34305191	BRCA;LIHC	11	0	Distal Intergenic	-85680	LOC124903068
chr12_34318019_34318358	LUSC;UCEC;UCS	14	0	Distal Intergenic	-98773	LOC124903068
chr12_34325154_34325548	LUSC;LIHC	12	0	Distal Intergenic	-105908	LOC124903068
chr12_34327111_34327287	BRCA;LUAD;LUSC;UCEC;UCS;LIHC	8	0	Distal Intergenic	-107865	LOC124903068
chr12_34335627_34336023	BRCA;ESCA;HNSC;LUAD;LUSC;OV;UCEC;UCS;LIHC	21	28	Distal Intergenic	-116381	LOC124903068
chr12_34341784_34342230	BRCA;ESCA;HNSC;LUSC;OV;UCEC;UCS;LIHC	28	9	Distal Intergenic	-122538	LOC124903068
chr12_34350240_34350709	LUSC;OV;UCEC;UCS	32	24	Distal Intergenic	-130994	LOC124903068
chr12_34601989_34602277	CESC	10	0	Distal Intergenic	-382743	LOC124903068
chr12_34602343_34602829	CESC	16	0	Distal Intergenic	-383097	LOC124903068
chr12_34602920_34603560	CESC	23	0	Distal Intergenic	-383674	LOC124903068
chr12_3453840_3454280	LIHC	24	2	Intron	7165	LOC124902862
chr12_3454540_3454660	LIHC	4	9	Intron	6785	LOC124902862
chr12_3456435_3456655	LIHC	11	0	Intron	4790	LOC124902862
chr12_3456839_3457057	LIHC	6	6	Intron	4388	LOC124902862
chr12_3465846_3466284	LIHC	8	1	Intron	-4401	LOC124902862
chr12_3470010_3470130	LIHC	5	0	Intron	-8565	LOC124902862
chr12_3470933_3471153	LIHC	6	1	Intron	-9488	LOC124902862
chr12_3593150_3593588	COAD;ESCA;HNSC;LUAD;LUSC;READ;LIHC	19	0	3' UTR	54936	PRMT8
chr12_38055059_38055497	LIHC	15	1	Distal Intergenic	-99979	LOC124902916
chr12_40105059_40106066	STAD	116	93	Promoter (<=1kb)	15	SLC2A13
chr12_40106136_40106603	STAD	16	52	Promoter (<=1kb)	-47	SLC2A13
chr12_40827776_40828055	LIHC	8	2	Promoter (<=1kb)	-129	CNTN1
chr12_4031002_4031122	UCS	11	17	Distal Intergenic	5017	LOC105369611
chr12_4031131_4031251	UCS	10	31	Distal Intergenic	5146	LOC105369611
chr12_4031318_4031886	UCS	50	51	Distal Intergenic	5333	LOC105369611
chr12_41573458_41573912	COAD;ESCA;HNSC;LUAD;READ	21	0	3' UTR	63907	PDZRN4
chr12_4288714_4288934	BRCA	10	2	Exon	9914	CCND2
chr12_4289274_4289488	BRCA	10	3	Intron	10474	CCND2
chr12_4290144_4290364	LIHC	12	2	Intron	11344	CCND2
chr12_4296251_4296455	BRCA;UCEC;LIHC	11	1	Intron	-11308	TIGAR
chr12_4370252_4370912	BRCA;LUAD;LUSC;LIHC	44	0	3' UTR	3496	FGF23
chr12_4379489_4380056	BRCA;LIHC	16	11	Promoter (<=1kb)	0	FGF23
chr12_45065283_45065503	BRCA;LUAD;LIHC	9	1	Promoter (<=1kb)	0	RACGAP1P1
chr12_4445018_4446314	BRCA;LUAD;LUSC;STAD;UCEC;UCS;LIHC	49	2	Promoter (<=1kb)	0	FGF6
chr12_46382498_46382718	OV;UCEC;UCS	9	41	Promoter (<=1kb)	-715	SLC38A4-AS1
chr12_47235107_47235987	BRCA	50	3	5' UTR	11562	PCED1B
chr12_4720428_4721087	ESCA;LUAD;LUSC;STAD	10	3	Promoter (<=1kb)	28	GALNT8
chr12_48157174_48158327	HNSC	45	147	Promoter (<=1kb)	0	ASB8
chr12_48198175_48199049	LUAD	61	150	Promoter (<=1kb)	0	LOC102725258
chr12_48328647_48330392	BRCA;COAD;READ	79	0	Promoter (<=1kb)	0	H1-7
chr12_48527973_48528633	LIHC	42	1	Promoter (2-3kb)	2341	OR8S1
chr12_4808542_4810522	CESC;HNSC;LUAD;STAD;UCEC	150	18	Promoter (<=1kb)	0	KCNA6
chr12_4813894_4814406	BRCA;CESC;ESCA;HNSC;LUAD;LUSC;UCEC;UCS;LIHC	10	3	Promoter (<=1kb)	0	KCNA6
chr12_49129980_49131458	UCS	108	339	Promoter (<=1kb)	0	TUBA1B
chr12_49131523_49131823	UCS	29	113	Promoter (<=1kb)	0	TUBA1B-AS1
chr12_49131840_49131960	UCS	4	56	Promoter (<=1kb)	130	TUBA1B-AS1
chr12_4911362_4912022	CESC;COAD;LUSC;READ;STAD;UCEC	61	6	Promoter (<=1kb)	994	KCNA1
chr12_4912193_4912853	HNSC	19	2	Promoter (1-2kb)	1825	KCNA1
chr12_49842750_49843630	LUAD	49	136	Promoter (<=1kb)	0	BCDIN3D
chr12_49950416_49950856	HNSC	15	2	Promoter (<=1kb)	0	AQP2
chr12_49961018_49961297	COAD;READ	26	8	Promoter (<=1kb)	-575	AQP5
chr12_49972411_49972849	LUSC	16	2	Promoter (<=1kb)	0	AQP6
chr12_50111218_50111398	LUSC	5	20	Promoter (<=1kb)	-684	COX14
chr12_50111545_50112641	LUSC	77	208	Promoter (<=1kb)	0	COX14
chr12_50400177_50401234	BRCA	48	213	Promoter (<=1kb)	0	LARP4
chr12_50504584_50505600	CESC	79	169	Promoter (<=1kb)	0	DIP2B
chr12_50952572_50952792	HNSC;LUSC	16	1	Promoter (<=1kb)	28	HIGD1C
chr12_51047627_51048727	LUAD;LUSC	57	191	Promoter (<=1kb)	0	LETMD1
chr12_51238073_51239463	BRCA;UCS	86	182	Promoter (<=1kb)	0	DAZAP2
chr12_51390540_51391396	CESC	21	43	Promoter (<=1kb)	0	GALNT6
chr12_51391501_51392280	BRCA	66	66	Promoter (<=1kb)	0	GALNT6
chr12_51392624_51392844	BRCA	15	24	Promoter (<=1kb)	23	GALNT6
chr12_51807118_51807338	UCEC	8	0	Exon	7587	TMDD1
chr12_51814396_51815160	LIHC	82	49	Promoter (<=1kb)	0	TMDD1
chr12_51821912_51822518	BRCA	45	2	5' UTR	-6987	TMDD1
chr12_51843981_51845277	HNSC	12	1	Promoter (2-3kb)	-2946	FIGNL2-DT
chr12_51863559_51863743	UCS	5	2	Distal Intergenic	-14841	FIGNL2
chr12_51863934_51864319	LIHC	23	19	Distal Intergenic	-15216	FIGNL2
chr12_51864384_51864519	LIHC	7	16	Distal Intergenic	-15666	FIGNL2
chr12_51887862_51888302	UCEC	29	12	Promoter (<=1kb)	0	ANKRD33
chr12_52191809_52192109	BRCA;CESC;LUAD;UCEC	13	34	Promoter (<=1kb)	0	KRT80
chr12_52232961_52233832	COAD;HNSC;READ	82	30	Promoter (<=1kb)	0	KRT7
chr12_52244158_52244584	COAD	9	66	Promoter (<=1kb)	0	KRT7
chr12_52321454_52321908	STAD;LIHC	6	0	Promoter (<=1kb)	-56	KRT83
chr12_52367160_52367706	LUAD;STAD;LIHC	26	0	Promoter (<=1kb)	0	KRT85
chr12_52434408_52435068	BRCA;LUAD;LIHC	12	3	Promoter (<=1kb)	-37	KRT75
chr12_52520003_52520662	CESC;ESCA;LUSC;UCEC	23	5	Promoter (<=1kb)	0	KRT5
chr12_52651945_52652383	BRCA	11	0	Promoter (<=1kb)	0	KRT2
chr12_52674988_52675208	LIHC	4	1	Promoter (2-3kb)	2309	KRT1
chr12_52675338_52676437	LIHC	37	0	Promoter (1-2kb)	1080	KRT1
chr12_52680233_52680608	BRCA;COAD;HNSC;LUAD;LIHC	8	4	Promoter (<=1kb)	0	KRT1
chr12_52789683_52790396	LIHC	48	48	3' UTR	5721	KRT3
chr12_52834021_52834141	LIHC	4	0	Promoter (<=1kb)	170	KRT79
chr12_52834247_52834394	LIHC	5	0	Promoter (<=1kb)	0	KRT79
chr12_52848892_52849292	OV;LIHC	9	1	Promoter (<=1kb)	0	KRT78
chr12_52873806_52874680	LUSC	57	156	Distal Intergenic	-24714	KRT78
chr12_52879303_52880019	LUSC	32	133	Distal Intergenic	21848	KRT8
chr12_52903378_52903834	BRCA;CESC;LUAD;LUSC;UCEC	31	127	Promoter (<=1kb)	0	KRT8
chr12_52903896_52904120	BRCA;CESC;LUAD;LUSC;UCEC	19	127	Promoter (<=1kb)	-248	KRT8
chr12_52904163_52904283	BRCA;CESC;LUAD;LUSC;UCEC	7	109	Promoter (<=1kb)	-515	KRT8
chr12_52904487_52904697	BRCA;CESC;LUAD;LUSC;UCEC	8	35	Promoter (<=1kb)	347	KRT8
chr12_52904834_52904954	BRCA;CESC;LUAD;LUSC;UCEC	9	76	Promoter (<=1kb)	90	KRT8
chr12_52904978_52905391	BRCA;CESC;LUAD;LUSC;UCEC	11	127	Promoter (<=1kb)	0	KRT8
chr12_52948768_52948987	BRCA;LUAD;UCEC	15	67	Promoter (<=1kb)	0	KRT18
chr12_52949666_52950117	BRCA;UCEC	6	186	Promoter (<=1kb)	0	KRT8
chr12_53006051_53006420	LUSC	37	177	Promoter (<=1kb)	0	EIF4B
chr12_53006483_53006841	LUSC	21	188	Promoter (<=1kb)	0	EIF4B
chr12_53096539_53096697	BRCA	6	9	Promoter (<=1kb)	-739	IGFBP6
chr12_53750907_53751049	BRCA	9	31	Promoter (<=1kb)	59	LOC107984525
chr12_53751077_53751197	BRCA	9	33	Promoter (<=1kb)	229	LOC107984525
chr12_54060306_54060701	READ	28	4	Promoter (2-3kb)	2052	FLJ12825
chr12_54188693_54189896	READ	32	120	Promoter (<=1kb)	0	SMUG1
chr12_54369194_54369680	PAAD	23	73	3' UTR	-4708	GPR84
chr12_54473071_54473242	COAD;ESCA;HNSC;LUAD;LUSC;READ;STAD;LIHC	9	24	Promoter (<=1kb)	307	GTSF1
chr12_54473479_54473917	COAD;ESCA;HNSC;LUAD;LUSC;READ;STAD;LIHC	17	119	Promoter (<=1kb)	0	GTSF1
chr12_54984533_54985214	COAD;READ	12	82	Promoter (<=1kb)	0	TESPA1
chr12_55019824_55020180	CESC;COAD	12	40	Promoter (<=1kb)	0	NEUROD4
chr12_5493131_5493271	LIHC	4	2	Promoter (<=1kb)	-861	NTF3
chr12_5493369_5494946	BRCA;LUAD	65	2	Promoter (<=1kb)	0	NTF3
chr12_55681245_55681437	LUSC;UCEC	4	59	Promoter (<=1kb)	-299	TMT1B
chr12_55681503_55681735	LUSC;UCEC	6	77	Promoter (<=1kb)	-1	TMT1B
chr12_55843007_55843624	HNSC;PAAD	7	65	Promoter (<=1kb)	-41	MMP19
chr12_55926851_55927187	READ	28	160	Promoter (<=1kb)	0	PYM1
chr12_55927292_55928175	CESC	53	196	Promoter (<=1kb)	0	DGKA
chr12_55931031_55932483	CESC;COAD;ESCA;LUAD;LUSC;READ	73	118	Promoter (<=1kb)	0	DGKA
chr12_56078794_56079387	BRCA;UCEC	32	87	Promoter (<=1kb)	-470	ERBB3
chr12_56079537_56079996	BRCA;UCEC	23	152	Promoter (<=1kb)	0	ERBB3
chr12_56080101_56080673	BRCA;UCEC	46	124	Promoter (<=1kb)	0	ERBB3
chr12_56080784_56081380	BRCA;UCEC	12	64	Promoter (<=1kb)	437	ERBB3
chr12_56151615_56152030	UCEC	14	69	Promoter (<=1kb)	-226	MYL6B
chr12_56152095_56152215	UCEC	6	73	Promoter (<=1kb)	-41	MYL6B
chr12_56152283_56152620	UCEC	28	158	Promoter (<=1kb)	0	MYL6B
chr12_56229108_56229228	STAD	5	1	Promoter (<=1kb)	-821	SLC39A5
chr12_56314533_56316458	UCEC;UCS	81	199	Promoter (<=1kb)	0	CNPY2
chr12_56338642_56339021	COAD;PAAD	7	40	Promoter (<=1kb)	0	IL23A
chr12_459444_459946	LUAD;UCS	38	18	Promoter (<=1kb)	0	B4GALNT3
chr12_56486914_56489232	UCS	119	78	Promoter (<=1kb)	0	GLS2
chr12_57175939_57176159	CESC;UCEC	18	50	Exon	8494	LRP1
chr12_57459201_57459761	LUSC	23	162	Promoter (<=1kb)	-24	GLI1
chr12_57459840_57459960	LUSC	10	66	Promoter (<=1kb)	55	GLI1
chr12_57460077_57460197	LUSC	9	13	Promoter (<=1kb)	0	GLI1
chr12_57487266_57487540	COAD;ESCA	13	17	Promoter (<=1kb)	0	MARS1
chr12_57487883_57488363	LUSC;READ	35	159	Promoter (<=1kb)	0	MARS1
chr12_57489004_57489671	LUSC	9	8	Promoter (<=1kb)	0	MARS1
chr12_57547003_57547609	STAD	34	127	Promoter (<=1kb)	0	DCTN2
chr12_57613792_57614610	LIHC	15	29	Promoter (<=1kb)	0	ARHGEF25
chr12_57617655_57618517	STAD	16	5	Promoter (1-2kb)	-1010	SLC26A10P
chr12_57620663_57621101	BRCA	27	6	Promoter (<=1kb)	0	SLC26A10P
chr12_57621171_57621983	BRCA	61	82	Promoter (<=1kb)	124	SLC26A10P
chr12_57622252_57622637	BRCA	5	26	Promoter (1-2kb)	-1049	SLC26A10P
chr12_57693569_57694344	UCS;LIHC	42	161	Promoter (<=1kb)	0	OS9
chr12_57782564_57783117	BRCA	35	212	Promoter (<=1kb)	0	TSFM
chr12_58919464_58920987	COAD	122	79	Promoter (<=1kb)	0	LRIG3
chr12_5827100_5827996	HNSC;LUAD;LUSC;UCS;LIHC	31	2	Exon	42440	ANO2
chr12_5828133_5828464	HNSC;LUAD;LUSC;UCS;LIHC	16	1	Intron	41972	ANO2
chr12_5945154_5945303	LUSC;READ;LIHC	19	11	Promoter (<=1kb)	0	ANO2
chr12_5945449_5945684	HNSC;LUAD	15	11	Promoter (<=1kb)	-190	ANO2
chr12_62801806_62802244	ESCA;HNSC;LUSC	28	2	Exon	-13322	PPM1H
chr12_6309969_6310763	LUSC	60	64	Promoter (<=1kb)	0	PLEKHG6
chr12_6310810_6310930	LUSC	14	14	Promoter (<=1kb)	0	PLEKHG6
chr12_6310976_6311261	LUSC	13	11	Promoter (<=1kb)	43	PLEKHG6
chr12_6312236_6312675	LUSC	10	13	Promoter (<=1kb)	0	PLEKHG6
chr12_6333359_6333629	HNSC	5	12	Promoter (<=1kb)	0	TNFRSF1A
chr12_6333698_6333959	HNSC	9	13	Promoter (<=1kb)	-256	TNFRSF1A
chr12_6364218_6364338	BRCA	4	26	Promoter (<=1kb)	-71	SCNN1A
chr12_64389119_64389339	COAD;LUSC;READ;UCEC;UCS	10	1	Promoter (1-2kb)	1187	C12orf56
chr12_6374145_6375186	BRCA;UCEC	31	12	Promoter (<=1kb)	0	SCNN1A
chr12_6375322_6376588	BRCA;UCEC	29	58	Promoter (<=1kb)	0	SCNN1A
chr12_6377419_6377598	UCEC	5	8	Promoter (<=1kb)	-60	SCNN1A
chr12_64758629_64759534	LUAD	53	163	Promoter (<=1kb)	0	GNS
chr12_64759622_64760284	ESCA	22	150	Promoter (<=1kb)	101	TBC1D30
chr12_547505_547625	LIHC	10	4	Promoter (<=1kb)	-14	B4GALNT3
chr12_6470298_6471536	BRCA	85	171	Promoter (<=1kb)	0	VAMP1
chr12_6492687_6493836	UCS	55	178	Promoter (<=1kb)	0	MRPL51
chr12_65728649_65729868	BRCA;COAD;LUAD;READ	71	27	Distal Intergenic	-86277	MSRB3-AS1
chr12_6539570_6539790	COAD;LUAD	6	17	Promoter (2-3kb)	2965	GAPDH
chr12_6539813_6539933	COAD;LUAD	4	18	3' UTR	3208	GAPDH
chr12_6540073_6540293	COAD;LUAD	6	35	3' UTR	3468	GAPDH
chr12_6540472_6540641	COAD;LUAD	12	52	3' UTR	3867	GAPDH
chr12_6540670_6540790	COAD;LUAD	9	41	Intron	4065	GAPDH
chr12_66495803_66496023	STAD;LIHC	11	0	Intron	21899	GRIP1
chr12_66678979_66679402	COAD	7	7	Promoter (<=1kb)	0	GRIP1
chr12_66803933_66804348	LIHC	16	1	Promoter (<=1kb)	0	GRIP1
chr12_6635831_6635951	ESCA;LUSC	4	46	Promoter (<=1kb)	8	LPAR5
chr12_6635989_6636928	ESCA;LUSC	19	48	Promoter (<=1kb)	-29	LPAR5
chr12_67647308_67647649	STAD;PAAD	12	23	Promoter (<=1kb)	-689	DYRK2
chr12_67657563_67658001	UCS	14	1	Exon	6094	DYRK2
chr12_6723689_6724395	LIHC	49	205	Promoter (<=1kb)	0	COPS7A
chr12_68159535_68160201	BRCA;HNSC;STAD;LIHC	8	13	Promoter (<=1kb)	0	IFNG
chr12_68253155_68254007	STAD;LIHC	14	3	Promoter (<=1kb)	0	IL22
chr12_6823923_6824852	COAD;STAD	42	8	Promoter (<=1kb)	0	GPR162
chr12_6839367_6840766	STAD	18	19	Promoter (<=1kb)	0	GNB3
chr12_6850306_6852826	BRCA	133	269	Promoter (<=1kb)	0	CDCA3
chr12_69359267_69360530	OV	82	218	Promoter (<=1kb)	0	YEATS4
chr12_69610841_69611123	HNSC;LUAD;LUSC;LIHC	6	3	Promoter (<=1kb)	0	LRRC10
chr12_69699157_69699321	BRCA	8	4	Promoter (<=1kb)	0	BEST3
chr12_6961116_6961570	BRCA;LUAD;LUSC;UCEC	22	96	Promoter (1-2kb)	1540	PTPN6
chr12_6963487_6963819	BRCA;CESC;LUAD;LUSC;UCEC	14	25	Promoter (<=1kb)	0	MIR200C
chr12_6963958_6964146	BRCA;CESC;LUAD;LUSC;UCEC	8	12	Promoter (<=1kb)	0	MIR141
chr12_70719218_70719438	BRCA;LIHC	9	7	Intron	-34322	PTPRR
chr12_70719610_70719830	BRCA;LIHC	10	19	Intron	-34714	PTPRR
chr12_70920264_70921584	CESC;UCEC	42	13	Promoter (<=1kb)	0	PTPRR
chr12_71938565_71939225	LUSC	16	75	Promoter (<=1kb)	0	TPH2
chr12_7107919_7108918	LUAD	35	137	Promoter (<=1kb)	0	C1RL-AS1
chr12_7303741_7304017	COAD;HNSC;READ;STAD;LIHC	4	1	Promoter (<=1kb)	-55	ACSM4
chr12_75209150_75209853	BRCA;CESC;COAD;ESCA;HNSC;LUAD;LUSC;STAD;UCEC	44	16	Promoter (<=1kb)	0	KCNC2
chr12_663227_664083	BRCA	22	11	Promoter (<=1kb)	0	NINJ2
chr12_77065115_77065812	CESC	69	105	Promoter (<=1kb)	0	E2F7
chr12_7705826_7706151	LUSC;OV;UCEC;UCS	21	1	Distal Intergenic	-5282	DPPA3
chr12_7711243_7711527	BRCA;COAD;LUSC;READ;STAD;UCEC;UCS;PAAD;LIHC	7	0	Promoter (<=1kb)	0	DPPA3
chr12_7713046_7713266	BRCA;COAD;ESCA;HNSC;LUSC;READ;STAD;UCEC;UCS;LIHC	13	4	Promoter (1-2kb)	1613	DPPA3
chr12_79691134_79691254	LUAD	19	50	Promoter (<=1kb)	-170	PAWR
chr12_79691280_79691535	LUAD	18	56	Promoter (<=1kb)	-316	PAWR
chr12_80707560_80709163	BRCA;CESC;LIHC	81	16	Promoter (<=1kb)	0	MYF6
chr12_80715846_80716028	HNSC;STAD	6	0	Promoter (<=1kb)	-884	MYF5
chr12_80716825_80717396	STAD	38	1	Promoter (<=1kb)	0	MYF5
chr12_85836139_85836374	BRCA	6	16	Promoter (<=1kb)	35	RASSF9
chr12_85836486_85837300	BRCA	13	17	Promoter (<=1kb)	-77	RASSF9
chr12_86264599_86264719	UCEC	5	7	Intron	-8185	MGAT4C
chr12_86264907_86265142	UCEC	11	12	Intron	-8493	MGAT4C
chr12_8662336_8663070	HNSC;LUSC;LIHC	12	4	Promoter (<=1kb)	0	MFAP5
chr12_89349760_89353153	READ	194	202	Promoter (<=1kb)	0	DUSP6
chr12_89353253_89354706	LUAD	128	127	Promoter (<=1kb)	0	LOC124902981
chr12_89354818_89356101	LUAD	37	63	Promoter (1-2kb)	1020	LOC124902981
chr12_8842772_8843394	COAD;LUSC;READ;STAD;LIHC	18	1	Promoter (<=1kb)	0	A2ML1
chr12_90954027_90954507	BRCA	35	21	Promoter (<=1kb)	-331	CCER1
chr12_90954919_90955054	BRCA	8	1	Promoter (<=1kb)	120	CCER1
chr12_90955116_90955560	BRCA	18	0	Promoter (<=1kb)	0	CCER1
chr12_91178322_91178542	READ	6	5	Promoter (<=1kb)	10	DCN
chr12_91179460_91179682	COAD;READ	6	5	Promoter (<=1kb)	0	DCN
chr12_9126809_9128076	COAD;HNSC;LUAD;LUSC;READ;STAD	38	8	Exon	-10580	A2M
chr12_92702752_92703172	BRCA;LUAD;UCEC	6	40	Promoter (<=1kb)	0	PLEKHG7
chr12_93377429_93377571	UCS	12	54	Promoter (<=1kb)	137	LOC643339
chr12_93569395_93569828	LUAD	14	106	Promoter (<=1kb)	0	SOCS2
chr12_93676691_93676911	STAD	4	21	Promoter (<=1kb)	-464	CRADD
chr12_93677059_93678010	STAD	43	217	Promoter (<=1kb)	0	CRADD
chr12_94834132_94834792	BRCA;HNSC	14	2	Promoter (<=1kb)	0	KRT19P2
chr12_95995552_95995990	HNSC	26	3	Promoter (<=1kb)	0	HAL
chr12_96906555_96907390	ESCA	55	151	Promoter (<=1kb)	0	NEDD1
chr12_97491574_97491981	CESC	8	1	Promoter (<=1kb)	0	MIR1251
chr12_98592954_98593133	HNSC	7	41	Promoter (<=1kb)	-458	SLC25A3
chr12_98593335_98594520	HNSC	96	189	Promoter (<=1kb)	0	SLC25A3
chr12_99154458_99155175	LUSC	15	5	Promoter (<=1kb)	0	ANKS1B
chr13_99845147_99845587	ESCA	18	0	Exon	-13274	CLYBL
chr13_99926234_99926672	UCEC;UCS	18	7	Intron	30481	CLYBL-AS3
chr13_100519359_100519579	COAD;UCEC;UCS;LIHC	8	0	Intron	3932	PCCA
chr13_100521325_100521911	UCS	24	5	Intron	5898	PCCA
chr13_100523557_100523777	UCS	10	1	Intron	8130	PCCA
chr13_100533602_100534059	BRCA	19	16	Promoter (<=1kb)	0	GGACT
chr13_100588357_100588757	CESC	49	99	Promoter (<=1kb)	0	GGACT
chr13_100588870_100589766	CESC	27	105	Promoter (<=1kb)	0	GGACT
chr13_101258340_101258560	BRCA;ESCA;HNSC;LUAD;LUSC;OV;UCEC;UCS;LIHC	12	36	3' UTR	73442	NALCN
chr13_101452221_101452828	COAD;LUSC;READ;LIHC	17	1	Promoter (<=1kb)	0	ITGBL1
chr13_102367791_102368211	BRCA;COAD;HNSC;LUAD;LUSC;READ;STAD;UCEC	14	0	Promoter (<=1kb)	227	FGF14-AS1
chr13_102394012_102395021	COAD;READ	75	93	Promoter (<=1kb)	0	FGF14-IT1
chr13_102395301_102396125	COAD;READ	15	6	Promoter (<=1kb)	689	FGF14-AS2
chr13_102694460_102694679	BRCA	9	0	Promoter (<=1kb)	365	METTL21C
chr13_103067575_103067988	BRCA;HNSC;LUAD;LUSC;STAD;LIHC	7	18	Promoter (1-2kb)	-1158	SLC10A2
chr13_105410696_105410916	CESC;HNSC;UCEC;UCS	9	5	Promoter (<=1kb)	0	LOC105370344
chr13_106260085_106260205	LIHC	10	0	Intron	110877	LOC107984626
chr13_106260220_106260572	LIHC	17	0	Intron	110510	LOC107984626
chr13_106375139_106375458	LUAD;LIHC	20	1	Promoter (<=1kb)	662	LINC00460
chr13_106376487_106377120	COAD;ESCA;HNSC;LUAD;READ;STAD;PAAD;LIHC	16	15	Promoter (<=1kb)	0	LINC00460
chr13_106479941_106480161	LIHC	10	8	Distal Intergenic	36286	EFNB2
chr13_106491550_106491716	LIHC	8	0	3' UTR	24731	EFNB2
chr13_106492540_106492732	LIHC	7	0	3' UTR	23715	EFNB2
chr13_106492999_106493499	LIHC	31	9	3' UTR	22948	EFNB2
chr13_106493584_106493915	LIHC	10	29	Exon	22532	EFNB2
chr13_106701845_106702723	COAD;HNSC;READ;STAD;LIHC	27	5	Intron	32825	LINC00443
chr13_106916489_106916625	LIHC	5	0	Distal Intergenic	163242	LOC107984627
chr13_106916984_106917125	LIHC	6	1	Distal Intergenic	163737	LOC107984627
chr13_106917290_106917410	UCEC	9	1	Distal Intergenic	164043	LOC107984627
chr13_107034612_107034832	ESCA;LUSC;UCEC;LIHC	11	0	Distal Intergenic	281365	LOC107984627
chr13_107212939_107213159	LIHC	9	0	Intron	107804	SNORD31B
chr13_107213303_107213469	LIHC	7	0	Intron	107494	SNORD31B
chr13_108665401_108666088	LIHC	15	2	5' UTR	35790	MYO16
chr13_108886352_108886853	LIHC	23	0	Intron	31056	MYO16
chr13_109088645_109088865	ESCA;HNSC;LUSC	18	0	Intron	13054	MYO16-AS2
chr13_109127275_109127690	COAD;OV;READ;UCEC;UCS	24	1	Exon	-25356	MYO16-AS2
chr13_109779014_109782900	COAD;READ	142	23	Promoter (2-3kb)	-2931	LOC105370360
chr13_110129138_110129358	COAD;ESCA;HNSC;READ	14	3	Promoter (<=1kb)	-2	LINC03082
chr13_110150137_110150725	COAD;READ	16	0	3' UTR	12765	COL4A1
chr13_110152294_110152506	COAD;READ	11	1	Exon	10984	COL4A1
chr13_110185742_110185962	BRCA;COAD;READ;STAD	9	0	Intron	-16082	COL4A1
chr13_110232907_110233061	LIHC	9	3	Intron	9633	COL4A1
chr13_110233429_110233649	LIHC	7	8	Intron	9045	COL4A1
chr13_110341113_110341279	LIHC	13	13	Promoter (<=1kb)	155	MIR8073
chr13_110424743_110424963	BRCA;COAD;READ;STAD;LIHC	9	0	Promoter (<=1kb)	0	COL4A2
chr13_110437999_110438627	BRCA;STAD;LIHC	27	8	Promoter (1-2kb)	1713	COL4A2
chr13_110475242_110475362	COAD;READ	4	6	Promoter (2-3kb)	-2561	COL4A2
chr13_110475621_110475841	COAD;READ	9	14	Promoter (2-3kb)	-2082	COL4A2
chr13_110493210_110493430	BRCA	12	1	Exon	-10267	COL4A2
chr13_110506408_110507424	COAD;READ	34	104	Promoter (<=1kb)	0	COL4A2
chr13_110624791_110625397	BRCA	31	3	3' UTR	-8438	NAXD-AS1
chr13_110634564_110635002	HNSC;PAAD	20	7	3' UTR	9679	CARS2
chr13_110665488_110666824	BRCA	36	4	Promoter (<=1kb)	0	CARS2
chr13_110869574_110869694	COAD;READ;UCEC	7	33	Promoter (<=1kb)	636	PRECSIT
chr13_110869811_110870031	COAD;READ;UCEC	13	48	Promoter (<=1kb)	299	PRECSIT
chr13_110870251_110870691	COAD;READ;UCEC	12	128	Promoter (<=1kb)	0	PRECSIT
chr13_110873109_110873504	LIHC	16	1	Promoter (2-3kb)	-2779	PRECSIT
chr13_111029968_111030126	LIHC	8	0	Distal Intergenic	-58365	LOC105370364
chr13_111030340_111030558	LIHC	12	0	Distal Intergenic	-58737	LOC105370364
chr13_111093138_111093279	BRCA;COAD;HNSC;LUAD;LUSC;OV;READ;UCEC;UCS;LIHC	10	0	Promoter (2-3kb)	-2559	LINC00368
chr13_111094784_111095882	BRCA;COAD;ESCA;HNSC;LUSC;OV;READ;UCEC;UCS;LIHC	37	3	Promoter (<=1kb)	0	LINC00368
chr13_111121529_111122629	BRCA;COAD;ESCA;HNSC;LUSC;OV;READ;STAD;UCEC;UCS	33	4	Intron	-5851	ARHGEF7-AS2
chr13_111319783_111320864	COAD;HNSC;READ;UCEC;UCS;LIHC	39	9	Promoter (<=1kb)	0	TEX29
chr13_111324794_111325232	COAD;ESCA;HNSC;LUSC;READ;STAD;UCEC;UCS;LIHC	18	1	Intron	4152	TEX29
chr13_111325616_111325778	COAD;ESCA;HNSC;LUSC;READ;STAD;UCEC;UCS;LIHC	12	0	Intron	4974	TEX29
chr13_111327897_111328335	UCEC;UCS	23	0	Exon	7255	TEX29
chr13_111411186_111411880	UCS;LIHC	48	1	Distal Intergenic	90544	TEX29
chr13_111424173_111424573	BRCA;COAD;HNSC;LUSC;OV;READ;UCEC;UCS;LIHC	19	1	Distal Intergenic	103531	TEX29
chr13_111492378_111492598	BRCA;COAD;ESCA;HNSC;LUAD;LUSC;READ;STAD;UCEC;UCS;LIHC	7	0	Distal Intergenic	-95693	LOC102724489
chr13_111508573_111508999	BRCA;LUAD;UCS;LIHC	13	4	Distal Intergenic	-79292	LOC102724489
chr13_111511874_111512094	UCEC;UCS	14	0	Distal Intergenic	-76197	LOC102724489
chr13_111512266_111512704	UCEC;UCS	19	0	Distal Intergenic	-75587	LOC102724489
chr13_111519405_111519625	LIHC	8	1	Distal Intergenic	-68666	LOC102724489
chr13_111519880_111520100	BRCA	16	1	Distal Intergenic	-68191	LOC102724489
chr13_111538774_111538960	BRCA;ESCA;HNSC;LUAD;LUSC;OV;STAD;UCEC;UCS	8	0	Distal Intergenic	-49331	LOC102724489
chr13_111547650_111548748	BRCA;ESCA;HNSC;LUAD;LUSC;UCEC;UCS	71	0	Distal Intergenic	-39543	LOC102724489
chr13_111558528_111558966	BRCA;HNSC;LUAD;LUSC;OV;STAD;UCEC;UCS	18	0	Distal Intergenic	-29325	LOC102724489
chr13_111559653_111560053	BRCA;ESCA;HNSC;LUAD;LUSC;STAD;UCEC;UCS	20	1	Distal Intergenic	-28238	LOC102724489
chr13_111573000_111573220	COAD;READ;UCS	14	5	Distal Intergenic	-15071	LOC102724489
chr13_111584290_111584510	BRCA;LUAD;LUSC;UCEC;UCS;PAAD;LIHC	14	12	Distal Intergenic	-3781	LOC102724489
chr13_111584966_111585186	BRCA;UCEC;UCS;LIHC	7	0	Distal Intergenic	-3105	LOC102724489
chr13_111586216_111586654	BRCA;HNSC;LUSC;OV;READ;UCEC;UCS;LIHC	27	0	Promoter (1-2kb)	-1637	LOC102724489
chr13_111586823_111587043	BRCA;HNSC;LUSC;OV;READ;UCEC;UCS;LIHC	11	0	Promoter (1-2kb)	-1248	LOC102724489
chr13_111623111_111623672	ESCA	24	2	Intron	27102	LINC02337
chr13_111623720_111624110	UCEC	17	0	Intron	27711	LINC02337
chr13_111624313_111624533	LUSC;UCS	8	0	Intron	28304	LINC02337
chr13_111640114_111640334	COAD;ESCA;LUAD;LUSC;READ;UCEC;UCS	9	1	Intron	44105	LINC02337
chr13_111668371_111669031	BRCA;LUSC	40	0	Intron	72362	LINC02337
chr13_111669333_111669541	BRCA;LUSC	10	0	Intron	73324	LINC02337
chr13_111669953_111670272	BRCA;LUSC	10	0	Intron	73944	LINC02337
chr13_111670430_111670550	BRCA;LUSC	0	0	Intron	74421	LINC02337
chr13_111853230_111853704	OV	18	1	Distal Intergenic	-11432	LINC00354
chr13_111862984_111863364	BRCA;COAD;ESCA;HNSC;LUAD;LUSC;OV;READ;STAD;UCEC;UCS;LIHC	15	0	Promoter (1-2kb)	-1772	LINC00354
chr13_111895983_111896203	READ;UCEC;UCS;LIHC	10	1	Promoter (2-3kb)	2238	LINC00354
chr13_111901481_111901701	BRCA;ESCA;HNSC;LUAD;LUSC;STAD;UCEC;UCS;LIHC	9	0	Promoter (1-2kb)	1493	LINC00354
chr13_111905031_111905407	BRCA;ESCA;HNSC;LUSC;READ;UCEC;UCS	16	6	Distal Intergenic	5043	LINC00354
chr13_111917906_111918345	BRCA;COAD;HNSC;LUAD;LUSC;OV;READ;STAD;UCEC;UCS;LIHC	17	0	Distal Intergenic	17918	LINC00354
chr13_111920661_111920977	BRCA;LUSC;UCS	13	0	Distal Intergenic	20673	LINC00354
chr13_111921327_111921765	BRCA;LUSC;UCS	24	0	Distal Intergenic	21339	LINC00354
chr13_111945177_111945297	BRCA;LUAD;LUSC;OV;UCEC;UCS;LIHC	6	0	Distal Intergenic	45189	LINC00354
chr13_111948061_111948501	BRCA;COAD;ESCA;HNSC;LUAD;LUSC;OV;READ;STAD;UCEC;UCS;LIHC	20	1	Distal Intergenic	48073	LINC00354
chr13_111955618_111956056	BRCA;LUSC;STAD;UCEC;UCS	20	1	Distal Intergenic	55630	LINC00354
chr13_111956292_111957172	BRCA;LUSC;STAD;UCEC;UCS	58	1	Distal Intergenic	56304	LINC00354
chr13_111962557_111962677	BRCA;LUAD;LUSC;OV;UCS;LIHC	6	2	Distal Intergenic	62569	LINC00354
chr13_111962695_111962815	BRCA;LUAD;LUSC;OV;UCS;LIHC	4	3	Distal Intergenic	62707	LINC00354
chr13_111962829_111963019	BRCA;LUAD;LUSC;OV;UCS;LIHC	6	1	Distal Intergenic	62841	LINC00354
chr13_111965863_111966065	BRCA;ESCA;LUSC;OV;UCEC;UCS;LIHC	11	0	Distal Intergenic	65875	LINC00354
chr13_111970316_111970536	BRCA;ESCA;LUAD;LUSC;OV;STAD;UCEC;UCS;LIHC	11	0	Distal Intergenic	70328	LINC00354
chr13_111972285_111972666	CESC	20	0	Distal Intergenic	72297	LINC00354
chr13_111975915_111976793	HNSC;LUSC	55	5	Distal Intergenic	-75285	LOC124900341
chr13_111977187_111977407	BRCA;LUSC;STAD;UCEC;UCS;LIHC	12	5	Distal Intergenic	-74671	LOC124900341
chr13_111998018_111998456	BRCA;ESCA;HNSC;LUAD;LUSC;OV;STAD;UCEC;UCS;LIHC	18	2	Distal Intergenic	-53622	LOC124900341
chr13_112013782_112014222	BRCA;UCS;LIHC	18	0	Distal Intergenic	-37856	LOC124900341
chr13_112025458_112025678	BRCA;ESCA;LUSC;OV;UCS;LIHC	6	0	Distal Intergenic	-26400	LOC124900341
chr13_112036159_112036592	BRCA;HNSC;LUSC;OV;READ;STAD;UCS;LIHC	24	0	Distal Intergenic	-15486	LOC124900341
chr13_112037804_112038128	BRCA;HNSC;LUAD;LUSC;OV;STAD;UCEC;UCS;LIHC	13	0	Distal Intergenic	-13950	LOC124900341
chr13_112118070_112118268	BRCA;LUSC;OV;UCEC;UCS;LIHC	11	0	Distal Intergenic	10951	SOX1-OT
chr13_112118493_112118713	BRCA;LUSC;OV;UCEC;UCS;LIHC	9	0	Distal Intergenic	11374	SOX1-OT
chr13_112131645_112131865	BRCA;CESC;ESCA;HNSC;LUAD;LUSC;UCEC;UCS;LIHC	10	0	Distal Intergenic	24526	SOX1-OT
chr13_112132297_112132523	BRCA;CESC;ESCA;HNSC;LUAD;LUSC;UCEC;UCS;LIHC	11	0	Distal Intergenic	25178	SOX1-OT
chr13_112134169_112134389	BRCA;OV;UCEC;UCS;LIHC	14	2	Distal Intergenic	27050	SOX1-OT
chr13_112160232_112160452	BRCA;UCEC;UCS	7	0	Distal Intergenic	-36898	LINC01070
chr13_112160691_112160860	BRCA;UCEC;UCS	10	3	Distal Intergenic	-36490	LINC01070
chr13_112161524_112161678	BRCA;UCEC;UCS	10	6	Distal Intergenic	-35672	LINC01070
chr13_112182737_112182957	BRCA;OV;STAD;UCEC;UCS	10	0	Distal Intergenic	-14393	LINC01070
chr13_112183085_112183344	BRCA;OV;STAD;UCEC;UCS	8	5	Distal Intergenic	-14006	LINC01070
chr13_112183707_112184116	BRCA;OV;STAD;UCEC;UCS	20	3	Distal Intergenic	-13234	LINC01070
chr13_112184180_112184313	BRCA;OV;STAD;UCEC;UCS	7	0	Distal Intergenic	-13037	LINC01070
chr13_112184364_112184484	BRCA;OV;STAD;UCEC;UCS	4	0	Distal Intergenic	-12866	LINC01070
chr13_112184528_112184748	BRCA;OV;STAD;UCEC;UCS	7	0	Distal Intergenic	-12602	LINC01070
chr13_112194162_112195251	UCEC;UCS	52	6	Promoter (2-3kb)	-2099	LINC01070
chr13_112202318_112202756	BRCA;LUAD;LUSC;STAD;UCEC;UCS	20	1	Distal Intergenic	4957	LINC01070
chr13_112204440_112205810	LUSC	39	6	Distal Intergenic	7079	LINC01070
chr13_112216057_112216277	OV;UCS	12	0	Distal Intergenic	18696	LINC01070
chr13_112220414_112220634	UCS	12	1	Distal Intergenic	23053	LINC01070
chr13_112228439_112228613	BRCA;LUSC;OV;UCEC;UCS	7	0	Distal Intergenic	31078	LINC01070
chr13_112229614_112229834	BRCA;ESCA;HNSC;LUSC;UCEC;UCS	8	3	Distal Intergenic	32253	LINC01070
chr13_112231021_112231162	BRCA;ESCA;HNSC;LUAD;LUSC;STAD;UCEC;UCS	6	1	Distal Intergenic	33660	LINC01070
chr13_112231478_112231916	BRCA;ESCA;HNSC;LUAD;LUSC;STAD;UCEC;UCS	11	3	Distal Intergenic	34117	LINC01070
chr13_112241077_112241516	BRCA;CESC;COAD;ESCA;HNSC;LUAD;LUSC;OV;READ;STAD;UCEC;UCS	21	6	Distal Intergenic	43716	LINC01070
chr13_112248945_112249380	BRCA;UCEC;UCS	14	13	Distal Intergenic	51584	LINC01070
chr13_112249701_112250354	BRCA;UCEC;UCS	24	5	Distal Intergenic	52340	LINC01070
chr13_112251328_112251548	BRCA;ESCA;HNSC;LUAD;LUSC;OV;STAD;UCEC;UCS	11	0	Distal Intergenic	53967	LINC01070
chr13_112253901_112254021	BRCA;ESCA;HNSC;LUAD;LUSC;OV;READ;STAD;UCEC;UCS	8	0	Distal Intergenic	56540	LINC01070
chr13_112254091_112254343	BRCA;ESCA;HNSC;LUAD;LUSC;OV;READ;STAD;UCEC;UCS	8	0	Distal Intergenic	56730	LINC01070
chr13_112272837_112273234	BRCA;ESCA;HNSC;LUAD;LUSC;OV;UCEC;UCS;LIHC	15	0	Distal Intergenic	-40233	LINC01043
chr13_112325512_112325696	BRCA;LUSC;OV;UCS;LIHC	12	1	Intron	5529	LINC01044
chr13_112326017_112326455	BRCA;LUSC;OV;UCS;LIHC	18	7	Intron	4770	LINC01044
chr13_112330094_112330337	CESC	8	0	Promoter (<=1kb)	888	LINC01044
chr13_112330413_112331438	CESC	75	4	Promoter (<=1kb)	0	LINC01044
chr13_112331577_112332068	BRCA	20	1	Promoter (<=1kb)	-352	LINC01044
chr13_112332161_112332715	BRCA	16	2	Promoter (<=1kb)	-936	LINC01044
chr13_112341828_112342373	BRCA;LUAD;LUSC;OV	15	3	Distal Intergenic	-10603	LINC01044
chr13_112342645_112342793	ESCA;READ;STAD;UCEC	4	3	Distal Intergenic	-11420	LINC01044
chr13_112342866_112343466	UCS;LIHC	56	2	Distal Intergenic	-11641	LINC01044
chr13_112343755_112344165	BRCA;COAD;OV;READ;STAD;UCEC	22	0	Distal Intergenic	-12530	LINC01044
chr13_112344531_112344749	BRCA;COAD;OV;READ;STAD;UCEC	8	0	Distal Intergenic	-13306	LINC01044
chr13_112353043_112353253	BRCA;UCEC;UCS;LIHC	5	0	Distal Intergenic	-21818	LINC01044
chr13_112353392_112353610	BRCA;UCEC;UCS;LIHC	9	1	Distal Intergenic	-22167	LINC01044
chr13_112441403_112441602	BRCA;HNSC;LUAD;LUSC;OV;STAD;UCEC;UCS;LIHC	10	0	Distal Intergenic	48221	TUBGCP3
chr13_112442804_112443683	UCEC;LIHC	31	6	Distal Intergenic	46140	TUBGCP3
chr13_112450245_112450828	BRCA;COAD;HNSC;LUSC;READ;STAD;UCEC	12	0	Distal Intergenic	38995	TUBGCP3
chr13_112451454_112451662	BRCA;COAD;ESCA;LUSC;OV;READ;STAD;UCEC;UCS	16	0	Distal Intergenic	38161	TUBGCP3
chr13_112451868_112452196	BRCA;COAD;ESCA;LUSC;OV;READ;STAD;UCEC;UCS	15	0	Distal Intergenic	37627	TUBGCP3
chr13_112452866_112453086	BRCA;COAD;ESCA;HNSC;LUSC;OV;READ;STAD;UCEC;UCS	6	0	Distal Intergenic	36737	TUBGCP3
chr13_112453347_112453767	BRCA;COAD;ESCA;HNSC;LUSC;OV;READ;STAD;UCEC;UCS	22	1	Distal Intergenic	36056	TUBGCP3
chr13_112465286_112465606	BRCA;HNSC;OV;UCS	16	1	Distal Intergenic	24217	TUBGCP3
chr13_112465751_112465945	BRCA;HNSC;OV;UCS	10	0	Distal Intergenic	23878	TUBGCP3
chr13_112466579_112467017	OV	23	0	Distal Intergenic	22806	TUBGCP3
chr13_112467298_112467698	UCS	20	0	Distal Intergenic	22125	TUBGCP3
chr13_112587264_112587600	CESC	23	73	Promoter (<=1kb)	0	TUBGCP3
chr13_112587755_112588426	CESC	79	187	Promoter (<=1kb)	0	TUBGCP3
chr13_112588493_112589237	CESC	32	66	Promoter (<=1kb)	-288	TUBGCP3
chr13_112637127_112637380	HNSC;LIHC	14	1	Distal Intergenic	-9664	ATP11AUN
chr13_112638279_112638717	BRCA;CESC;COAD;ESCA;HNSC;LUSC;OV;READ;UCEC;LIHC	21	1	Distal Intergenic	-8327	ATP11AUN
chr13_112647285_112647505	BRCA;COAD;HNSC;LUSC	11	0	Promoter (<=1kb)	241	ATP11AUN
chr13_112648979_112649417	BRCA;COAD;HNSC;LUSC	25	3	Promoter (1-2kb)	1935	ATP11AUN
chr13_112679362_112679582	BRCA;HNSC;LUSC;LIHC	10	0	Exon	10178	LOC102725228
chr13_112691515_112692376	STAD	22	31	Promoter (1-2kb)	1186	ATP11A
chr13_112770542_112772034	BRCA	60	9	Intron	-13111	ATP11A
chr13_112773354_112774062	BRCA;LUSC	25	0	Intron	-11083	ATP11A
chr13_112780365_112780585	UCEC	14	6	Intron	-4560	ATP11A
chr13_112857991_112858691	BRCA	25	1	Promoter (<=1kb)	0	ATP11A
chr13_112873847_112874067	BRCA	9	9	Promoter (<=1kb)	344	ATP11A
chr13_112874327_112874547	BRCA	11	24	Promoter (<=1kb)	824	ATP11A
chr13_112874722_112875442	BRCA	25	23	Promoter (1-2kb)	1219	ATP11A
chr13_112875562_112876042	BRCA	17	0	Promoter (2-3kb)	2059	ATP11A
chr13_112881298_112881518	UCS	9	2	Promoter (<=1kb)	997	ATP11A
chr13_112882479_112882991	UCS	36	4	Promoter (2-3kb)	2178	ATP11A
chr13_112883185_112883799	UCS	24	2	Promoter (2-3kb)	2884	ATP11A
chr13_112898043_112898481	HNSC	29	2	Intron	3665	MCF2L
chr13_112899046_112899544	HNSC	27	0	Promoter (2-3kb)	-2651	MCF2L
chr13_112910751_112910971	LUSC;STAD	12	0	Intron	8556	MCF2L
chr13_112911357_112911577	LUSC;STAD	11	0	Intron	9162	MCF2L
chr13_112929707_112929927	HNSC	10	3	Intron	27512	MCF2L
chr13_112931297_112931635	ESCA;LUSC;READ;UCS	17	38	Intron	29102	MCF2L
chr13_112931996_112932229	ESCA;LUSC;READ;UCS	10	6	Intron	29801	MCF2L
chr13_112956750_112957595	HNSC	25	18	3' UTR	-10905	MCF2L
chr13_112958839_112959112	HNSC;LUSC	13	2	Intron	-9388	MCF2L
chr13_112959208_112959499	ESCA	11	4	Intron	-9001	MCF2L
chr13_112959800_112960020	ESCA	11	0	Intron	-8480	MCF2L
chr13_112968224_112969133	BRCA;CESC;LUAD;OV;UCS	78	38	Promoter (<=1kb)	0	MCF2L
chr13_112969324_112971337	HNSC;LUSC	58	24	Promoter (<=1kb)	0	MCF2L
chr13_112973075_112973241	UCEC;UCS	8	0	Intron	3679	MCF2L
chr13_112973543_112973763	HNSC;LUAD	14	0	Intron	4147	MCF2L
chr13_112978301_112980411	OV;UCEC	70	7	Promoter (<=1kb)	0	MCF2L
chr13_112984542_112985421	BRCA;LUSC;UCEC	32	26	Promoter (<=1kb)	0	MCF2L
chr13_112992378_112992612	HNSC;STAD	11	1	Intron	7260	MCF2L
chr13_112993045_112993315	HNSC;STAD	16	0	Intron	7927	MCF2L
chr13_112994079_112994454	CESC;COAD;ESCA;LUSC;READ;STAD;PAAD	31	5	Intron	-6816	MCF2L
chr13_112994577_112995312	COAD;READ;PAAD	49	2	Intron	-5958	MCF2L
chr13_112995630_112995850	COAD;READ;PAAD	9	3	Intron	-5420	MCF2L
chr13_112996455_112996675	HNSC;STAD	14	1	Intron	-4595	MCF2L
chr13_112996949_112997169	LUSC	12	1	Intron	-4101	MCF2L
chr13_113005622_113006249	UCS	20	8	Intron	3729	MCF2L
chr13_113008836_113009268	UCEC	33	2	Exon	6943	MCF2L
chr13_113022393_113023035	LUSC	35	48	Promoter (1-2kb)	-1629	MCF2L
chr13_113024319_113024782	LUSC	15	6	Promoter (<=1kb)	0	MCF2L
chr13_113042077_113042214	HNSC	10	0	Promoter (2-3kb)	-2248	MCF2L
chr13_113042260_113042380	HNSC	4	0	Promoter (2-3kb)	-2082	MCF2L
chr13_113042594_113043032	HNSC	18	0	Promoter (1-2kb)	-1430	MCF2L
chr13_113044028_113045423	HNSC	64	3	Promoter (<=1kb)	0	MCF2L
chr13_113045516_113046815	HNSC	38	4	Promoter (<=1kb)	665	MCF2L
chr13_113062840_113065146	CESC;ESCA	107	12	Promoter (<=1kb)	0	MCF2L
chr13_113084849_113085650	HNSC	30	3	Promoter (<=1kb)	282	MCF2L
chr13_113085785_113087923	HNSC	83	10	Promoter (<=1kb)	0	MCF2L
chr13_113088325_113089015	HNSC	41	3	Promoter (<=1kb)	529	MCF2L
chr13_113089665_113090752	OV	50	10	Promoter (<=1kb)	0	MCF2L
chr13_113093925_113095020	HNSC	34	2	Promoter (<=1kb)	-202	MCF2L
chr13_113105232_113106039	BRCA	18	61	Promoter (<=1kb)	0	F7
chr13_113122313_113122873	COAD;HNSC	18	56	Promoter (<=1kb)	0	F10
chr13_113143430_113144090	COAD;HNSC	35	3	Promoter (2-3kb)	2910	F10
chr13_113148479_113148776	COAD;HNSC	13	0	Intron	5226	LOC102724474
chr13_113148845_113149357	COAD;HNSC	36	3	3' UTR	4645	LOC102724474
chr13_113171455_113171894	UCEC	26	3	Exon	6481	PCID2
chr13_113296583_113297326	UCEC;UCS	81	209	Promoter (<=1kb)	0	LAMP1
chr13_113325654_113326092	BRCA	25	7	Exon	3887	LAMP1
chr13_113349762_113350354	LUSC	25	3	Promoter (1-2kb)	-1291	GRTP1-AS1
chr13_113399852_113400072	HNSC;LUSC;OV;UCEC;UCS	17	2	3' UTR	10903	ADPRHL1
chr13_113400493_113400709	HNSC;LUAD;LUSC;OV;UCEC;UCS;LIHC	11	5	3' UTR	10266	ADPRHL1
chr13_113401501_113402683	HNSC	62	8	3' UTR	8292	ADPRHL1
chr13_113402746_113402866	HNSC	4	2	3' UTR	8109	ADPRHL1
chr13_113402992_113403432	HNSC	21	2	3' UTR	7543	ADPRHL1
chr13_113405112_113405550	COAD;HNSC;LUSC;READ;UCEC;LIHC	16	9	Exon	5425	ADPRHL1
chr13_113405799_113406019	COAD;HNSC;LUSC;READ;UCEC;LIHC	13	5	Exon	4956	ADPRHL1
chr13_113407387_113407607	BRCA;COAD;HNSC;READ;UCEC;LIHC	16	2	Exon	3368	ADPRHL1
chr13_113407729_113407949	BRCA;COAD;HNSC;READ;UCEC;LIHC	12	1	Exon	3026	ADPRHL1
chr13_113408082_113408217	BRCA;COAD;HNSC;READ;UCEC;LIHC	8	8	Promoter (2-3kb)	2758	ADPRHL1
chr13_113409405_113409599	BRCA;COAD;ESCA;HNSC;LUSC;READ;UCEC;UCS;LIHC	12	0	Promoter (1-2kb)	1376	ADPRHL1
chr13_113411337_113411775	BRCA;COAD;ESCA;LUAD;LUSC;OV;READ;UCEC;UCS;PAAD	18	21	Promoter (<=1kb)	-362	ADPRHL1
chr13_113413459_113413897	READ	23	5	Promoter (2-3kb)	-2484	ADPRHL1
chr13_113417065_113417633	COAD;LUSC;READ;UCEC	24	4	Intron	-6090	ADPRHL1
chr13_113420072_113420192	BRCA;COAD;READ	8	33	Intron	-9097	ADPRHL1
chr13_113420310_113420725	BRCA;COAD;READ	18	7	Intron	-9335	ADPRHL1
chr13_113422678_113422898	BRCA;READ	8	0	3' UTR	-11703	ADPRHL1
chr13_113426572_113426792	BRCA	9	2	Intron	-15597	ADPRHL1
chr13_113428577_113429015	BRCA	20	0	Exon	-17602	ADPRHL1
chr13_113431043_113431481	HNSC	24	4	Intron	17661	ADPRHL1
chr13_113432569_113432789	HNSC	9	3	Intron	16353	ADPRHL1
chr13_113433032_113433252	HNSC	13	1	Intron	15890	ADPRHL1
chr13_113433589_113433709	HNSC	6	2	Intron	15433	ADPRHL1
chr13_113433728_113433931	HNSC	9	2	Exon	15211	ADPRHL1
chr13_113449061_113450094	CESC	32	121	Promoter (<=1kb)	0	ADPRHL1
chr13_113451960_113452399	UCS	23	4	Promoter (1-2kb)	1089	ADPRHL1
chr13_113453221_113453921	UCS	33	7	Promoter (<=1kb)	0	ADPRHL1
chr13_113454049_113454235	UCS	7	0	Promoter (<=1kb)	-561	ADPRHL1
chr13_113455079_113455873	UCS	32	1	Promoter (1-2kb)	-1591	ADPRHL1
chr13_113582663_113582883	COAD;READ	6	7	Promoter (1-2kb)	-1838	TFDP1
chr13_113583164_113583311	COAD;READ	10	10	Promoter (1-2kb)	-1410	TFDP1
chr13_113647900_113648502	BRCA	36	6	Distal Intergenic	9696	ATP4B
chr13_113650453_113650573	BRCA	8	7	Exon	7625	ATP4B
chr13_113656267_113656673	HNSC;LUSC;LIHC	21	0	Promoter (1-2kb)	1525	ATP4B
chr13_113657567_113657701	BRCA;HNSC;LUSC;LIHC	9	0	Promoter (<=1kb)	497	ATP4B
chr13_113657781_113658723	BRCA;HNSC;LUSC;LIHC	50	1	Promoter (<=1kb)	0	ATP4B
chr13_113663997_113664372	HNSC;UCEC;UCS	15	0	Promoter (2-3kb)	-2847	GRK1
chr13_113666859_113667492	ESCA	27	0	Promoter (<=1kb)	0	GRK1
chr13_113668413_113668800	HNSC;LUSC;STAD;LIHC	19	2	Promoter (1-2kb)	1194	GRK1
chr13_113669660_113669880	HNSC;LUSC;STAD;LIHC	9	0	Promoter (2-3kb)	2441	GRK1
chr13_113670128_113670348	HNSC;LUSC;STAD;LIHC	8	0	Promoter (2-3kb)	2909	GRK1
chr13_113671119_113671239	LUSC;LIHC	7	0	Intron	3900	GRK1
chr13_113671350_113671570	LUSC;LIHC	13	0	Exon	4131	GRK1
chr13_113978869_113978989	HNSC;LUSC;UCEC	13	5	3' UTR	-4793	C13orf46
chr13_113979125_113979323	HNSC;LUSC;UCEC	14	3	3' UTR	-5049	C13orf46
chr13_113979558_113979778	HNSC;LUSC;UCEC	7	2	Intron	-5482	C13orf46
chr13_113981481_113981945	UCEC	28	4	Exon	-7405	C13orf46
chr13_113996123_113996243	HNSC	4	0	Intron	-22047	C13orf46
chr13_113996565_113996785	HNSC	12	2	Exon	-22489	C13orf46
chr13_113998576_113999456	HNSC;UCEC	50	7	Intron	-24500	C13orf46
chr13_114002723_114002943	LUSC;UCEC;LIHC	16	1	Intron	-28647	C13orf46
chr13_114004525_114004745	COAD;HNSC;READ;UCEC;PAAD;LIHC	14	46	Intron	-30449	C13orf46
chr13_114005017_114005237	COAD;HNSC;READ;UCEC;PAAD;LIHC	13	106	Intron	-30941	C13orf46
chr13_114009335_114009715	HNSC;LUSC;UCEC	24	3	Exon	26478	RASA3
chr13_114010816_114011464	HNSC;LUAD;LUSC;UCEC	31	0	Exon	24729	RASA3
chr13_114015174_114015614	BRCA;CESC;ESCA;HNSC;LUAD;LUSC;OV;STAD;UCEC	30	7	Exon	20579	RASA3
chr13_114016293_114016683	HNSC;LUSC;STAD;UCEC	23	1	Intron	19510	RASA3
chr13_114020398_114020518	HNSC;UCEC	6	1	Intron	15675	RASA3
chr13_114020524_114020644	HNSC;UCEC	7	0	Intron	15549	RASA3
chr13_114020722_114021491	COAD;LIHC	32	3	Exon	14702	RASA3
chr13_114023763_114023983	LIHC	9	2	Intron	12210	RASA3
chr13_114024224_114024368	LIHC	6	1	Exon	11825	RASA3
chr13_114024535_114024973	LIHC	28	12	Intron	11220	RASA3
chr13_114027724_114027924	LUSC;PAAD	9	0	Exon	8269	RASA3
chr13_114034812_114035128	OV	10	0	Promoter (1-2kb)	1065	RASA3
chr13_114035227_114036132	OV	36	14	Promoter (<=1kb)	61	RASA3
chr13_114037012_114037450	BRCA	21	7	Promoter (<=1kb)	-819	RASA3
chr13_114037747_114037905	OV	9	0	Promoter (1-2kb)	-1554	RASA3
chr13_114038111_114038476	OV	26	4	Promoter (1-2kb)	-1918	RASA3
chr13_114038910_114039171	BRCA;UCEC	9	1	Promoter (2-3kb)	-2717	RASA3
chr13_114039273_114039493	BRCA;UCEC	10	1	Intron	-3080	RASA3
chr13_114042064_114042724	HNSC;UCS	35	0	Intron	-5871	RASA3
chr13_114045127_114045347	LUSC;OV;UCEC;UCS	10	1	Intron	-8934	RASA3
chr13_114047257_114047642	HNSC;STAD	13	40	Intron	-11064	RASA3
chr13_114048409_114048981	HNSC	44	22	Intron	-12216	RASA3
chr13_114049055_114049289	LUSC	8	31	Intron	-12862	RASA3
chr13_114049548_114049744	LUSC	14	6	Intron	-13355	RASA3
chr13_114059242_114060240	UCEC;LIHC	47	5	Intron	-23049	RASA3
chr13_114060490_114060710	UCEC;LIHC	19	5	Intron	-24297	RASA3
chr13_114061188_114061408	LIHC	15	0	Intron	-24995	RASA3
chr13_114061812_114062032	LIHC	14	0	Intron	-25619	RASA3
chr13_114063964_114064521	ESCA	15	26	Intron	-27771	RASA3
chr13_114065152_114065982	BRCA	28	126	Intron	-28959	RASA3
chr13_114066015_114066135	BRCA	9	11	Intron	-29822	RASA3
chr13_114072117_114072335	LIHC	8	0	Intron	-35924	RASA3
chr13_114072547_114072767	LIHC	9	0	Intron	36053	RASA3-IT1
chr13_114074186_114074357	LIHC	7	0	Intron	34463	RASA3-IT1
chr13_114074637_114076121	LIHC	130	1	Intron	32699	RASA3-IT1
chr13_114076362_114076482	LIHC	5	2	Intron	32338	RASA3-IT1
chr13_114076604_114076798	LIHC	10	2	Intron	32022	RASA3-IT1
chr13_114079102_114079347	LIHC	15	3	Intron	29473	RASA3-IT1
chr13_114079353_114079473	LIHC	4	0	Intron	29347	RASA3-IT1
chr13_114079714_114079929	LIHC	13	0	Intron	28891	RASA3-IT1
chr13_114081040_114081260	UCEC;LIHC	12	1	Intron	27560	RASA3-IT1
chr13_114081489_114081929	UCEC;LIHC	12	2	Intron	26891	RASA3-IT1
chr13_114089663_114089783	ESCA;LUAD;LUSC;OV;STAD;UCEC	9	2	Intron	19037	RASA3-IT1
chr13_114089935_114090129	ESCA;LUAD;LUSC;OV;STAD;UCEC	7	1	Intron	18691	RASA3-IT1
chr13_114095952_114096612	BRCA	29	0	Intron	12208	RASA3-IT1
chr13_114096739_114096959	UCEC	13	1	Intron	11861	RASA3-IT1
chr13_114105868_114106172	UCEC;LIHC	16	1	Promoter (2-3kb)	2648	RASA3-IT1
chr13_114108718_114110034	LIHC	59	2	Promoter (<=1kb)	0	RASA3-IT1
chr13_114110526_114110976	HNSC	23	8	Promoter (1-2kb)	-1706	RASA3-IT1
chr13_114115285_114115810	ESCA;PAAD	24	60	Intron	-6465	RASA3-IT1
chr13_114115891_114116159	ESCA;PAAD	11	8	Intron	-7071	RASA3-IT1
chr13_114116330_114116550	HNSC;STAD;LIHC	10	0	Intron	-7510	RASA3-IT1
chr13_114121136_114121534	COAD;READ;STAD;LIHC	15	2	Intron	11089	RASA3
chr13_114121639_114121999	COAD;READ;STAD;LIHC	16	4	Intron	10624	RASA3
chr13_114122920_114123140	LIHC	10	1	Intron	9483	RASA3
chr13_114123489_114124195	COAD;READ	29	1	Intron	8428	RASA3
chr13_114140133_114140437	LUSC;OV;STAD;UCEC	13	5	Distal Intergenic	-7510	RASA3
chr13_114143250_114143474	OV;UCEC	8	4	Distal Intergenic	-10627	RASA3
chr13_114146084_114146449	COAD;OV	18	2	Distal Intergenic	-13461	RASA3
chr13_114146713_114146881	UCEC	7	23	Distal Intergenic	-14090	RASA3
chr13_114151698_114152166	CESC;ESCA;HNSC;LUAD;LUSC;OV;UCEC;PAAD	19	16	Distal Intergenic	-19075	RASA3
chr13_114152884_114153322	UCEC	16	1	Distal Intergenic	-20261	RASA3
chr13_114161040_114161673	UCEC;LIHC	52	3	Intron	-17565	CFAP97D2
chr13_114162101_114162760	LIHC	29	11	Intron	-16478	CFAP97D2
chr13_114164762_114164982	HNSC;LUAD;LUSC;UCEC	10	0	Intron	-14256	CFAP97D2
chr13_19118122_19118305	BRCA;ESCA;HNSC;LUAD;LUSC;OV;STAD;UCEC;UCS;LIHC	10	13	Promoter (<=1kb)	10	LOC107984132
chr13_19181502_19182279	BRCA;LUAD;STAD;LIHC	42	6	Promoter (<=1kb)	0	TUBA3C
chr13_20128242_20129031	UCEC;UCS	57	35	Distal Intergenic	25541	LINC01072
chr13_20129180_20129318	UCEC;UCS	8	4	Distal Intergenic	26479	LINC01072
chr13_20223166_20223634	COAD;READ	16	0	Promoter (2-3kb)	2049	GJB6
chr13_20230895_20233284	COAD;LIHC	140	11	Promoter (<=1kb)	0	GJB6
chr13_20391814_20392224	LUAD	39	18	Distal Intergenic	41622	MIR4499
chr13_20473184_20473609	ESCA;HNSC;STAD;PAAD	16	0	Intron	15827	CRYL1
chr13_20712726_20712846	READ	14	59	Exon	8647	IL17D
chr13_20713046_20714159	COAD	25	40	Exon	8967	IL17D
chr13_20716897_20717337	UCEC	18	4	3' UTR	12818	IL17D
chr13_21139885_21141081	BRCA	81	158	Promoter (<=1kb)	0	LOC124900339
chr13_21724356_21724796	LIHC	17	0	Distal Intergenic	43243	FGF9
chr13_21725061_21725225	LIHC	9	0	Distal Intergenic	43948	FGF9
chr13_21817967_21818205	BRCA;HNSC;LIHC	18	0	Distal Intergenic	58460	LINC00424
chr13_21818604_21818747	BRCA;HNSC;LIHC	8	1	Distal Intergenic	57918	LINC00424
chr13_22040882_22041214	COAD;READ;LIHC	17	27	Promoter (<=1kb)	0	LINC00540
chr13_22735536_22735901	READ;LIHC	17	2	Distal Intergenic	-148262	LOC105370109
chr13_22735966_22736608	READ;LIHC	24	3	Distal Intergenic	-147555	LOC105370109
chr13_22848488_22849312	COAD;READ;STAD;UCEC;UCS;LIHC	40	24	Distal Intergenic	-34851	LOC105370109
chr13_22897346_22898243	BRCA;COAD;READ;LIHC	46	1	Promoter (<=1kb)	0	BASP1P1
chr13_23324574_23324891	COAD;OV;READ;LIHC	11	0	3' UTR	29999	SACS
chr13_23433294_23433971	READ	22	27	Promoter (<=1kb)	0	SACS
chr13_23434181_23434394	READ	5	1	Promoter (<=1kb)	-418	SACS
chr13_24160011_24160201	BRCA	5	8	Promoter (<=1kb)	-519	SPATA13
chr13_24160555_24160675	BRCA	7	37	Promoter (<=1kb)	-45	SPATA13
chr13_24160720_24161884	COAD	81	67	Promoter (<=1kb)	0	SPATA13
chr13_24162030_24162556	BRCA;COAD;READ	12	9	Promoter (<=1kb)	0	MIR2276
chr13_24307884_24308719	UCEC;UCS	68	3	Promoter (<=1kb)	718	C1QTNF9
chr13_24718544_24718994	COAD;ESCA;READ;STAD;LIHC	34	0	Distal Intergenic	19696	LOC105370118
chr13_24742768_24745186	BRCA;COAD;LUAD;READ;STAD;UCEC;LIHC	29	3	Promoter (2-3kb)	-2472	RNF17
chr13_24763510_24764554	BRCA;READ;LIHC	43	1	Promoter (<=1kb)	0	RNF17
chr13_25068960_25069620	LIHC	40	2	Distal Intergenic	-26516	PABPC3
chr13_25286644_25287763	COAD	76	156	Promoter (<=1kb)	0	MTMR6
chr13_25287965_25288209	COAD	4	4	Promoter (<=1kb)	-455	MTMR6
chr13_25371464_25371902	COAD;READ	13	20	Promoter (<=1kb)	-72	ATP8A2
chr13_25371968_25372853	COAD;READ	113	21	Promoter (<=1kb)	0	ATP8A2
chr13_25372929_25373245	COAD;READ	10	7	Promoter (<=1kb)	716	ATP8A2
chr13_26012039_26012631	LIHC	40	1	Promoter (2-3kb)	2068	ATP8A2
chr13_26046424_26046862	COAD;OV;READ;STAD;LIHC	16	0	3' UTR	5154	SHISA2
chr13_26049951_26052233	COAD	221	37	Promoter (<=1kb)	0	SHISA2
chr13_26221322_26222695	LIHC	89	203	Promoter (<=1kb)	0	RNF6
chr13_26685706_26685926	STAD	19	0	3' UTR	12878	LOC107984597
chr13_26759275_26759855	COAD	25	3	Promoter (<=1kb)	931	GPR12
chr13_26759971_26760442	COAD	33	8	Promoter (<=1kb)	344	GPR12
chr13_26760944_26761406	COAD	21	2	Promoter (<=1kb)	-158	GPR12
chr13_26872961_26873181	BRCA;LUSC;LIHC	9	14	Distal Intergenic	-112175	GPR12
chr13_27449951_27451227	BRCA	112	186	Promoter (<=1kb)	0	MTIF3
chr13_27451301_27451621	BRCA	8	22	Promoter (<=1kb)	-710	MTIF3
chr13_27988428_27988868	READ;UCEC;UCS	12	2	Promoter (<=1kb)	0	URAD
chr13_28583745_28584351	LIHC	25	8	Distal Intergenic	-74714	POMP
chr13_28754746_28755164	READ	23	15	Distal Intergenic	-35776	SLC46A3
chr13_29359259_29359475	LUAD	15	3	Exon	-69152	MTUS2
chr13_29480203_29480423	COAD;READ;STAD;LIHC	16	1	5' UTR	4866	MTUS2-AS1
chr13_29482136_29482356	LIHC	11	0	Promoter (2-3kb)	2933	MTUS2-AS1
chr13_29503011_29503449	UCEC;UCS;LIHC	26	4	3' UTR	6595	MTUS2
chr13_29504833_29505053	COAD	13	1	3' UTR	8417	MTUS2
chr13_29505255_29505750	COAD	20	6	3' UTR	8839	MTUS2
chr13_30132945_30133165	PAAD	12	27	Distal Intergenic	20545	LINC00384
chr13_30133331_30133591	PAAD	9	4	Distal Intergenic	20119	LINC00384
chr13_30153691_30154129	UCEC	26	1	Promoter (<=1kb)	0	LINC00384
chr13_30154315_30154759	UCEC	17	5	Promoter (<=1kb)	571	LINC00385
chr13_30466196_30467317	BRCA	23	113	Promoter (<=1kb)	-258	HMGB1
chr13_30802770_30803528	PAAD	38	55	Promoter (<=1kb)	0	LINC00398
chr13_30931769_30933040	OV	37	9	Promoter (<=1kb)	0	TEX26-AS1
chr13_31005097_31005317	BRCA;LIHC	14	0	Distal Intergenic	-27474	LOC105370145
chr13_33285855_33286140	READ	9	52	Promoter (<=1kb)	-100	STARD13
chr13_33610455_33611699	CESC;OV;UCEC;UCS	41	80	Exon	65025	STARD13
chr13_33817487_33818360	COAD	46	155	Promoter (<=1kb)	0	RFC3
chr13_33818498_33818806	COAD	12	30	Promoter (<=1kb)	349	RFC3
chr13_36214218_36214945	LIHC	52	28	Promoter (<=1kb)	0	SOHLH2
chr13_36672680_36675511	BRCA	125	19	Promoter (<=1kb)	0	SERTM1
chr13_37105152_37106084	CESC	39	2	Promoter (<=1kb)	0	CSNK1A1L
chr13_37106472_37106693	COAD;HNSC;READ;STAD;LIHC	4	1	Promoter (<=1kb)	-808	CSNK1A1L
chr13_38784588_38784808	READ	6	0	Exon	-36888	FREM2
chr13_40187953_40188343	COAD;READ	17	4	Promoter (<=1kb)	0	LINC00332
chr13_40479398_40479618	READ	6	2	Promoter (1-2kb)	1388	LINC00598
chr13_41310786_41312464	COAD	119	150	Promoter (<=1kb)	0	NAA16
chr13_41456725_41457385	UCEC;UCS	63	43	Promoter (<=1kb)	-165	RGCC
chr13_41457447_41458234	READ	81	72	Promoter (<=1kb)	0	RGCC
chr13_43023075_43023949	OV	53	103	Promoter (<=1kb)	0	DNAJC15
chr13_43784808_43785488	UCEC	15	6	Promoter (1-2kb)	1420	ENOX1
chr13_43785617_43786465	UCEC	77	29	Promoter (<=1kb)	443	ENOX1
chr13_44988998_44990507	STAD	83	125	Promoter (<=1kb)	0	NUFIP1
chr13_45713063_45714488	COAD;READ;STAD	83	0	3' UTR	9935	CBY2
chr13_45783402_45783622	HNSC;STAD	15	0	Exon	68131	SIAH3
chr13_45783709_45783829	HNSC;STAD	7	0	Exon	67924	SIAH3
chr13_46551566_46552978	LUAD	47	72	Promoter (<=1kb)	-190	LRCH1
chr13_46552998_46553118	STAD	12	39	Promoter (<=1kb)	-50	LRCH1
chr13_46553131_46553343	STAD	25	40	Promoter (<=1kb)	0	LRCH1
chr13_46896655_46897135	BRCA;HNSC;READ	12	0	Promoter (<=1kb)	0	HTR2A
chr13_46897885_46898323	BRCA;HNSC;READ	14	0	Promoter (<=1kb)	-809	HTR2A
chr13_49690517_49691293	READ	30	79	Promoter (<=1kb)	145	EBPL
chr13_49691387_49692124	COAD	39	89	Promoter (<=1kb)	0	EBPL
chr13_49847781_49848400	COAD;HNSC;LUSC;READ;UCEC;UCS	36	50	Distal Intergenic	-42191	CTAGE10P
chr13_50125508_50128318	LUAD	210	130	Promoter (<=1kb)	0	DLEU2
chr13_51110888_51111918	COAD;HNSC;LUAD;READ;STAD	35	0	Promoter (<=1kb)	0	C13orf42
chr13_51340797_51341235	COAD;READ;STAD	9	2	Promoter (<=1kb)	0	SERPINE3
chr13_51583508_51584633	LUSC	75	189	Promoter (<=1kb)	0	WDFY2
chr13_51845012_51845679	LUSC;STAD;UCS	21	56	Promoter (<=1kb)	0	TMEM272
chr13_52159156_52160020	READ	77	99	Promoter (<=1kb)	0	NEK3
chr13_52933743_52934007	BRCA;OV;UCS;LIHC	14	3	Distal Intergenic	-85102	PCDH8
chr13_53027877_53028421	LUAD;LIHC	5	0	Promoter (<=1kb)	-392	OLFM4
chr13_61414580_61415983	CESC	53	31	Promoter (<=1kb)	0	PCDH20
chr13_61941667_61942082	OV	17	1	Distal Intergenic	87466	LINC00358
chr13_64958134_64959014	ESCA;HNSC;LUSC;READ;STAD;LIHC	28	2	Exon	-882090	LINC00355
chr13_67226719_67228753	BRCA;HNSC;UCEC;LIHC	25	3	Promoter (1-2kb)	1065	PCDH9
chr13_70106507_70107425	BRCA;COAD;READ	10	5	Promoter (<=1kb)	0	ATXN8OS
chr13_70107489_70108394	BRCA;COAD;READ	56	10	Promoter (<=1kb)	0	ATXN8OS
chr13_70108471_70109535	BRCA;COAD;READ	20	3	Promoter (<=1kb)	0	KLHL1
chr13_75759520_75760765	COAD;READ;UCEC	16	67	Promoter (<=1kb)	0	LMO7
chr13_75870597_75871029	BRCA	15	13	Promoter (<=1kb)	-9	LMO7DN
chr13_85363594_85363825	COAD;READ;LIHC	11	2	Promoter (<=1kb)	0	LINC00351
chr13_87080563_87080773	COAD;ESCA;LUSC;LIHC	14	0	Distal Intergenic	168645	LINC00430
chr13_87675449_87677687	CESC	106	13	Promoter (1-2kb)	-1214	LOC124900338
chr13_91174608_91175487	BRCA;LUAD	62	16	Distal Intergenic	-43201	LINC00379
chr13_95300967_95302333	UCS	139	112	Promoter (<=1kb)	0	ABCC4
chr13_95432954_95433284	COAD	8	0	Promoter (<=1kb)	-320	CLDN10
chr13_95433661_95434051	COAD	22	0	Promoter (<=1kb)	57	CLDN10
chr13_96947722_96947954	HNSC;LUSC;LIHC	12	0	Promoter (<=1kb)	358	LINC00359
chr13_97953230_97954034	COAD;HNSC;OV	12	5	Promoter (<=1kb)	0	IPO5
chr13_98444028_98444271	LUSC;PAAD	10	6	Intron	12947	FARP1
chr13_98444387_98444682	LUSC;PAAD	15	6	Intron	13306	FARP1
chr14_99581696_99581916	LUSC	10	1	Promoter (1-2kb)	-1570	CCDC85C
chr14_99582182_99582526	LUSC	13	0	Promoter (2-3kb)	-2056	CCDC85C
chr14_99652263_99652919	OV	34	1	Exon	7120	HHIPL1
chr14_100146708_100147488	HNSC	39	18	3' UTR	5528	EVL
chr14_100158637_100158961	LUSC;UCEC;UCS	17	5	Promoter (<=1kb)	634	DEGS2
chr14_100159051_100159643	UCEC	73	18	Promoter (<=1kb)	0	DEGS2
chr14_100159746_100160199	UCEC	50	15	Promoter (<=1kb)	-101	DEGS2
chr14_100192479_100193349	LUSC	68	184	Distal Intergenic	-32834	DEGS2
chr14_100375934_100376818	STAD;LIHC	77	191	Promoter (<=1kb)	0	WARS1
chr14_100537232_100539363	LUSC	169	4	Promoter (<=1kb)	0	LOC124903382
chr14_100568370_100568932	LUSC	55	10	Promoter (<=1kb)	0	BEGAIN
chr14_100569371_100569591	UCEC	11	4	Promoter (<=1kb)	0	BEGAIN
chr14_100569726_100570159	UCEC	15	4	Promoter (<=1kb)	0	BEGAIN
chr14_100654635_100655067	OV;UCEC	33	40	Promoter (2-3kb)	-2183	LINC00523
chr14_100656602_100657536	ESCA	31	3	Promoter (<=1kb)	0	LINC00523
chr14_100691526_100691964	LUSC;UCEC	23	1	Distal Intergenic	7723	LOC105370668
chr14_100725852_100726806	CESC;READ	66	19	Promoter (<=1kb)	-86	DLK1
chr14_100726943_100727186	CESC;READ	32	19	Promoter (<=1kb)	0	DLK1
chr14_100727807_100728452	HNSC;LUSC;UCEC	21	12	Promoter (<=1kb)	777	DLK1
chr14_100732047_100732502	BRCA;COAD;ESCA;HNSC;LUSC;OV;STAD;UCEC;LIHC	22	2	Exon	5017	DLK1
chr14_100734019_100735061	BRCA;ESCA;HNSC;LUSC;STAD;UCEC;LIHC	55	8	3' UTR	6989	DLK1
chr14_100735205_100735529	BRCA;ESCA;HNSC;LUSC;STAD;UCEC;LIHC	18	2	3' UTR	8175	DLK1
chr14_100769524_100769800	BRCA;LUAD;LUSC;UCEC;LIHC	14	2	Distal Intergenic	-9610	MEG3
chr14_100777949_100778373	UCEC;LIHC	16	5	Promoter (1-2kb)	-1037	MEG3
chr14_100824161_100826931	OV	149	16	Promoter (<=1kb)	0	MEG3
chr14_100851273_100851493	BRCA;CESC;ESCA;HNSC;LUAD;LUSC;OV;STAD;UCEC	5	38	Promoter (<=1kb)	-897	MIR770
chr14_100868510_100868852	BRCA;COAD;ESCA;LUSC;OV;READ;STAD;UCEC;LIHC	9	0	Promoter (<=1kb)	-208	MIR493
chr14_100868890_100869119	BRCA;COAD;ESCA;LUSC;OV;READ;STAD;UCEC;LIHC	7	0	Promoter (<=1kb)	0	MIR493
chr14_100874518_100874685	HNSC;LUSC;LIHC	9	0	Promoter (<=1kb)	25	MIR337
chr14_100880644_100881110	ESCA;HNSC;LUAD;LUSC;OV;STAD;UCEC;LIHC	20	0	Promoter (<=1kb)	0	MIR431
chr14_100881557_100882465	BRCA	45	0	Promoter (<=1kb)	0	MIR433
chr14_100882720_100883809	BRCA	60	0	Promoter (<=1kb)	0	MIR127
chr14_100884288_100885514	BRCA;ESCA	24	5	Promoter (<=1kb)	0	MIR432
chr14_100885628_100885866	HNSC;LUAD;LUSC;STAD;UCEC	4	4	Promoter (<=1kb)	926	MIR136
chr14_100893394_100894008	BRCA;CESC	23	2	Promoter (<=1kb)	-762	MEG8
chr14_100939199_100939666	BRCA;COAD;ESCA;HNSC;LUAD;LUSC;READ;STAD;UCEC;LIHC	8	0	Promoter (<=1kb)	0	MEG8
chr14_100965967_100966122	HNSC;UCEC;LIHC	4	0	Promoter (<=1kb)	0	SNORD114-9
chr14_100983493_100983931	BRCA;HNSC;LUAD;LUSC;OV;READ;UCEC	6	6	Promoter (<=1kb)	0	SNORD114-23
chr14_101021076_101021733	BRCA;CESC;COAD;ESCA;HNSC;LUAD;LUSC;OV;READ;STAD;UCEC;LIHC	9	0	Promoter (<=1kb)	-333	MIR379
chr14_101021937_101022196	BRCA;CESC;COAD;ESCA;HNSC;LUAD;LUSC;OV;READ;STAD;UCEC;LIHC	6	0	Promoter (<=1kb)	0	MIR379
chr14_101023077_101023937	BRCA;COAD;ESCA;HNSC;LUAD;LUSC;OV;READ;STAD;UCEC;LIHC	36	1	Promoter (<=1kb)	0	MIR411
chr14_101025005_101026094	BRCA;COAD;ESCA;HNSC;LUAD;LUSC;OV;READ;STAD;UCEC;UCS;LIHC	35	2	Promoter (<=1kb)	0	MIR380
chr14_101026589_101027029	BRCA;CESC;COAD;HNSC;LUAD;LUSC;READ;STAD;UCEC;LIHC	7	0	Promoter (<=1kb)	0	MIR329-1
chr14_101029260_101029741	BRCA	15	0	Promoter (<=1kb)	0	MIR494
chr14_101029929_101030149	BRCA	11	1	Promoter (<=1kb)	0	MIR1193
chr14_101031225_101031445	BRCA;CESC;ESCA;HNSC;LUAD;LUSC;OV;READ;STAD;UCEC;LIHC	9	0	Promoter (<=1kb)	-542	MIR543
chr14_101031828_101032008	BRCA;CESC;ESCA;HNSC;LUAD;LUSC;OV;READ;STAD;UCEC;LIHC	11	0	Promoter (<=1kb)	0	MIR543
chr14_101032797_101033845	BRCA;COAD;ESCA;HNSC;LUAD;LUSC;OV;READ;UCEC;LIHC	24	2	Promoter (<=1kb)	0	MIR495
chr14_101039114_101039334	BRCA	6	0	Promoter (<=1kb)	-356	MIR376C
chr14_101039528_101040623	ESCA	34	0	Promoter (<=1kb)	0	MIR376C
chr14_101042767_101043083	COAD;UCEC	9	0	Promoter (<=1kb)	0	MIR381HG
chr14_101044787_101045167	BRCA;COAD;ESCA;HNSC;LUAD;LUSC;OV;READ;STAD;UCEC;LIHC	14	0	Promoter (<=1kb)	0	MIR381HG
chr14_101045823_101046777	BRCA;COAD;ESCA;HNSC;LUAD;LUSC;OV;READ;STAD;UCEC;LIHC	40	1	Promoter (<=1kb)	0	MIR381
chr14_101047234_101047393	BRCA;COAD;ESCA;HNSC;LUAD;LUSC;OV;READ;STAD;UCEC;LIHC	4	1	Promoter (<=1kb)	0	MIR539
chr14_101048728_101049100	BRCA;HNSC;OV;UCEC;LIHC	14	1	Promoter (<=1kb)	70	MIR544A
chr14_101052111_101052549	BRCA;CESC;COAD;ESCA;HNSC;LUAD;LUSC;OV;READ;STAD;UCEC;LIHC	10	0	Promoter (<=1kb)	0	MIR487A
chr14_101053703_101054363	BRCA;COAD;HNSC;LUAD;LUSC;READ;UCEC;LIHC	12	0	Promoter (<=1kb)	0	MIR382
chr14_101055052_101055490	BRCA;COAD;HNSC;LUAD;LUSC;READ;UCEC;LIHC	16	1	Promoter (<=1kb)	0	MIR668
chr14_101055803_101056222	BRCA;COAD;HNSC;LUAD;LUSC;READ;UCEC;LIHC	5	2	Promoter (<=1kb)	0	MIR323B
chr14_101059405_101059845	BRCA;COAD;HNSC;LUAD;LUSC;READ;UCEC;LIHC	12	0	Promoter (<=1kb)	0	MIR154
chr14_101060038_101060917	BRCA;COAD;HNSC;LUAD;LUSC;READ;UCEC;LIHC	33	1	Promoter (<=1kb)	0	MIR496
chr14_101061896_101062389	BRCA;COAD;HNSC;LUAD;LUSC;READ;UCEC;LIHC	23	1	Promoter (<=1kb)	0	MIR377
chr14_101063933_101064593	BRCA;CESC;COAD;ESCA;HNSC;LUAD;LUSC;READ;STAD;UCEC;LIHC	18	2	Promoter (<=1kb)	0	MEG9
chr14_101065043_101066105	BRCA;CESC;COAD;ESCA;HNSC;LUAD;LUSC;OV;READ;STAD;UCEC;LIHC	54	0	Promoter (<=1kb)	0	MIR409
chr14_101066410_101066888	BRCA;CESC;ESCA;HNSC;LUAD;LUSC;OV;STAD;UCEC;LIHC	15	0	Promoter (<=1kb)	0	MIR656
chr14_101068746_101068929	OV;UCEC;LIHC	13	1	Promoter (<=1kb)	-263	MEG9
chr14_101072727_101073331	BRCA	29	64	Promoter (2-3kb)	2816	MEG9
chr14_101125712_101126149	ESCA;HNSC;LUAD;LUSC;LIHC	20	0	Distal Intergenic	-4401	LOC124903386
chr14_101128961_101129399	OV;UCS	21	1	Distal Intergenic	-7650	LOC124903386
chr14_101373983_101374643	HNSC;LUAD;LUSC;UCEC	24	0	Distal Intergenic	33279	LINC00524
chr14_101398174_101398394	HNSC;LUAD;LUSC	11	3	Distal Intergenic	9528	LINC00524
chr14_101409102_101409336	HNSC;LUAD;LUSC	12	4	Promoter (<=1kb)	-844	LINC00524
chr14_101442124_101442782	COAD;ESCA;HNSC;LUAD;LUSC;UCEC;PAAD	31	13	Promoter (<=1kb)	48	LINC02314
chr14_101584114_101584774	LUAD;LUSC	47	35	Intron	-18993	DIO3OS
chr14_101587459_101587897	LUAD;LUSC;UCEC;UCS	28	0	Intron	-22338	DIO3OS
chr14_101627926_101628046	LUSC	5	0	Distal Intergenic	4484	LINC02320
chr14_101628180_101628300	LUSC	6	6	Distal Intergenic	4230	LINC02320
chr14_101628451_101628889	LUSC	42	56	Distal Intergenic	3641	LINC02320
chr14_101634746_101635141	HNSC;LUSC	29	3	Promoter (2-3kb)	-2216	LINC02320
chr14_102683235_102684568	PAAD	55	52	Intron	-26174	RCOR1
chr14_102922235_102923988	BRCA;CESC;COAD;HNSC;LUSC;READ;UCEC;UCS	116	58	Promoter (<=1kb)	0	AMN
chr14_102939778_102940438	LUAD	43	8	Promoter (<=1kb)	288	CDC42BPB
chr14_102943714_102943934	UCS	10	1	Promoter (1-2kb)	1397	CDC42BPB
chr14_102944108_102944328	UCS	7	1	Promoter (1-2kb)	1003	CDC42BPB
chr14_102944537_102944757	UCS	8	1	Promoter (<=1kb)	574	CDC42BPB
chr14_102944948_102945168	UCS	12	0	Promoter (<=1kb)	163	CDC42BPB
chr14_102945414_102945604	UCS	13	0	Promoter (<=1kb)	-83	CDC42BPB
chr14_103107647_103107867	HNSC	17	11	Promoter (<=1kb)	25	EXOC3L4
chr14_103108162_103108382	HNSC	13	31	Promoter (<=1kb)	540	EXOC3L4
chr14_103109988_103110204	LUAD	17	72	Promoter (2-3kb)	2366	EXOC3L4
chr14_103110367_103110487	LUAD	7	39	Promoter (2-3kb)	2745	EXOC3L4
chr14_103224956_103225817	BRCA;READ;STAD	32	4	Distal Intergenic	-35928	LINC00605
chr14_103334773_103335357	UCEC	63	77	Promoter (<=1kb)	0	EIF5
chr14_103714990_103715301	UCEC	36	72	Promoter (<=1kb)	142	XRCC3
chr14_103715374_103715749	UCEC	39	119	Promoter (<=1kb)	0	XRCC3
chr14_103728773_103729862	BRCA;LUSC;UCEC	34	8	Promoter (<=1kb)	0	ZFYVE21
chr14_103889415_103889881	COAD;PAAD	23	37	Distal Intergenic	14360	LOC105370689
chr14_104094857_104095077	HNSC;LUSC	11	19	Promoter (1-2kb)	1366	ASPG
chr14_104095238_104095458	HNSC;LUSC	8	4	Promoter (1-2kb)	1747	ASPG
chr14_104145148_104145586	ESCA;HNSC;LUAD;LUSC;UCEC;LIHC	24	2	Intron	6108	KIF26A
chr14_104151581_104151801	UCEC	12	0	Intron	12541	KIF26A
chr14_104151994_104152214	UCEC	10	0	5' UTR	12954	KIF26A
chr14_104152341_104152561	UCEC	11	0	Exon	13301	KIF26A
chr14_104154775_104155463	CESC	29	0	Intron	15735	KIF26A
chr14_104155470_104155874	CESC	29	0	Intron	16430	KIF26A
chr14_104158808_104159686	CESC;COAD;HNSC;LUSC;OV;UCEC	47	88	Intron	19768	KIF26A
chr14_104163653_104163873	BRCA;CESC;COAD;ESCA;HNSC;LUAD;LUSC;STAD;UCEC;LIHC	15	1	Intron	24613	KIF26A
chr14_104163979_104164471	BRCA;CESC;COAD;ESCA;HNSC;LUAD;LUSC;STAD;UCEC;LIHC	25	2	Intron	24939	KIF26A
chr14_104170256_104170916	ESCA;HNSC;OV;UCEC;UCS;LIHC	31	0	Intron	31216	KIF26A
chr14_104171387_104171548	UCEC	9	26	Intron	32347	KIF26A
chr14_104171682_104172556	LIHC	61	21	Exon	32642	KIF26A
chr14_104172900_104173558	LIHC	50	1	Exon	33860	KIF26A
chr14_104173777_104174435	LIHC	34	0	Exon	34737	KIF26A
chr14_104175935_104176190	LUSC;OV;UCEC;LIHC	15	0	Exon	36895	KIF26A
chr14_104176873_104177889	LIHC	81	4	Exon	37833	KIF26A
chr14_104178380_104178818	HNSC;UCEC;LIHC	30	1	Exon	39340	KIF26A
chr14_104179129_104179828	BRCA	43	0	3' UTR	40089	KIF26A
chr14_104179950_104180229	COAD;ESCA	15	0	3' UTR	40910	KIF26A
chr14_104195940_104196408	BRCA;UCEC	18	4	Distal Intergenic	-27176	LINC02691
chr14_104199279_104199499	BRCA;HNSC;LUAD;LUSC;OV;STAD;UCEC;UCS;LIHC	10	0	Distal Intergenic	-24085	LINC02691
chr14_104199600_104199820	BRCA;HNSC;LUAD;LUSC;OV;STAD;UCEC;UCS;LIHC	10	0	Distal Intergenic	-23764	LINC02691
chr14_104213435_104213714	BRCA;ESCA;HNSC;LUSC;UCEC;UCS;LIHC	14	0	Distal Intergenic	-9870	LINC02691
chr14_104216258_104216696	BRCA;HNSC;LUAD;LUSC;UCEC;LIHC	17	1	Distal Intergenic	-6888	LINC02691
chr14_104220819_104221039	BRCA;LUSC	19	2	Promoter (2-3kb)	-2545	LINC02691
chr14_104229684_104230122	BRCA;UCEC	21	2	Intron	6029	LINC02691
chr14_104275097_104275217	LUSC;UCEC;UCS	7	4	Intron	51442	LINC02691
chr14_104275422_104275860	LIHC	24	6	Exon	51767	LINC02691
chr14_104277477_104277867	BRCA;ESCA;HNSC;LUAD;LUSC;UCEC;UCS;LIHC	17	0	Intron	53822	LINC02691
chr14_104295557_104295777	BRCA;HNSC;LUAD;LUSC;UCEC	15	1	Distal Intergenic	71902	LINC02691
chr14_104303840_104304719	BRCA;COAD;ESCA;HNSC;LUAD;LUSC;READ;STAD;UCEC;LIHC	37	1	Distal Intergenic	74232	LOC124903394
chr14_104322900_104323275	BRCA;READ;UCS	18	1	Distal Intergenic	55676	LOC124903394
chr14_104334107_104334766	BRCA;ESCA;HNSC;LUAD;LUSC;OV;UCEC;UCS;LIHC	44	1	Distal Intergenic	44185	LOC124903394
chr14_104357647_104357867	BRCA;CESC;COAD;ESCA;HNSC;LUAD;LUSC;READ;STAD;UCEC;LIHC	11	1	Distal Intergenic	21084	LOC124903394
chr14_104358028_104358248	BRCA;CESC;COAD;ESCA;HNSC;LUAD;LUSC;READ;STAD;UCEC;LIHC	9	2	Distal Intergenic	20703	LOC124903394
chr14_104367877_104368097	UCEC	14	1	Distal Intergenic	10854	LOC124903394
chr14_104370623_104370821	LUSC;OV;UCEC;UCS;LIHC	11	11	Distal Intergenic	8130	LOC124903394
chr14_104371025_104371214	BRCA;ESCA;HNSC;LUAD;STAD	7	0	Distal Intergenic	7737	LOC124903394
chr14_104385411_104385781	BRCA;COAD;ESCA;HNSC;LUAD;LUSC;STAD;UCEC;LIHC	20	1	Distal Intergenic	-6460	LOC124903394
chr14_104386261_104386481	BRCA;COAD;ESCA;HNSC;LUAD;LUSC;OV;READ;STAD;UCEC;UCS;LIHC	10	3	Distal Intergenic	-7310	LOC124903394
chr14_104388269_104388527	BRCA;COAD;ESCA;HNSC;LUAD;LUSC;OV;READ;STAD;UCEC;UCS;LIHC	21	0	Distal Intergenic	-9318	LOC124903394
chr14_104390129_104390567	BRCA;COAD;ESCA;HNSC;LUAD;LUSC;OV;READ;STAD;UCEC;UCS;LIHC	24	0	Distal Intergenic	-11178	LOC124903394
chr14_104399414_104400580	BRCA;HNSC;LUSC;UCEC;LIHC	17	9	Distal Intergenic	-20463	LOC124903394
chr14_104473807_104474129	BRCA	26	0	Distal Intergenic	-94856	LOC124903394
chr14_104474244_104474682	BRCA	18	1	Exon	-95293	LOC124903394
chr14_104512976_104513196	COAD;LUAD;LUSC;UCEC;LIHC	11	0	Intron	-66568	C14orf180
chr14_104513214_104513559	COAD;LUAD;LUSC;UCEC;LIHC	9	0	Intron	-66205	C14orf180
chr14_104564123_104564335	BRCA;OV;UCEC	9	23	Intron	-15429	C14orf180
chr14_104564701_104564921	BRCA;OV;UCEC	11	1	Intron	-14843	C14orf180
chr14_104566756_104567845	LUAD	39	4	Intron	-11919	C14orf180
chr14_104569776_104570214	BRCA;HNSC;OV	16	0	Intron	-9550	C14orf180
chr14_104574767_104575427	BRCA;HNSC;LUAD;LUSC;UCEC;LIHC	30	5	Intron	-4337	C14orf180
chr14_104578572_104581185	ESCA;HNSC;LUAD;LUSC;UCEC	63	18	Promoter (<=1kb)	0	C14orf180
chr14_104588466_104588904	HNSC;LUSC;OV;UCEC	23	3	3' UTR	7325	C14orf180
chr14_104603956_104604740	CESC;COAD	62	21	Promoter (<=1kb)	1	TMEM179
chr14_104604817_104605496	CESC;COAD	42	27	Promoter (<=1kb)	-45	TMEM179
chr14_104636579_104636799	BRCA;CESC;ESCA;HNSC;LUAD;LUSC;OV;STAD;UCEC;UCS;LIHC	16	0	Distal Intergenic	28759	LINC02280
chr14_104638462_104638901	BRCA;HNSC;OV;UCEC;UCS	19	4	Distal Intergenic	26657	LINC02280
chr14_104681064_104681504	COAD;PAAD	12	61	Promoter (<=1kb)	0	INF2
chr14_104714980_104715200	BRCA	15	3	Promoter (<=1kb)	-84	INF2
chr14_104715325_104715751	BRCA	21	8	Promoter (<=1kb)	0	INF2
chr14_104717286_104717406	BRCA	12	2	Promoter (1-2kb)	1561	INF2
chr14_104717670_104717870	BRCA	14	2	Promoter (1-2kb)	1945	INF2
chr14_104723390_104724297	BRCA	81	99	Promoter (<=1kb)	0	ADSS1
chr14_104724360_104724527	LUSC	17	31	Promoter (<=1kb)	131	ADSS1
chr14_104724693_104724891	LUSC	6	20	Promoter (<=1kb)	464	ADSS1
chr14_104728533_104728753	COAD;READ	8	2	Promoter (<=1kb)	-981	ADSS1
chr14_104729033_104729253	COAD;READ	5	48	Promoter (<=1kb)	-481	ADSS1
chr14_104729337_104729539	COAD;READ	16	70	Promoter (<=1kb)	-195	ADSS1
chr14_104729971_104730191	COAD;READ	5	19	Promoter (<=1kb)	78	ADSS1
chr14_104746487_104747104	LUSC	15	16	Promoter (<=1kb)	431	ADSS1
chr14_104802067_104802505	BRCA	28	3	Promoter (<=1kb)	966	ZBTB42
chr14_104826962_104827723	PAAD	47	41	Distal Intergenic	5761	LINC00638
chr14_104843353_104843558	HNSC	15	6	Exon	-21710	CEP170B
chr14_104851940_104852211	LUSC;UCEC;UCS	13	1	Distal Intergenic	-13057	CEP170B
chr14_104991372_104991810	HNSC;LUSC	21	3	Promoter (<=1kb)	0	CLBA1
chr14_105045620_105046025	LUSC	37	115	Distal Intergenic	9766	GPR132
chr14_105051126_105051346	LUSC;LIHC	10	3	3' UTR	4445	GPR132
chr14_105051499_105051719	LUSC;LIHC	20	2	3' UTR	4072	GPR132
chr14_105051801_105052021	LUSC;LIHC	13	2	3' UTR	3770	GPR132
chr14_105055480_105055674	LIHC	9	1	Promoter (<=1kb)	117	GPR132
chr14_105055781_105055901	LIHC	9	2	Promoter (<=1kb)	0	GPR132
chr14_105055945_105056432	LIHC	28	2	Promoter (<=1kb)	-154	GPR132
chr14_105221722_105222148	UCEC	21	0	Promoter (<=1kb)	0	BRF1
chr14_105247463_105247954	OV	18	14	Promoter (<=1kb)	0	BRF1
chr14_105248041_105248510	OV	47	49	Promoter (<=1kb)	-23	BTBD6
chr14_105390766_105390986	UCS	12	4	Promoter (<=1kb)	-473	PACS2
chr14_105463741_105465279	OV	93	6	Promoter (<=1kb)	-55	MTA1
chr14_105466448_105466594	LUAD	12	3	Promoter (1-2kb)	1114	MTA1
chr14_105466696_105469482	LUAD	110	49	Promoter (<=1kb)	0	MTA1
chr14_105469792_105470263	BRCA	39	8	Promoter (<=1kb)	325	MTA1
chr14_105473605_105473950	BRCA;UCEC	16	36	Promoter (<=1kb)	643	CRIP2
chr14_105507473_105507687	ESCA	13	3	Distal Intergenic	9847	TEDC1
chr14_105508061_105508281	ESCA	8	1	Distal Intergenic	10435	TEDC1
chr14_105536957_105538312	BRCA;ESCA;HNSC;LUAD;LUSC;UCEC;UCS	49	22	Exon	9852	TMEM121
chr14_105840434_105840600	BRCA;CESC;COAD;ESCA;HNSC;LUAD;LUSC;OV;READ;STAD;UCEC;UCS;LIHC	5	2	Exon	16972	MIR4539
chr14_105840634_105840754	BRCA;CESC;COAD;ESCA;HNSC;LUAD;LUSC;OV;READ;STAD;UCEC;UCS;LIHC	7	3	Exon	16818	MIR4539
chr14_105854306_105854743	BRCA;HNSC;LUAD;LUSC;STAD;UCEC;UCS;LIHC	22	4	Promoter (2-3kb)	2829	MIR4539
chr14_105854956_105855176	BRCA;HNSC;LUAD;LUSC;STAD;UCEC;UCS;LIHC	8	6	Promoter (2-3kb)	2396	MIR4539
chr14_105855394_105856933	BRCA;HNSC;LUAD;LUSC;STAD;UCEC;UCS;LIHC	47	43	Promoter (<=1kb)	639	MIR4539
chr14_105944713_105944933	BRCA;CESC;ESCA;HNSC;LUAD;LUSC;OV;STAD;UCEC;UCS;LIHC	8	9	Distal Intergenic	22595	FAM30A
chr14_20591788_20592247	BRCA;COAD;ESCA;HNSC;LUSC;READ;STAD;UCEC;LIHC	7	3	Promoter (<=1kb)	-412	RNASE12
chr14_20624697_20625401	UCEC	31	171	Distal Intergenic	-14813	RNASE11
chr14_20801964_20803407	COAD	26	29	Promoter (<=1kb)	0	RNASE1
chr14_21634823_21635751	CESC;HNSC;LUSC;UCEC	10	0	Promoter (<=1kb)	0	OR10G2
chr14_21723480_21723676	BRCA	6	9	Distal Intergenic	-49662	OR4E1
chr14_21893865_21894328	LIHC	7	12	Distal Intergenic	-220047	OR4E1
chr14_22506179_22506618	COAD;LIHC	5	44	Distal Intergenic	-21717	TRD-AS1
chr14_22820863_22821278	COAD	4	21	Promoter (<=1kb)	-3	SLC7A7
chr14_22821569_22822159	COAD	24	26	Promoter (<=1kb)	-709	SLC7A7
chr14_22822250_22823326	READ	62	110	Promoter (<=1kb)	0	SLC7A7
chr14_23041683_23042130	BRCA;COAD;ESCA	10	1	Promoter (<=1kb)	-82	PSMB11
chr14_23042417_23042855	BRCA;COAD;ESCA	24	6	Promoter (<=1kb)	205	PSMB11
chr14_23375656_23376096	HNSC	17	6	Promoter (<=1kb)	-677	CMTM5
chr14_23407563_23407767	HNSC;LIHC	6	9	Promoter (<=1kb)	506	MYH6
chr14_23408957_23409247	BRCA;CESC;HNSC;LUAD;LIHC	5	0	Promoter (<=1kb)	-684	MYH6
chr14_23419394_23419574	BRCA;LUSC;STAD;LIHC	8	7	Promoter (1-2kb)	-1331	MIR208B
chr14_23435791_23436981	HNSC;LIHC	19	34	Promoter (<=1kb)	-131	MYH7
chr14_24131632_24131892	UCEC	10	9	Promoter (<=1kb)	973	FITM1
chr14_24132225_24132625	UCEC	21	15	Promoter (1-2kb)	1566	FITM1
chr14_24194917_24196394	CESC	112	214	Promoter (<=1kb)	0	TM9SF1
chr14_24339160_24340388	LIHC	61	23	Promoter (<=1kb)	0	RIPK3
chr14_24574163_24574601	UCS;LIHC	23	2	Promoter (1-2kb)	1649	CTSG
chr14_31560868_31561807	BRCA;HNSC	36	174	Promoter (<=1kb)	0	NUBPL-DT
chr14_34539297_34539788	UCEC	43	159	Promoter (<=1kb)	0	EAPP
chr14_45083474_45084752	UCEC	61	124	Promoter (<=1kb)	0	PRPF39-DT
chr14_45252780_45252900	UCS	6	21	Promoter (<=1kb)	277	MIS18BP1
chr14_45252948_45253796	CESC	74	194	Promoter (<=1kb)	0	MIS18BP1
chr14_46651455_46652097	HNSC;LUAD;LIHC	38	4	Promoter (<=1kb)	0	RPL10L
chr14_49585867_49586576	STAD	45	154	Promoter (<=1kb)	0	RPS29
chr14_49597955_49599693	READ;UCEC	117	188	Promoter (<=1kb)	0	RPS29
chr14_51488756_51489026	COAD;READ;STAD	6	5	Promoter (<=1kb)	-74	FRMD6
chr14_52790121_52790805	BRCA;COAD;LUAD;READ;UCEC;UCS	19	18	Promoter (<=1kb)	678	GNPNAT1
chr14_52790926_52791668	CESC	65	118	Promoter (<=1kb)	0	GNPNAT1
chr14_52791805_52792511	CESC	20	52	Promoter (<=1kb)	0	LOC105370500
chr14_53945848_53946764	BRCA	42	11	Promoter (1-2kb)	1720	MIR5580
chr14_53946829_53947046	BRCA	27	14	Promoter (1-2kb)	1438	MIR5580
chr14_53951954_53952509	BRCA;UCEC;UCS	24	14	Promoter (<=1kb)	0	BMP4
chr14_53956921_53957752	PAAD	25	60	Promoter (<=1kb)	-96	BMP4
chr14_53962931_53964470	UCEC	65	25	Distal Intergenic	-4170	BMP4
chr14_54396657_54397531	BRCA;LUAD;UCEC	83	140	Promoter (<=1kb)	0	CDKN3
chr14_54754065_54754285	BRCA	4	5	Promoter (<=1kb)	-548	SAMD4A
chr14_54759929_54760503	BRCA;HNSC;LUSC;STAD	33	2	5' UTR	5096	SAMD4A
chr14_57493686_57494124	HNSC;UCEC	4	27	Promoter (<=1kb)	0	CCDC198
chr14_57494220_57494340	HNSC;UCEC	4	13	Promoter (<=1kb)	-353	CCDC198
chr14_58395318_58395862	OV	19	86	Promoter (<=1kb)	0	TOMM20L-DT
chr14_58395926_58396106	OV	25	91	Promoter (<=1kb)	0	TOMM20L
chr14_58396203_58396515	OV	25	50	Promoter (<=1kb)	273	TOMM20L
chr14_58828330_58828550	BRCA;HNSC;UCEC	12	0	Promoter (<=1kb)	0	LINC01500
chr14_59576418_59577231	CESC	40	32	Promoter (<=1kb)	0	CCDC175
chr14_59727019_59727675	BRCA;ESCA;HNSC;LUAD	57	1	Promoter (<=1kb)	38	RTN1
chr14_60734374_60735806	HNSC	42	180	Promoter (<=1kb)	0	MNAT1
chr14_61279056_61281857	CESC;UCEC	189	64	Promoter (<=1kb)	0	PRKCH
chr14_62116642_62116915	READ	9	2	Promoter (<=1kb)	-431	LINC00643
chr14_62117008_62118173	CESC;COAD	68	26	Promoter (<=1kb)	0	LINC00643
chr14_63101402_63101767	BRCA;LIHC	7	11	Promoter (<=1kb)	99	KCNH5
chr14_63852319_63853186	LUAD;UCS	73	54	Promoter (<=1kb)	0	SYNE2
chr14_63853270_63853666	UCS	50	32	Promoter (<=1kb)	266	SYNE2
chr14_64503194_64504790	LUSC	153	249	Promoter (<=1kb)	0	ZBTB1
chr14_64539297_64539657	COAD;READ	21	28	Promoter (<=1kb)	0	HSPA2-AS1
chr14_64539969_64541393	COAD;READ	111	112	Promoter (<=1kb)	0	HSPA2-AS1
chr14_64541509_64542699	BRCA	100	7	Promoter (<=1kb)	768	HSPA2
chr14_64772585_64773226	ESCA;HNSC;UCEC	44	9	Exon	-4372	SPTB
chr14_64879899_64880867	UCEC	73	85	Promoter (<=1kb)	0	SPTB
chr14_64942569_64943045	BRCA;LUSC	11	52	Promoter (<=1kb)	0	GPX2
chr14_64986292_64987308	UCEC;UCS	64	183	Promoter (<=1kb)	0	FNTB
chr14_67188997_67189397	HNSC;LUSC	7	4	Promoter (<=1kb)	0	GARIN2
chr14_67411803_67412677	STAD	72	26	Promoter (<=1kb)	0	PLEK2
chr14_67572079_67572299	LUAD	16	0	Promoter (<=1kb)	291	PLEKHH1
chr14_68363910_68364165	OV;UCS	13	9	Intron	-22972	RAD51B
chr14_68364231_68364519	OV;UCS	15	12	Intron	-22618	RAD51B
chr14_68628291_68628979	UCEC	52	32	Promoter (<=1kb)	0	LOC100996664
chr14_69766797_69768556	BRCA	113	248	Promoter (<=1kb)	0	SRSF5
chr14_69769639_69769859	BRCA	14	6	Promoter (<=1kb)	0	SRSF5
chr14_69849883_69850540	COAD;READ;UCS	41	51	Distal Intergenic	-3591	SMOC1
chr14_69880378_69881600	HNSC	19	29	Promoter (<=1kb)	952	SMOC1
chr14_70359266_70359926	STAD	36	215	Promoter (<=1kb)	0	COX16
chr14_70808493_70808651	UCEC	10	13	Promoter (<=1kb)	-160	MAP3K9-DT
chr14_70808756_70809038	LUAD	32	22	Promoter (<=1kb)	0	MAP3K9-DT
chr14_70809150_70809270	BRCA	13	26	Promoter (<=1kb)	0	MAP3K9-DT
chr14_70809308_70809428	BRCA	20	41	Promoter (<=1kb)	78	MAP3K9
chr14_70809630_70810676	BRCA	45	93	Promoter (<=1kb)	0	MAP3K9-DT
chr14_71752340_71752560	BRCA	12	2	Distal Intergenic	-12546	LOC124903342
chr14_71752804_71753242	BRCA	19	49	Distal Intergenic	-13010	LOC124903342
chr14_72236783_72236978	COAD;ESCA;HNSC;LUAD;LUSC;READ;STAD;LIHC	12	2	Intron	-115114	RGS6
chr14_72562414_72562534	COAD;HNSC;LUAD;LUSC	11	0	3' UTR	22352	RGS6
chr14_72562625_72562845	COAD;HNSC;LUAD;LUSC	6	0	3' UTR	22563	RGS6
chr14_72563024_72563242	COAD;HNSC;LUAD;LUSC	10	0	3' UTR	22962	RGS6
chr14_72670426_72670620	LUAD;LUSC	10	0	3' UTR	5151	DPF3
chr14_72671074_72671299	ESCA;LUAD;LUSC	16	0	3' UTR	4472	DPF3
chr14_73491447_73492227	UCS	74	58	Promoter (<=1kb)	0	HEATR4
chr14_74084000_74085651	ESCA	81	212	Promoter (<=1kb)	0	ALDH6A1
chr14_74217731_74218169	LUSC;UCS	36	51	Distal Intergenic	-21280	VSX2
chr14_74357092_74358192	BRCA;HNSC;LUSC;LIHC	54	5	Exon	8621	VRTN
chr14_74864031_74864151	HNSC	4	2	Intron	7789	PROX2
chr14_74922324_74922798	BRCA	12	19	Promoter (<=1kb)	0	RPS6KL1
chr14_74922914_74923407	BRCA	45	57	Promoter (<=1kb)	0	RPS6KL1
chr14_74980777_74981220	UCS	27	8	Distal Intergenic	-21701	EIF2B2
chr14_75469819_75470093	BRCA	17	4	3' UTR	37685	JDP2
chr14_75522375_75522495	BRCA;COAD;READ	6	78	Promoter (<=1kb)	0	BATF
chr14_75577746_75578512	UCS	39	96	Promoter (<=1kb)	-108	FLVCR2
chr14_75578578_75579945	UCS	57	55	Promoter (<=1kb)	0	FLVCR2
chr14_76352473_76353117	COAD;LUAD;LUSC	39	45	Intron	-18230	ESRRB
chr14_76370989_76371427	CESC;COAD;ESCA;HNSC;LUAD;LUSC;STAD;UCEC;LIHC	9	1	Promoter (<=1kb)	0	ESRRB
chr14_76491517_76491737	COAD;HNSC;LUAD;LUSC;READ;LIHC	16	6	Exon	51875	ESRRB
chr14_76812070_76813166	READ	86	157	Promoter (<=1kb)	0	ANGEL1
chr14_77037796_77038060	BRCA	11	10	Promoter (<=1kb)	683	LOC105370579
chr14_77139415_77140150	COAD	51	33	Promoter (<=1kb)	594	ZDHHC22
chr14_77265636_77265971	LIHC	10	1	Promoter (<=1kb)	-247	MIR1260A
chr14_77301269_77301489	LUAD;LUSC	7	29	Promoter (<=1kb)	-20	POMT2
chr14_77475592_77476030	HNSC;STAD	26	0	3' UTR	6796	AHSA1
chr14_78403319_78403890	LIHC	10	27	Promoter (<=1kb)	0	NRXN3
chr14_79861457_79862337	LIHC	42	2	3' UTR	111832	LOC112267892
chr14_80211195_80211415	UCEC	10	7	Promoter (<=1kb)	0	DIO2
chr14_80959509_80959947	LUSC;PAAD	5	56	Promoter (<=1kb)	0	CEP128
chr14_81219222_81220188	LUSC	53	139	Promoter (<=1kb)	764	GTF2A1
chr14_81220377_81220682	LUSC	23	74	Promoter (<=1kb)	270	GTF2A1
chr14_81221035_81221646	LUSC	62	207	Promoter (<=1kb)	0	GTF2A1-AS1
chr14_81221833_81222390	LUSC	11	25	Promoter (<=1kb)	-456	GTF2A1
chr14_85621135_85621563	COAD;READ	5	1	5' UTR	60272	FLRT2
chr14_85621670_85621890	LUAD	6	0	Exon	60807	FLRT2
chr14_85622046_85622706	COAD;READ	23	17	Exon	61183	FLRT2
chr14_85622906_85623126	OV;READ	12	0	Exon	62043	FLRT2
chr14_85623372_85623592	OV;READ	7	0	3' UTR	62509	FLRT2
chr14_88326453_88327107	COAD	36	4	Promoter (<=1kb)	0	KCNK10
chr14_88562353_88562788	ESCA	9	48	Promoter (<=1kb)	-182	ZC3H14
chr14_88562854_88563439	ESCA	80	122	Promoter (<=1kb)	0	ZC3H14
chr14_89575855_89576265	BRCA	14	0	Promoter (<=1kb)	0	FOXN3-AS2
chr14_89700716_89701670	ESCA	52	47	Intron	-58045	LOC105370616
chr14_89701764_89702208	LUAD	25	57	Intron	-59093	LOC105370616
chr14_89954104_89956563	UCEC	141	305	Promoter (<=1kb)	0	EFCAB11
chr14_90541252_90541731	STAD	26	0	3' UTR	44068	TTC7B
chr14_91253594_91254594	UCS	53	44	Promoter (<=1kb)	0	GPR68
chr14_91299431_91300073	LUAD	27	1	Exon	-8360	CCDC88C
chr14_91574366_91575153	COAD	23	25	Exon	17399	CATSPERB
chr14_91575639_91575759	COAD	4	1	Distal Intergenic	16793	CATSPERB
chr14_92105564_92106896	LUSC	82	150	Promoter (<=1kb)	0	ATXN3
chr14_92319256_92319597	BRCA;HNSC;LUAD;LUSC;LIHC	5	0	Promoter (2-3kb)	-2984	SLC24A4
chr14_92319980_92320424	BRCA;HNSC;LUAD;LUSC;LIHC	6	3	Promoter (2-3kb)	-2157	SLC24A4
chr14_92922667_92923592	BRCA;CESC;HNSC;LUAD	72	48	Promoter (<=1kb)	0	CHGA
chr14_92939591_92939754	ESCA	12	2	3' UTR	7914	CHGA
chr14_92946210_92946430	BRCA;PAAD	10	41	Exon	14533	CHGA
chr14_93538030_93538250	LIHC	14	5	Exon	60389	UNC79
chr14_93621823_93622261	BRCA;COAD;ESCA;HNSC;LUAD;LUSC;STAD;LIHC	19	3	Exon	-66732	UNC79
chr14_93706540_93706947	BRCA;LUAD;LIHC	15	2	3' UTR	17547	UNC79
chr14_93824613_93824833	HNSC;LUSC;LIHC	9	5	Distal Intergenic	-36128	PRIMA1
chr14_93825014_93825234	HNSC;LUSC;LIHC	6	9	Distal Intergenic	-36529	PRIMA1
chr14_93926369_93926589	BRCA	7	2	Promoter (<=1kb)	0	FAM181A-AS1
chr14_93927139_93927487	COAD	17	2	Promoter (<=1kb)	0	FAM181A
chr14_94026099_94026549	UCEC	34	79	Promoter (<=1kb)	0	OTUB2
chr14_94110459_94110897	CESC;COAD;HNSC;READ	8	17	Promoter (<=1kb)	0	IFI27
chr14_94293285_94293641	CESC;HNSC;LUAD;LUSC;UCEC;UCS	5	42	Promoter (<=1kb)	-17	SERPINA10
chr14_94388546_94389254	COAD;LUAD	20	67	Promoter (<=1kb)	0	SERPINA1
chr14_94390573_94391012	COAD;LUAD;UCEC	11	40	Promoter (<=1kb)	0	SERPINA1
chr14_94560967_94561836	HNSC;LUAD;UCEC	15	15	Promoter (<=1kb)	0	SERPINA5
chr14_94864506_94865166	UCEC	40	2	Distal Intergenic	-94393	GSC
chr14_94907833_94908271	BRCA;UCEC	26	2	Distal Intergenic	54705	LINC02279
chr14_95071806_95072244	UCEC;UCS	16	0	Distal Intergenic	19078	DICER1
chr14_95227436_95227645	BRCA;UCEC;UCS	9	8	Intron	-16585	CLMN
chr14_95360168_95360661	LUSC	38	25	Distal Intergenic	27790	LINC02292
chr14_95371418_95371638	COAD;HNSC	13	0	Distal Intergenic	39040	LINC02292
chr14_95449699_95449887	LUAD	12	1	Intron	6302	SYNE3
chr14_95475627_95476022	HNSC	10	2	Promoter (<=1kb)	0	SYNE3
chr14_95476116_95476236	HNSC	6	0	Promoter (<=1kb)	-280	SYNE3
chr14_95476300_95476520	HNSC	7	0	Promoter (<=1kb)	-464	SYNE3
chr14_95685491_95686246	BRCA	17	5	Promoter (<=1kb)	-180	TCL1B
chr14_95686323_95686534	BRCA	15	6	Promoter (<=1kb)	0	TCL1B
chr14_95713885_95714423	BRCA;HNSC;LUSC;UCS	48	24	Promoter (<=1kb)	0	TCL1A
chr14_95714440_95714560	BRCA;HNSC;LUSC;UCS	6	0	Promoter (<=1kb)	-244	TCL1A
chr14_96041361_96042224	LIHC	9	3	Promoter (1-2kb)	1977	C14orf132
chr14_96264074_96264512	BRCA	21	26	Exon	4112	LOC124903375
chr14_96501429_96502422	HNSC	80	166	Promoter (<=1kb)	0	PAPOLA
chr14_96614845_96614981	UCEC;UCS;LIHC	8	1	Distal Intergenic	-48810	LOC105370645
chr14_96615121_96615241	BRCA;LUAD	8	0	Distal Intergenic	-48550	LOC105370645
chr14_96615317_96615820	BRCA;LUAD	16	0	Distal Intergenic	-47971	LOC105370645
chr14_96624620_96624840	LIHC	9	1	Distal Intergenic	-38951	LOC105370645
chr14_96625127_96625278	LIHC	5	1	Distal Intergenic	-38513	LOC105370645
chr14_96625497_96625937	LIHC	19	0	Distal Intergenic	-37854	LOC105370645
chr14_96741403_96742046	OV;UCEC	59	35	Promoter (<=1kb)	212	LINC02299
chr14_97206819_97207913	BRCA;COAD;HNSC;LUAD;LUSC;READ;STAD	38	0	Exon	51962	LINC02304
chr14_97546432_97546817	LIHC	17	0	Intron	84535	LINC02325
chr14_99066452_99066672	UCEC	16	1	Distal Intergenic	204813	BCL11B
chr14_99146806_99147026	READ;LIHC	11	0	Distal Intergenic	124459	BCL11B
chr14_99189223_99189413	BRCA;UCEC;UCS;LIHC	14	2	Intron	82072	BCL11B
chr14_99197669_99198107	LIHC	16	0	Intron	73378	BCL11B
chr14_99319773_99319983	HNSC;LUAD;LUSC;UCEC;PAAD	8	6	Distal Intergenic	-32404	LOC105370660
chr14_99320436_99320556	HNSC;STAD	8	16	Distal Intergenic	-33067	LOC105370660
chr14_99320610_99320730	HNSC;STAD	10	5	Distal Intergenic	-33241	LOC105370660
chr14_99320935_99321310	HNSC;STAD	19	21	Distal Intergenic	-33566	LOC105370660
chr15_99732217_99733991	ESCA	132	113	Promoter (<=1kb)	0	LYSMD4
chr15_99992834_99993272	COAD;ESCA;LUAD;READ;STAD	23	0	Exon	16353	LOC105371022
chr15_100263807_100263958	BRCA	7	3	Promoter (1-2kb)	-1420	ADAMTS17
chr15_100349386_100349606	ESCA;LUAD;UCS	12	7	Promoter (<=1kb)	0	SPATA41
chr15_100349652_100349772	LUSC	5	34	Promoter (<=1kb)	0	SPATA41
chr15_100349921_100350792	BRCA;LUAD	47	133	Promoter (<=1kb)	0	SPATA41
chr15_100660036_100660256	HNSC;LIHC	10	0	Distal Intergenic	50489	ASB7
chr15_100849018_100849216	OV;UCEC	10	5	Promoter (<=1kb)	-345	GCAWKR
chr15_100849445_100850146	OV;UCEC	54	34	Promoter (<=1kb)	0	GCAWKR
chr15_100963254_100963430	LIHC	8	0	Intron	38651	LRRK1
chr15_101007027_101007233	UCS	10	67	Intron	-14476	LRRK1
chr15_101027579_101027727	LIHC	9	4	3' UTR	5239	LRRK1
chr15_101027990_101028210	LIHC	11	4	Intron	5650	LRRK1
chr15_101046497_101046937	LIHC	15	3	Promoter (2-3kb)	2519	LOC105371026
chr15_101047264_101047864	LIHC	26	9	Promoter (1-2kb)	1592	LOC105371026
chr15_101051762_101051982	LIHC	13	1	Promoter (1-2kb)	-1355	LRRK1
chr15_101052380_101053696	LIHC	71	1	Promoter (<=1kb)	0	LRRK1
chr15_101060823_101061043	LIHC	13	0	Promoter (2-3kb)	2861	LOC105371026
chr15_101088835_101089273	BRCA	34	72	Promoter (2-3kb)	-2769	LOC105371026
chr15_101155318_101155538	HNSC	11	0	Distal Intergenic	-12992	LOC124903564
chr15_101156654_101157092	HNSC;LUSC;UCEC;UCS	16	58	Distal Intergenic	-11438	LOC124903564
chr15_101158277_101158715	LUSC;UCS	15	1	Distal Intergenic	-9815	LOC124903564
chr15_101188966_101189361	LUSC	26	14	Promoter (<=1kb)	206	CHSY1
chr15_101305229_101305408	LUSC	10	1	3' UTR	3532	PCSK6
chr15_101534713_101534933	LUSC	8	0	Distal Intergenic	-6364	LOC124903567
chr15_101535171_101535391	LUSC	11	0	Distal Intergenic	-6822	LOC124903567
chr15_101536864_101537084	HNSC;LUSC	12	0	Distal Intergenic	-8515	LOC124903567
chr15_101651828_101653214	BRCA;UCEC	127	212	Promoter (<=1kb)	0	TM2D3
chr15_101723817_101724570	BRCA;READ	87	141	Promoter (<=1kb)	0	TARS3
chr15_101724681_101725108	BRCA;READ	11	15	Promoter (<=1kb)	-208	TARS3
chr15_21262546_21262666	UCS;LIHC	7	3	Distal Intergenic	32535	LOC646214
chr15_21262716_21262938	UCS;LIHC	8	5	Distal Intergenic	32263	LOC646214
chr15_22918188_22918845	ESCA	14	4	Promoter (<=1kb)	-279	CYFIP1
chr15_22917148_22917911	ESCA	33	1	Promoter (<=1kb)	0	CYFIP1
chr15_22915986_22916424	HNSC	14	0	Promoter (<=1kb)	-883	CYFIP1
chr15_22904306_22904465	LUSC	8	7	Promoter (<=1kb)	975	CYFIP1
chr15_22838538_22839144	UCS	66	128	Promoter (<=1kb)	0	NIPA2
chr15_22838355_22838475	UCS	9	89	Promoter (<=1kb)	-169	NIPA2
chr15_22786937_22787640	UCS	73	49	Promoter (<=1kb)	124	NIPA1
chr15_22786087_22786504	UCEC	42	94	Promoter (<=1kb)	0	NIPA1
chr15_23564958_23565232	BRCA;ESCA;HNSC;LUSC;UCS;LIHC	10	14	Promoter (<=1kb)	-442	MKRN3
chr15_23565405_23565715	BRCA;ESCA;HNSC;LUSC;UCS;LIHC	15	149	Promoter (<=1kb)	0	MKRN3
chr15_23566035_23567342	BRCA;ESCA;HNSC;LUSC;UCS;LIHC	40	44	Promoter (<=1kb)	361	MKRN3
chr15_23645383_23645603	BRCA;LUSC	8	4	Promoter (2-3kb)	2264	MAGEL2
chr15_23645795_23646456	BRCA;LUSC	45	3	Promoter (1-2kb)	1411	MAGEL2
chr15_23646528_23647112	BRCA;LUSC	27	1	Promoter (<=1kb)	755	MAGEL2
chr15_23647342_23648047	UCS;LIHC	37	14	Promoter (<=1kb)	0	MAGEL2
chr15_23686289_23687294	BRCA;HNSC;STAD;UCEC;LIHC	76	16	Promoter (<=1kb)	11	NDN
chr15_23687442_23688477	BRCA;HNSC;STAD;UCEC;LIHC	15	9	Promoter (<=1kb)	-137	NDN
chr15_23877775_23878647	CESC	35	29	Distal Intergenic	-33764	PWRN4
chr15_24674412_24674850	BRCA;ESCA;HNSC;LUAD;LUSC;STAD;UCEC;LIHC	5	0	Promoter (<=1kb)	-925	NPAP1
chr15_24675192_24676309	BRCA;ESCA;HNSC;LUAD;LUSC;STAD;UCEC;LIHC	74	2	Promoter (<=1kb)	0	NPAP1
chr15_24676511_24676731	BRCA;HNSC;LUSC;LIHC	9	4	Promoter (<=1kb)	736	NPAP1
chr15_24953644_24954255	BRCA;ESCA;HNSC	8	0	Promoter (<=1kb)	-680	SNRPN
chr15_25050484_25050726	ESCA;HNSC;LUSC;STAD	7	0	Promoter (<=1kb)	0	SNHG14
chr15_25061960_25062345	ESCA;STAD	16	2	Promoter (<=1kb)	0	SNORD116-5
chr15_25070140_25070401	ESCA	6	2	Promoter (<=1kb)	0	IPW
chr15_25075687_25076125	COAD;ESCA;HNSC;LUSC;STAD	4	0	Promoter (<=1kb)	0	SNHG14
chr15_25076522_25077046	COAD;ESCA;HNSC;LUSC;STAD	9	0	Promoter (<=1kb)	0	IPW
chr15_25081020_25081248	BRCA;COAD;ESCA;HNSC;LUSC;READ;STAD	4	0	Promoter (<=1kb)	0	IPW
chr15_25083941_25084379	BRCA;COAD;ESCA;HNSC;LUSC;READ;STAD	11	1	Promoter (<=1kb)	353	SNORD116-17
chr15_25169460_25169693	ESCA;HNSC;LUAD;LUSC;STAD	13	0	Promoter (1-2kb)	-1030	SNORD115-1
chr15_25179352_25180469	BRCA	19	0	Promoter (<=1kb)	0	SNHG14
chr15_25182179_25182363	ESCA	5	0	Promoter (<=1kb)	-22	SNORD115-7
chr15_25185365_25185603	BRCA;COAD;ESCA;HNSC;LUAD;LUSC;OV;READ;STAD;UCEC;UCS;LIHC	7	0	Promoter (<=1kb)	-28	SNORD115-9
chr15_25188311_25189387	BRCA;COAD;ESCA;HNSC;LUAD;LUSC;READ;STAD;UCEC;UCS;LIHC	20	0	Promoter (<=1kb)	0	SNHG14
chr15_25192686_25193346	BRCA;CESC;COAD;ESCA;HNSC;LUAD;LUSC;OV;READ;STAD;UCEC;UCS	19	2	Promoter (<=1kb)	0	SNHG14
chr15_25201996_25202434	ESCA;HNSC;LUAD;LUSC;OV;STAD	14	0	Promoter (<=1kb)	673	SNORD115-17
chr15_25204670_25206180	BRCA;ESCA;HNSC;LUAD;LUSC;READ;STAD;UCEC;LIHC	32	0	Promoter (<=1kb)	0	SNHG14
chr15_25230578_25230810	BRCA;ESCA;HNSC;LUAD;LUSC;OV;STAD;UCEC;UCS	7	0	Promoter (<=1kb)	0	SNHG14
chr15_25237512_25237951	BRCA;COAD;ESCA;HNSC;LUAD;LUSC;READ;STAD;UCEC;UCS;LIHC	8	0	Promoter (<=1kb)	-35	SNORD115-37
chr15_25238348_25238568	BRCA;COAD;ESCA;HNSC;LUAD;LUSC;READ;STAD;UCEC;UCS;LIHC	7	0	Promoter (<=1kb)	362	SNORD115-37
chr15_25241143_25241725	BRCA;COAD;ESCA;HNSC;LUAD;LUSC;READ;STAD;UCEC;UCS;LIHC	12	0	Promoter (<=1kb)	-21	SNORD115-39
chr15_25246582_25246802	BRCA;COAD;ESCA;HNSC;LUAD;LUSC;OV;READ;STAD;UCEC;UCS;LIHC	6	0	Promoter (<=1kb)	-543	SNORD115-42
chr15_25247135_25247323	BRCA;COAD;ESCA;HNSC;LUAD;LUSC;OV;READ;STAD;UCEC;UCS;LIHC	7	0	Promoter (<=1kb)	-22	SNORD115-42
chr15_25596622_25597060	BRCA;UCS	28	1	Distal Intergenic	-17809	LINC02250
chr15_25658637_25658857	BRCA;ESCA;HNSC;LUSC;LIHC	14	0	Distal Intergenic	22186	LOC124903448
chr15_25678486_25678876	CESC;COAD;ESCA;HNSC;LUSC;READ;STAD;UCEC;UCS;LIHC	7	0	3' UTR	5693	ATP10A
chr15_25680226_25680681	COAD;READ	16	0	Exon	3888	ATP10A
chr15_25680840_25680997	COAD;READ	5	0	Exon	3572	ATP10A
chr15_25708032_25708442	COAD;ESCA;HNSC;LUSC;READ;STAD;UCEC;UCS;LIHC	19	0	Promoter (<=1kb)	529	ATP10A
chr15_25713692_25714130	ESCA;HNSC;LUSC;LIHC	30	0	Promoter (1-2kb)	-1393	ATP10A
chr15_25727144_25727364	COAD;ESCA;HNSC;LUSC;READ;STAD;LIHC	10	2	Exon	-6347	ATP10A
chr15_25780916_25781353	HNSC;LUSC;READ;STAD;LIHC	20	0	Exon	3007	ATP10A
chr15_25802183_25802588	COAD;HNSC;LUSC;READ;LIHC	18	1	Intron	-17823	ATP10A
chr15_25862234_25863075	CESC;COAD;HNSC;READ	77	11	Promoter (<=1kb)	0	ATP10A
chr15_25863195_25863315	CESC;COAD;HNSC;READ	20	9	Promoter (<=1kb)	12	ATP10A
chr15_25863461_25863734	CESC;COAD;HNSC;READ	21	10	Promoter (<=1kb)	0	ATP10A
chr15_25863740_25863860	CESC;COAD;HNSC;READ	5	5	Promoter (<=1kb)	-17	ATP10A
chr15_25863961_25864509	CESC;COAD;HNSC;READ	20	1	Promoter (<=1kb)	-238	ATP10A
chr15_25989296_25989920	BRCA;ESCA;HNSC;LUAD;LUSC;LIHC	35	10	Intron	19154	LOC124900363
chr15_25989955_25990075	BRCA;ESCA;HNSC;LUAD;LUSC;LIHC	9	1	Intron	18999	LOC124900363
chr15_26546334_26546554	BRCA;HNSC;LUAD;LUSC;OV;UCEC;UCS;LIHC	8	0	3' UTR	3560	GABRB3
chr15_26628859_26629959	BRCA;HNSC;LUSC;UCS;LIHC	52	49	Promoter (<=1kb)	0	GABRB3
chr15_26669994_26670654	STAD;LIHC	53	0	Intron	-3323	GABRB3
chr15_26773215_26773799	CESC;HNSC;UCEC	76	19	Promoter (<=1kb)	0	GABRB3
chr15_26774006_26774551	CESC;HNSC;UCEC	11	9	Promoter (<=1kb)	-3	GABRB3
chr15_26883026_26883788	BRCA;COAD;ESCA;LUAD;READ;STAD;LIHC	56	0	Promoter (2-3kb)	2483	GABRA5
chr15_26939553_26940014	BRCA;COAD;ESCA;HNSC;LUAD;LUSC;READ;STAD;LIHC	6	2	Promoter (<=1kb)	-14	GABRB3
chr15_26970452_26970986	CESC;HNSC;STAD	22	4	Promoter (<=1kb)	-195	GABRG3
chr15_26971054_26971282	CESC;HNSC;STAD	26	6	Promoter (<=1kb)	0	GABRG3
chr15_27248882_27249297	LIHC	25	3	Intron	-22245	GABRG3
chr15_27541508_27541946	BRCA;HNSC;LUAD	43	0	3' UTR	21536	GABRG3
chr15_27574139_27574799	HNSC;LUAD;UCEC;UCS;LIHC	27	3	Distal Intergenic	54167	GABRG3
chr15_27714267_27714457	HNSC;LUAD;LIHC	12	1	Distal Intergenic	194295	GABRG3
chr15_27714563_27714935	HNSC;LUAD;LIHC	11	4	Distal Intergenic	194591	GABRG3
chr15_27768804_27769464	LIHC	21	0	Intron	248832	GABRG3
chr15_27770103_27770703	LIHC	54	1	Intron	250131	GABRG3
chr15_27771178_27771601	ESCA	27	2	Intron	251206	GABRG3
chr15_27804942_27806687	BRCA;HNSC;LUAD;LIHC	94	2	Intron	284970	GABRG3
chr15_27902719_27903379	BRCA;LIHC	41	4	Intron	195914	OCA2
chr15_28018477_28018695	BRCA;HNSC	11	6	Exon	80598	OCA2
chr15_28026701_28027544	BRCA	40	10	Intron	71749	OCA2
chr15_28098962_28099504	COAD;READ;LIHC	41	61	Promoter (<=1kb)	0	OCA2
chr15_28099525_28099645	COAD;READ;LIHC	14	18	Promoter (<=1kb)	-210	OCA2
chr15_28918487_28918607	UCEC	8	21	Promoter (<=1kb)	-760	APBA2
chr15_28918673_28918793	UCEC	9	14	Promoter (<=1kb)	-574	APBA2
chr15_28920902_28921760	BRCA;CESC;COAD;HNSC;READ	14	2	Promoter (<=1kb)	0	APBA2
chr15_29100565_29101209	BRCA;CESC;COAD;READ;LIHC	10	1	Intron	29907	APBA2
chr15_29103228_29104327	COAD	75	33	Intron	32570	APBA2
chr15_29113715_29114100	BRCA;COAD;ESCA;HNSC;READ;STAD;PAAD;LIHC	22	16	Exon	43057	APBA2
chr15_29117159_29117597	BRCA;HNSC;LUSC;READ;LIHC	23	0	3' UTR	46501	APBA2
chr15_29117895_29118335	BRCA;HNSC;LUSC;READ;LIHC	23	3	3' UTR	47237	APBA2
chr15_29131928_29132372	LIHC	20	1	Intron	61270	APBA2
chr15_29136203_29136641	BRCA	17	1	Exon	60046	ENTREP2
chr15_29136794_29137029	BRCA	13	1	Intron	59658	ENTREP2
chr15_29139930_29140050	BRCA;OV;UCEC;LIHC	8	33	Intron	56637	ENTREP2
chr15_29149553_29150014	LIHC	18	1	Intron	46673	ENTREP2
chr15_29206952_29207197	BRCA;LUSC;LIHC	7	0	Intron	-10265	ENTREP2
chr15_29675053_29675173	LUAD	13	25	Promoter (<=1kb)	63	LCIIAR
chr15_29675191_29675431	COAD	22	23	Promoter (<=1kb)	201	LCIIAR
chr15_29675800_29675992	LUAD	11	3	Promoter (<=1kb)	810	LCIIAR
chr15_30883083_30883321	CESC;ESCA;HNSC;LUSC	15	2	Exon	-7238	FAN1
chr15_31080626_31080746	BRCA;LUSC	10	8	Intron	-12534	TRPM1
chr15_31080757_31080977	BRCA;LUSC	13	9	Intron	-12665	TRPM1
chr15_31223493_31223613	OV	10	0	Exon	5750	LINC03034
chr15_31223648_31224353	OV	30	3	Exon	5010	LINC03034
chr15_33968180_33969029	BRCA	10	2	Promoter (<=1kb)	0	CHRM5
chr15_34224263_34224499	LUSC	6	28	Promoter (<=1kb)	-514	EMC4
chr15_34224779_34225165	LUSC	20	190	Promoter (<=1kb)	0	EMC4
chr15_34336465_34336673	UCS	10	20	Promoter (<=1kb)	171	SLC12A6
chr15_34337938_34338348	UCS	38	96	Promoter (<=1kb)	0	SLC12A6
chr15_36818077_36818678	LUSC	43	12	Promoter (<=1kb)	0	CSNK1A1P1
chr15_36819618_36820033	LUSC	6	3	Promoter (1-2kb)	-1159	CSNK1A1P1
chr15_37489885_37491097	BRCA;HNSC;LUAD;LUSC;UCEC	38	2	Promoter (<=1kb)	0	LOC105370772
chr15_39583713_39584191	BRCA	11	13	Promoter (2-3kb)	2634	THBS1
chr15_39933743_39933945	PAAD;LIHC	5	84	Promoter (<=1kb)	-170	EIF2AK4
chr15_39933966_39934735	PAAD;LIHC	57	129	Promoter (<=1kb)	0	EIF2AK4
chr15_40106015_40106455	CESC	6	55	Promoter (<=1kb)	0	BMF
chr15_40108578_40108750	CESC	14	40	Promoter (<=1kb)	0	BMF
chr15_40160646_40161578	BRCA	54	180	Promoter (<=1kb)	0	BUB1B
chr15_40238930_40240048	LUSC	50	45	Promoter (<=1kb)	0	PAK6
chr15_40251903_40253662	UCEC	141	17	Promoter (<=1kb)	0	PAK6
chr15_40340829_40341094	PAAD	12	54	Promoter (<=1kb)	0	CCDC9B
chr15_40382667_40383544	BRCA	58	140	Promoter (<=1kb)	0	KNSTRN
chr15_40843167_40845113	LIHC	153	64	Promoter (<=1kb)	0	SPINT1
chr15_40873460_40874560	BRCA;UCEC	83	104	Promoter (<=1kb)	0	RHOV
chr15_41543839_41544434	UCS	38	127	Promoter (<=1kb)	0	RPAP1
chr15_41544738_41544858	UCS	5	17	Promoter (<=1kb)	-469	RPAP1
chr15_41544931_41545404	UCS	6	7	Promoter (<=1kb)	-662	RPAP1
chr15_41620975_41622336	CESC	121	86	Promoter (<=1kb)	0	MGA
chr15_41894013_41894321	PAAD	10	6	Promoter (<=1kb)	0	SPTBN5
chr15_41971677_41972164	CESC	41	93	Promoter (<=1kb)	388	EHD4
chr15_41972287_41972407	CESC	11	51	Promoter (<=1kb)	145	EHD4
chr15_41972480_41973216	BRCA	43	143	Promoter (<=1kb)	0	EHD4
chr15_41997416_41997776	LUSC	7	7	Promoter (<=1kb)	0	PLA2G4E
chr15_42079211_42079871	LUSC	32	27	Exon	4167	PLA2G4D
chr15_42094479_42094773	BRCA;UCEC;LIHC	6	6	Promoter (<=1kb)	0	PLA2G4D
chr15_42155632_42156086	BRCA;LUAD;UCEC	23	15	Promoter (<=1kb)	523	PLA2G4F
chr15_42207908_42209211	LUSC	52	101	Promoter (<=1kb)	0	VPS39
chr15_43776206_43776986	BRCA;UCEC	50	79	Promoter (<=1kb)	0	ELL3
chr15_43777061_43777902	BRCA	48	123	Promoter (<=1kb)	0	SERF2
chr15_43791513_43793837	UCS	123	210	Promoter (<=1kb)	0	SERF2-C15ORF63
chr15_43824324_43825157	CESC;LUAD;UCS	44	191	Promoter (<=1kb)	0	MFAP1
chr15_43826861_43827537	LUAD;UCS	39	104	Promoter (<=1kb)	0	WDR76
chr15_44535956_44536892	BRCA	55	128	Promoter (<=1kb)	0	EIF3J-DT
chr15_44662705_44664236	BRCA	79	257	Promoter (<=1kb)	0	SPG11
chr15_44676677_44676944	UCS	5	5	Promoter (<=1kb)	0	PATL2
chr15_45151931_45152784	OV	41	1	Promoter (<=1kb)	0	DUOX1
chr15_45200173_45200343	UCEC	8	154	Promoter (<=1kb)	773	SHF
chr15_45200478_45201712	UCEC	51	301	Promoter (<=1kb)	0	SHF
chr15_48120443_48121191	BRCA;CESC;COAD;ESCA;HNSC;READ;STAD;LIHC	10	0	Promoter (<=1kb)	0	SLC24A5
chr15_48810454_48811550	UCEC	67	161	Promoter (<=1kb)	0	CEP152
chr15_49046015_49046960	PAAD	58	224	Promoter (<=1kb)	0	SECISBP2L
chr15_49169920_49170523	BRCA	27	145	Promoter (<=1kb)	0	GALK2
chr15_50265655_50265875	COAD;READ	7	0	Promoter (<=1kb)	0	HDC
chr15_50546905_50547447	BRCA;ESCA;HNSC;LUSC;OV;STAD;UCEC	12	2	Promoter (<=1kb)	-197	USP50
chr15_50907919_50908688	CESC	78	219	Promoter (<=1kb)	0	LOC124903490
chr15_50908780_50909230	CESC	32	143	Promoter (<=1kb)	0	AP4E1
chr15_51338484_51338604	HNSC	6	0	Promoter (<=1kb)	0	CYP19A1
chr15_51680885_51681745	CESC	34	112	Promoter (<=1kb)	0	SCG3
chr15_51737707_51738031	LUSC	32	81	Promoter (<=1kb)	-52	LYSMD2
chr15_51738210_51738707	LUSC	8	21	Promoter (<=1kb)	-89	LYSMD2
chr15_52294821_52295427	UCEC	35	30	Promoter (<=1kb)	229	MYO5C
chr15_52295502_52296083	UCEC	51	56	Promoter (<=1kb)	0	MYO5C
chr15_55318829_55319546	CESC;HNSC;LUSC;READ;UCS	45	203	Promoter (<=1kb)	0	PIGB
chr15_55741383_55742139	CESC;HNSC	25	14	Promoter (<=1kb)	395	PRTG
chr15_56733602_56734127	CESC	51	134	Promoter (<=1kb)	0	ZNF280D
chr15_57319260_57319470	HNSC	17	2	Promoter (<=1kb)	0	LINC01413
chr15_57591312_57592256	COAD;LUSC;READ	75	19	Promoter (<=1kb)	0	MYZAP
chr15_57705606_57707603	ESCA	94	185	Promoter (<=1kb)	0	POLR2M
chr15_58431106_58432128	UCEC	12	25	Promoter (<=1kb)	0	LIPC
chr15_59656886_59657628	LUSC	58	142	Promoter (<=1kb)	0	GTF2A2
chr15_59657722_59657899	LUSC	8	65	Promoter (<=1kb)	-181	GTF2A2
chr15_61834579_61835011	ESCA;HNSC;LUAD;LUSC;UCEC;UCS	16	4	Promoter (<=1kb)	0	LOC124903501
chr15_62066236_62067390	BRCA;LUAD;UCEC;UCS	36	49	Promoter (<=1kb)	0	C2CD4A
chr15_62243244_62243927	BRCA	18	0	Promoter (<=1kb)	-64	GOLGA2P11
chr15_62245633_62245813	BRCA	12	0	Promoter (2-3kb)	-2453	GOLGA2P11
chr15_62823553_62823991	HNSC;LUSC	8	0	Promoter (<=1kb)	0	MIR190A
chr15_63321422_63322082	HNSC	40	3	3' UTR	9731	CA12
chr15_63599203_63600740	LUSC	58	157	Promoter (<=1kb)	0	USP3-AS1
chr15_63600878_63600998	LUSC	21	88	Promoter (<=1kb)	-69	USP3-AS1
chr15_63601154_63601769	LUSC	53	70	Promoter (<=1kb)	0	USP3-AS1
chr15_64381196_64381316	UCEC	8	94	Promoter (<=1kb)	-41	PCLAF
chr15_64381401_64381963	UCEC	25	128	Promoter (<=1kb)	0	CSNK1G1
chr15_64382459_64382579	UCEC	4	2	Promoter (1-2kb)	-1015	PCLAF
chr15_64387493_64388229	UCS	39	256	Promoter (<=1kb)	0	PCLAF
chr15_64702933_64703544	BRCA	56	114	Promoter (<=1kb)	0	OAZ2
chr15_64703734_64704015	BRCA	9	37	Promoter (<=1kb)	-453	OAZ2
chr15_64762590_64762771	HNSC	6	1	Promoter (<=1kb)	-75	MIR1272
chr15_64763046_64763236	HNSC	6	2	Promoter (<=1kb)	-531	MIR1272
chr15_65049364_65050342	ESCA	36	74	5' UTR	3977	SLC51B
chr15_65286183_65286937	BRCA	80	130	Promoter (<=1kb)	0	PARP16
chr15_65287043_65287346	BRCA	17	67	Promoter (<=1kb)	-160	PARP16
chr15_65423015_65423243	UCS	32	12	Promoter (<=1kb)	-68	IGDCC4
chr15_65423312_65424106	UCS	16	25	Promoter (<=1kb)	-365	IGDCC4
chr15_65517153_65518225	HNSC	77	238	Promoter (<=1kb)	0	DPP8
chr15_66123711_66124062	BRCA;ESCA;HNSC;LUSC;STAD;LIHC	9	2	5' UTR	83478	MIR4311
chr15_66356059_66356902	ESCA	51	176	Promoter (<=1kb)	0	TIPIN
chr15_66497321_66498473	BRCA	48	240	Promoter (<=1kb)	0	SNAPC5
chr15_67064048_67064402	UCS	15	116	Promoter (<=1kb)	285	SMAD3
chr15_67064477_67065462	UCS	75	160	Promoter (<=1kb)	0	SMAD3-DT
chr15_67065500_67065697	UCS	27	100	Promoter (<=1kb)	0	SMAD3
chr15_67065730_67065946	UCS	25	86	Promoter (<=1kb)	127	SMAD3
chr15_67165538_67166454	LUSC	23	9	Promoter (<=1kb)	0	SMAD3
chr15_68228807_68229333	PAAD	38	100	Promoter (<=1kb)	177	CLN6
chr15_68229398_68229671	PAAD	33	103	Promoter (<=1kb)	0	CLN6
chr15_68229842_68230818	LUAD	33	105	Promoter (<=1kb)	-100	CLN6
chr15_68332348_68332568	ESCA;HNSC;LUAD;LUSC;STAD;UCEC;LIHC	17	0	Exon	3532	ITGA11
chr15_68430966_68432717	LUSC;UCEC;LIHC	127	21	Promoter (<=1kb)	0	ITGA11
chr15_68931375_68931495	LIHC	4	1	Promoter (<=1kb)	850	NOX5
chr15_69030639_69031902	LUAD	46	56	Promoter (<=1kb)	0	NOX5
chr15_69032884_69033324	LUAD	36	3	Promoter (1-2kb)	1091	NOX5
chr15_69462213_69462433	CESC	14	38	Promoter (<=1kb)	-488	DRAIC
chr15_69462792_69463212	CESC	26	133	Promoter (<=1kb)	0	DRAIC
chr15_69463329_69463449	CESC	6	30	Promoter (<=1kb)	222	DRAIC
chr15_69548853_69549001	UCS	9	1	Promoter (<=1kb)	313	DRAIC
chr15_69561257_69561686	BRCA	13	38	Promoter (<=1kb)	-4	DRAIC
chr15_70024591_70024844	HNSC	15	3	Distal Intergenic	26661	TLE3
chr15_70062307_70062507	UCS	16	15	Intron	-3492	TLE3
chr15_70584884_70585764	LUAD	66	48	Promoter (<=1kb)	842	LINC02204
chr15_70701995_70702433	PAAD	9	13	Promoter (<=1kb)	0	UACA
chr15_71113961_71115563	BRCA	70	98	Promoter (<=1kb)	0	CT62
chr15_71116211_71116509	BRCA	11	20	Promoter (<=1kb)	546	THSD4
chr15_71783471_71783669	LUSC	9	1	Downstream (<=300bp)	-8969	NR2E3
chr15_71809492_71809662	COAD;ESCA;HNSC;LUAD;READ;STAD;LIHC	5	0	Promoter (<=1kb)	-892	NR2E3
chr15_71810417_71810883	ESCA	9	2	Promoter (<=1kb)	0	NR2E3
chr15_71811494_71812126	COAD;ESCA;HNSC	33	1	Promoter (<=1kb)	902	NR2E3
chr15_72118133_72119254	UCEC	59	152	Promoter (<=1kb)	0	MYO9A
chr15_72196966_72197768	LUSC	76	18	Promoter (<=1kb)	19	GRAMD2A
chr15_72197962_72198286	LUSC	17	19	Promoter (<=1kb)	-175	GRAMD2A
chr15_72289162_72289315	HNSC;LUSC	10	0	3' UTR	10295	LOC105370887
chr15_72289321_72289441	HNSC;LUSC	12	0	3' UTR	10454	LOC105370887
chr15_72289587_72290040	HNSC;LUSC	44	0	3' UTR	10720	LOC105370887
chr15_72319604_72319881	LIHC	35	50	Promoter (<=1kb)	0	CELF6
chr15_72320100_72320941	HNSC;LUSC	52	80	Promoter (<=1kb)	0	CELF6
chr15_73442725_73443385	BRCA;HNSC;LUSC;LIHC	28	5	Promoter (<=1kb)	0	REC114
chr15_73750978_73751198	COAD	17	1	Promoter (1-2kb)	-1119	INSYN1-AS1
chr15_73991627_73992468	BRCA	71	170	Promoter (<=1kb)	0	STOML1
chr15_73993896_73994839	BRCA	29	74	Promoter (<=1kb)	0	STOML1
chr15_74202391_74202660	UCS	9	26	Promoter (<=1kb)	0	STRA6
chr15_74202934_74203618	PAAD	16	37	Promoter (<=1kb)	0	CCDC33
chr15_74209150_74209937	OV	11	18	Promoter (<=1kb)	0	STRA6
chr15_74235825_74236469	CESC;OV;UCEC	8	8	Promoter (<=1kb)	0	CCDC33
chr15_74300115_74300553	BRCA	21	8	Exon	4302	CCDC33
chr15_74367499_74367960	COAD;LUSC;STAD	8	1	Promoter (<=1kb)	0	CYP11A1
chr15_74598688_74599114	BRCA	23	125	Promoter (2-3kb)	2092	ARID3B
chr15_74607858_74608323	STAD	5	4	Promoter (<=1kb)	-49	CLK3
chr15_74825271_74825451	HNSC	4	0	Promoter (1-2kb)	1083	LMAN1L
chr15_74955479_74956785	CESC	120	139	Promoter (<=1kb)	0	RPP25
chr15_74956861_74957643	BRCA	62	77	Promoter (<=1kb)	0	SCAMP5
chr15_76165875_76166095	LIHC	12	0	Intron	15391	LOC101929439
chr15_77419890_77420149	BRCA	37	72	Promoter (<=1kb)	0	PEAK1
chr15_77641345_77641651	HNSC;LIHC	10	0	Promoter (<=1kb)	-113	LINGO1-AS1
chr15_77696389_77696609	CESC	9	1	Promoter (<=1kb)	0	LINGO1
chr15_78234460_78234646	HNSC	5	1	Promoter (<=1kb)	0	ACSBG1
chr15_78234716_78235152	HNSC	7	3	Promoter (<=1kb)	-91	ACSBG1
chr15_78263420_78264604	CESC	75	22	Promoter (<=1kb)	0	DNAJA4-DT
chr15_78264751_78266272	CESC	63	26	Promoter (<=1kb)	0	DNAJA4
chr15_78539969_78541164	PAAD	68	176	Promoter (<=1kb)	0	PSMA4
chr15_78601579_78602298	ESCA	30	2	Exon	-4847	CHRNA3
chr15_78640704_78640824	UCS	6	6	Promoter (<=1kb)	386	CHRNB4
chr15_78640846_78640989	UCS	12	13	Promoter (<=1kb)	221	CHRNB4
chr15_78641064_78642239	LUSC	63	47	Promoter (<=1kb)	0	CHRNB4
chr15_79004029_79004249	HNSC	18	4	Promoter (1-2kb)	1416	RASGRF1
chr15_79005843_79006476	HNSC	21	0	Promoter (<=1kb)	-178	RASGRF1
chr15_79091014_79091858	CESC;COAD;READ	63	21	Promoter (<=1kb)	-234	RASGRF1
chr15_80250413_80252381	BRCA	124	29	Promoter (<=1kb)	0	CTXND1
chr15_80403341_80404290	UCEC	74	31	Promoter (<=1kb)	0	ARNT2-DT
chr15_80778806_80781591	COAD;READ	172	102	Promoter (<=1kb)	0	CEMIP
chr15_81373949_81374564	LUAD;LUSC;UCEC;UCS	10	1	Promoter (<=1kb)	0	TMC3
chr15_82662678_82663522	BRCA;CESC;COAD;LUAD;READ;UCEC;UCS	16	36	Promoter (2-3kb)	2342	AP3B2
chr15_82679923_82681454	COAD;READ	96	124	Promoter (<=1kb)	0	AP3B2
chr15_82692205_82692420	LIHC	20	0	Exon	6820	AP3B2
chr15_82709517_82710905	UCS	99	75	Promoter (<=1kb)	0	AP3B2
chr15_82711164_82711384	BRCA;COAD;HNSC;LUAD;LUSC;READ;STAD;LIHC	18	0	Promoter (1-2kb)	-1052	AP3B2
chr15_82808808_82809285	BRCA	12	50	Promoter (<=1kb)	-343	WHAMM
chr15_82809385_82810009	HNSC;LUAD;LUSC;STAD;UCS	57	144	Promoter (<=1kb)	0	WHAMM
chr15_82951815_82952534	UCEC	50	30	Promoter (<=1kb)	186	HOMER2
chr15_82952599_82953080	UCEC	62	26	Promoter (<=1kb)	0	HOMER2
chr15_83446237_83448271	COAD;READ	138	117	Promoter (<=1kb)	0	SH3GL3
chr15_84599876_84600047	BRCA	5	0	Promoter (<=1kb)	-939	ZSCAN2
chr15_84600336_84601597	BRCA	89	188	Promoter (<=1kb)	0	ZSCAN2
chr15_84657717_84658563	ESCA	70	71	Promoter (<=1kb)	0	NMB
chr15_84658802_84659694	LUSC	11	21	Promoter (<=1kb)	-239	NMB
chr15_85676871_85677073	BRCA	7	4	Promoter (<=1kb)	0	AKAP13
chr15_85770563_85770763	PAAD	8	10	Promoter (<=1kb)	0	MIR1276
chr15_85793141_85795315	STAD	138	101	Promoter (<=1kb)	0	KLHL25
chr15_87123891_87124331	COAD;ESCA;HNSC;LUAD;LUSC;READ;STAD;UCS;LIHC	18	0	Distal Intergenic	-135465	LOC102724452
chr15_88604058_88606037	LIHC	116	58	Promoter (<=1kb)	0	LINC01586
chr15_88620696_88621849	UCEC	82	139	Promoter (<=1kb)	0	AEN
chr15_88638429_88639040	COAD;LIHC	18	221	Promoter (<=1kb)	0	ISG20
chr15_88741368_88741543	BRCA;CESC;ESCA;HNSC;LUAD;LUSC;UCEC;UCS;LIHC	8	1	Distal Intergenic	57191	LOC105370960
chr15_88741675_88741983	BRCA;CESC;ESCA;HNSC;LUAD;LUSC;UCEC;UCS;LIHC	24	1	Distal Intergenic	56751	LOC105370960
chr15_88843434_88843654	HNSC;LUAD;LUSC;LIHC	17	1	Exon	-29315	ACAN
chr15_88877954_88878174	LIHC	14	1	3' UTR	4241	ACAN
chr15_88912599_88913104	LUSC	25	42	Promoter (<=1kb)	0	MFGE8
chr15_88913338_88913628	LUSC	27	75	Promoter (<=1kb)	0	MFGE8
chr15_88913720_88914256	LUSC	9	31	Promoter (<=1kb)	-252	MFGE8
chr15_89361423_89362996	BRCA;CESC	111	54	Promoter (<=1kb)	0	MIR9-3HG
chr15_89377469_89379888	CESC	179	70	Promoter (<=1kb)	0	MIR9-3HG
chr15_89647389_89647592	BRCA	8	36	Intron	7859	KIF7
chr15_89647828_89648086	BRCA	5	4	Intron	7365	KIF7
chr15_89648540_89649587	HNSC;LIHC	83	1	3' UTR	5864	KIF7
chr15_89750521_89752130	LUSC	125	141	Promoter (<=1kb)	0	MESP1
chr15_89912273_89912568	LUAD;STAD	20	18	Promoter (<=1kb)	119	ARPIN
chr15_89912678_89913514	ESCA	58	32	Promoter (<=1kb)	0	ARPIN
chr15_90004672_90005042	UCEC	8	30	Promoter (1-2kb)	-1713	MIR3174
chr15_90184283_90184796	BRCA;CESC;LUAD	22	204	Promoter (<=1kb)	-122	SEMA4B
chr15_90184907_90185382	BRCA;CESC;LUAD	46	100	Promoter (<=1kb)	0	SEMA4B
chr15_90200280_90201086	UCS	23	34	Promoter (<=1kb)	-244	SEMA4B
chr15_90349907_90350347	UCS	11	2	Promoter (1-2kb)	-1937	ZNF774
chr15_90351526_90352846	UCS	75	111	Promoter (<=1kb)	0	ZNF774
chr15_90867228_90867632	BRCA;UCEC	7	1	Promoter (<=1kb)	-956	FURIN
chr15_90868540_90868944	BRCA;LUSC;UCEC	8	33	Promoter (<=1kb)	0	FURIN
chr15_90880006_90880444	LUSC	26	7	Promoter (<=1kb)	422	FURIN
chr15_90881257_90881695	LUSC	26	6	Promoter (1-2kb)	1673	FURIN
chr15_90902866_90903716	UCEC	78	125	Promoter (<=1kb)	0	MAN2A2
chr15_90903833_90904352	OV	13	47	Promoter (<=1kb)	0	MAN2A2
chr15_90954618_90955446	CESC	67	196	Promoter (<=1kb)	0	RCCD1
chr15_91853518_91853638	LUSC	20	30	Promoter (<=1kb)	-70	SLCO3A1
chr15_91853975_91855685	LUSC	79	44	Promoter (<=1kb)	0	SLCO3A1
chr15_91915756_91916680	UCS	64	1	Exon	-24638	SLCO3A1
chr15_92579592_92580252	COAD;ESCA;HNSC;LUAD;LUSC;READ;STAD;LIHC	15	0	Distal Intergenic	-5063	LINC00930
chr15_92583130_92583395	CESC	7	1	Intron	-8601	LINC00930
chr15_92583514_92583952	CESC	10	2	Intron	-8985	LINC00930
chr15_92595880_92596318	CESC;ESCA;HNSC;LUAD;LUSC;PAAD	16	3	Exon	-21351	LINC00930
chr15_92609258_92609378	LUSC	5	0	Intron	29866	FAM174B
chr15_92818638_92819969	BRCA;COAD;LUSC;READ;UCS	28	71	Promoter (<=1kb)	0	CHASERR
chr15_93041231_93041451	BRCA;LIHC	10	1	3' UTR	17390	RGMA
chr15_93041629_93041815	BRCA;LIHC	9	3	3' UTR	17026	RGMA
chr15_93044386_93045007	BRCA;COAD;READ	33	0	3' UTR	13834	RGMA
chr15_93045079_93045703	BRCA;COAD;READ	32	1	3' UTR	13138	RGMA
chr15_93048438_93048658	LIHC	12	0	Intron	10183	RGMA
chr15_93051912_93052786	COAD;READ;STAD;LIHC	47	7	5' UTR	6055	RGMA
chr15_93073194_93074233	LIHC	70	38	Promoter (<=1kb)	0	RGMA
chr15_93109260_93110155	CESC;LUSC	49	7	Distal Intergenic	19845	LOC101927025
chr15_93414636_93414816	BRCA;COAD;READ;STAD;LIHC	6	0	Intron	-40165	LOC124900612
chr15_93802836_93803286	LIHC	6	0	Intron	-32204	LINC02207
chr15_93803513_93803733	LIHC	10	4	Intron	-31757	LINC02207
chr15_93899975_93900195	LIHC	12	0	Promoter (<=1kb)	0	LINC01579
chr15_93900504_93900624	LIHC	10	2	Promoter (<=1kb)	0	LINC01579
chr15_93900741_93900918	LIHC	7	3	Promoter (<=1kb)	21	LINC01580
chr15_96779076_96779993	BRCA;CESC;COAD;ESCA;HNSC;LUAD;LUSC;READ;STAD;LIHC	14	0	Promoter (1-2kb)	1661	SPATA8-AS1
chr15_96782439_96782776	BRCA;COAD;ESCA;HNSC;LUAD;LUSC;OV;READ;STAD;LIHC	4	0	Promoter (<=1kb)	536	SPATA8-AS1
chr15_96782895_96783737	BRCA;COAD;ESCA;HNSC;LUAD;LUSC;OV;READ;STAD;LIHC	12	0	Promoter (<=1kb)	0	SPATA8-AS1
chr15_96947432_96947609	CESC;ESCA;STAD	6	2	Distal Intergenic	163945	SPATA8
chr15_96947843_96948016	CESC;ESCA;STAD	21	7	Distal Intergenic	164356	SPATA8
chr15_98292559_98293554	COAD	54	17	Exon	33940	LINC02351
chr15_98525732_98525928	COAD;READ	13	3	Intron	-5346	FAM169BP
chr15_98707170_98707443	LIHC	9	0	Promoter (<=1kb)	-388	IGF1R
chr15_98707530_98707830	LIHC	21	0	Promoter (<=1kb)	-1	IGF1R
chr15_98865001_98865607	ESCA;STAD	21	44	Intron	-8112	IGF1R
chr15_98865678_98866320	ESCA;STAD	33	60	Intron	-7399	IGF1R
chr15_98891324_98891729	ESCA;PAAD;LIHC	32	6	Promoter (<=1kb)	782	IGF1R
chr15_98899937_98900157	BRCA	9	35	Promoter (<=1kb)	-453	IGF1R
chr15_98957063_98957495	LIHC	28	3	3' UTR	4268	IGF1R
chr15_98960883_98961225	LIHC	19	3	3' UTR	8088	IGF1R
chr15_98969329_98969767	LIHC	25	0	5' UTR	16534	IGF1R
chr15_99129661_99129875	COAD	12	9	Exon	9867	TTC23
chr15_99129972_99130558	COAD	16	7	Exon	9184	TTC23
chr15_99426627_99426959	STAD;PAAD	17	2	Exon	-25312	LINC02244
chr15_99431003_99431244	STAD;PAAD	13	2	Exon	-29688	LINC02244
chr15_99434641_99435320	LUSC;OV;UCEC	30	10	Exon	-33326	LINC02244
chr15_99438750_99438932	STAD	6	0	Distal Intergenic	-37435	LINC02244
chr15_99439052_99439408	STAD	11	0	Distal Intergenic	-37737	LINC02244
chr16_964703_965271	COAD;READ;STAD	34	5	Promoter (<=1kb)	-581	LMF1
chr16_969931_971908	HNSC	150	111	Promoter (<=1kb)	0	LMF1
chr16_974630_974850	UCEC;UCS	14	4	Promoter (2-3kb)	2062	CEROX1
chr16_976742_976962	HNSC;UCEC;UCS	12	3	Promoter (<=1kb)	0	CEROX1
chr16_976981_977101	HNSC;UCEC;UCS	4	2	Promoter (<=1kb)	-55	CEROX1
chr16_977261_977655	HNSC;UCEC;UCS	21	4	Promoter (<=1kb)	-335	CEROX1
chr16_52919_54062	ESCA	97	205	Promoter (<=1kb)	0	POLR3K
chr16_979676_980876	CESC;COAD;READ	101	13	Promoter (<=1kb)	0	CEROX1
chr16_983776_985395	BRCA;ESCA;LUSC;OV;UCEC;UCS;LIHC	114	8	Promoter (1-2kb)	1690	SOX8
chr16_10252143_10252581	BRCA	34	6	Distal Intergenic	-24562	LOC107984900
chr16_986824_987465	ESCA;OV;LIHC	47	4	3' UTR	4738	SOX8
chr16_990366_990632	BRCA;COAD	15	0	Distal Intergenic	8280	SOX8
chr16_990886_991528	BRCA;COAD	32	4	Exon	8800	SOX8
chr16_997435_998155	HNSC;LIHC	43	10	Exon	15349	SOX8
chr16_10385649_10386760	LUAD	76	201	Promoter (<=1kb)	0	ATF7IP2
chr16_1002514_1002952	COAD;ESCA;HNSC;LUAD;LUSC;OV;READ;STAD;UCEC;PAAD;LIHC	31	52	Distal Intergenic	20428	SOX8
chr16_1010270_1010466	BRCA;COAD;ESCA;LUAD;OV;READ;STAD;UCEC;UCS;LIHC	8	1	Distal Intergenic	28184	SOX8
chr16_1010544_1011132	BRCA;COAD;ESCA;LUAD;OV;READ;STAD;UCEC;UCS;LIHC	31	1	Distal Intergenic	28458	SOX8
chr16_1019291_1020296	COAD	75	9	Distal Intergenic	37205	SOX8
chr16_1020850_1021510	BRCA;HNSC;LUSC	32	2	Distal Intergenic	38764	SOX8
chr16_1021863_1021983	BRCA;HNSC;LUSC	7	3	Distal Intergenic	39777	SOX8
chr16_10627497_10627825	BRCA	18	10	3' UTR	43953	TEKT5
chr16_1024110_1024548	HNSC;LUSC;OV;UCEC;UCS	23	1	Distal Intergenic	42024	SOX8
chr16_1026211_1026331	LUSC;UCEC;UCS;LIHC	8	0	Distal Intergenic	40905	SSTR5-AS1
chr16_1026480_1026600	LUSC;UCEC;UCS;LIHC	6	1	Distal Intergenic	40636	SSTR5-AS1
chr16_1026611_1026831	LUSC;UCEC;UCS;LIHC	10	1	Distal Intergenic	40405	SSTR5-AS1
chr16_1027419_1027798	BRCA;CESC;ESCA;HNSC;LUSC;OV;READ;UCEC;UCS;LIHC	25	4	Distal Intergenic	39438	SSTR5-AS1
chr16_10681835_10682091	HNSC;STAD	13	8	Exon	8028	TEKT5
chr16_1028673_1029029	BRCA;CESC;HNSC;READ;LIHC	26	7	Distal Intergenic	38207	SSTR5-AS1
chr16_10694520_10695180	COAD;ESCA;HNSC;LUSC;READ;STAD	22	4	Promoter (<=1kb)	0	TEKT5
chr16_1029124_1029332	BRCA;CESC;HNSC;READ;LIHC	10	4	Distal Intergenic	37904	SSTR5-AS1
chr16_1030098_1030448	LUSC;LIHC	24	1	Distal Intergenic	36788	SSTR5-AS1
chr16_1030465_1030931	LUSC;LIHC	28	3	Distal Intergenic	36305	SSTR5-AS1
chr16_1038352_1038790	BRCA;COAD;READ	31	1	Distal Intergenic	28446	SSTR5-AS1
chr16_1040209_1040329	BRCA;CESC;COAD;ESCA;HNSC;LUAD;LUSC;READ;STAD;UCEC;UCS;LIHC	5	2	Distal Intergenic	26907	SSTR5-AS1
chr16_1040525_1040645	BRCA;CESC;COAD;ESCA;HNSC;LUAD;LUSC;READ;STAD;UCEC;UCS;LIHC	11	0	Distal Intergenic	26591	SSTR5-AS1
chr16_10819739_10819919	COAD;READ	4	1	Promoter (<=1kb)	-945	TVP23A
chr16_1044623_1044843	COAD;ESCA;HNSC;LUSC;OV;READ;STAD;UCEC;UCS	18	10	Distal Intergenic	22393	SSTR5-AS1
chr16_1045603_1045879	READ	12	2	Distal Intergenic	21357	SSTR5-AS1
chr16_1046284_1046404	COAD;OV;UCEC;UCS	8	3	Distal Intergenic	20832	SSTR5-AS1
chr16_1046480_1046638	COAD;OV;UCEC;UCS	9	3	Distal Intergenic	20598	SSTR5-AS1
chr16_1046694_1046814	COAD;OV;UCEC;UCS	12	2	Distal Intergenic	20422	SSTR5-AS1
chr16_1047949_1048163	UCEC	11	1	Distal Intergenic	19073	SSTR5-AS1
chr16_1048501_1049156	UCEC	42	16	Distal Intergenic	18080	SSTR5-AS1
chr16_10906765_10907203	UCS	27	2	Exon	-8443	CIITA
chr16_1050480_1050918	READ;UCEC;UCS;LIHC	33	2	Distal Intergenic	16318	SSTR5-AS1
chr16_1060815_1061253	BRCA;COAD;ESCA;HNSC;LUAD;LUSC;OV;READ;STAD;UCEC;UCS	26	1	Distal Intergenic	5983	SSTR5-AS1
chr16_1062150_1062417	BRCA;CESC;COAD;ESCA;HNSC;LUAD;LUSC;READ;UCEC;UCS	14	3	Distal Intergenic	4819	SSTR5-AS1
chr16_1065457_1065577	LUSC;LIHC	5	0	Promoter (1-2kb)	1659	SSTR5-AS1
chr16_1065818_1066208	LUSC;LIHC	32	1	Promoter (1-2kb)	1028	SSTR5-AS1
chr16_1066319_1066439	LUSC;LIHC	10	0	Promoter (<=1kb)	797	SSTR5-AS1
chr16_1066798_1067000	LUSC;LIHC	12	1	Promoter (<=1kb)	236	SSTR5-AS1
chr16_1072872_1073013	UCS;LIHC	17	4	Promoter (<=1kb)	125	SSTR5
chr16_1077893_1079546	BRCA;OV;UCEC;UCS	114	67	Promoter (<=1kb)	0	SSTR5-AS1
chr16_1079638_1080542	OV;UCEC;UCS	57	1	Promoter (<=1kb)	812	SSTR5
chr16_1081207_1082080	OV;UCEC;UCS	42	7	Promoter (2-3kb)	2381	SSTR5
chr16_1082986_1083446	ESCA;LUSC;OV;UCEC;UCS	26	15	Distal Intergenic	4160	SSTR5
chr16_11254649_11255320	LUSC	77	86	Promoter (<=1kb)	884	SOCS1
chr16_11273444_11273837	BRCA	10	12	Promoter (<=1kb)	0	PRM3
chr16_11276079_11276539	ESCA	28	1	Promoter (<=1kb)	0	PRM2
chr16_1088301_1088798	UCEC;UCS	24	7	3' UTR	7446	C1QTNF8
chr16_1093471_1093933	UCEC;UCS	56	36	Promoter (2-3kb)	2311	C1QTNF8
chr16_1095904_1096024	ESCA;HNSC;LUSC;OV;UCEC;UCS;LIHC	5	5	Promoter (<=1kb)	220	C1QTNF8
chr16_1096168_1097272	COAD	62	4	Promoter (<=1kb)	0	C1QTNF8
chr16_1097789_1098162	COAD	25	5	Promoter (1-2kb)	-1545	C1QTNF8
chr16_1098341_1098583	COAD	11	2	Promoter (2-3kb)	-2097	C1QTNF8
chr16_1098772_1098947	OV	10	1	Promoter (2-3kb)	-2528	C1QTNF8
chr16_1102348_1102626	HNSC	19	3	Intron	-6104	C1QTNF8
chr16_1103001_1103399	HNSC	36	27	Exon	-6757	C1QTNF8
chr16_1108467_1108687	UCS	15	1	Distal Intergenic	-12223	C1QTNF8
chr16_1110576_1110778	LUSC;UCEC;UCS	12	1	Distal Intergenic	-14332	C1QTNF8
chr16_1111919_1112139	UCEC;UCS	10	1	Exon	-15675	C1QTNF8
chr16_1112397_1112835	UCEC;UCS	22	15	Exon	-16153	C1QTNF8
chr16_1121262_1121697	ESCA;LUAD	25	0	Distal Intergenic	-25018	C1QTNF8
chr16_1122011_1122275	BRCA;PAAD	14	4	Distal Intergenic	-25767	C1QTNF8
chr16_11675725_11675945	BRCA;LUAD;LUSC	14	50	Intron	7270	SNN
chr16_11676175_11676395	BRCA;LUAD;LUSC	12	8	3' UTR	7720	SNN
chr16_1128404_1128624	LUSC;UCEC	13	4	Distal Intergenic	-24482	CACNA1H
chr16_1128912_1129132	COAD	10	1	Distal Intergenic	-23974	CACNA1H
chr16_1129508_1129947	COAD	30	7	Distal Intergenic	-23159	CACNA1H
chr16_1131529_1131967	HNSC;LUSC;UCEC;UCS	26	0	Distal Intergenic	-21139	CACNA1H
chr16_1135916_1136354	ESCA;HNSC;LUSC;OV;UCEC;UCS	19	2	Distal Intergenic	-16752	CACNA1H
chr16_1137670_1137890	CESC;ESCA;HNSC;LUSC;OV;UCEC;UCS	17	47	Distal Intergenic	-15216	CACNA1H
chr16_1145290_1145655	UCEC;UCS	18	5	Distal Intergenic	-7451	CACNA1H
chr16_1148353_1148977	COAD	32	4	Exon	-4129	CACNA1H
chr16_1149220_1150141	COAD	52	2	Promoter (2-3kb)	-2965	CACNA1H
chr16_11915731_11916323	CESC	65	224	Promoter (<=1kb)	0	GSPT1
chr16_1154192_1155119	CESC	54	30	Promoter (<=1kb)	454	CACNA1H
chr16_1155232_1155430	UCEC	12	20	Promoter (1-2kb)	1494	CACNA1H
chr16_1156731_1158032	COAD;READ;UCEC;UCS	83	8	Promoter (<=1kb)	0	LOC124903622
chr16_1159892_1160924	ESCA	76	29	Promoter (1-2kb)	-1918	LOC124903622
chr16_1162381_1163020	HNSC;LUSC;OV;STAD;UCEC;UCS	30	2	Intron	-4407	LOC124903622
chr16_1163137_1164015	CESC;COAD;ESCA;HNSC;LUAD;LUSC;OV;READ;STAD;UCEC;UCS;PAAD	40	8	Intron	-5163	LOC124903622
chr16_1164859_1165079	HNSC;LUAD;LUSC;READ;UCEC;UCS	9	0	Intron	-6885	LOC124903622
chr16_1165264_1165703	HNSC;LUAD;LUSC;READ;UCEC;UCS	20	0	Intron	-7290	LOC124903622
chr16_1166239_1166986	BRCA;CESC	45	3	Intron	-8265	LOC124903622
chr16_1167105_1167321	CESC	14	4	Intron	-9131	LOC124903622
chr16_1167645_1167865	CESC	14	7	Intron	-9671	LOC124903622
chr16_1169370_1169645	HNSC	24	3	Intron	-11396	LOC124903622
chr16_1169931_1170183	HNSC	9	4	Intron	-11957	LOC124903622
chr16_1170322_1170442	HNSC	5	0	Intron	-12348	LOC124903622
chr16_1170487_1170607	HNSC	6	1	Intron	-12513	LOC124903622
chr16_1171788_1172226	BRCA;CESC;COAD;ESCA;HNSC;LUAD;LUSC;OV;READ;STAD;UCEC;UCS	31	2	Intron	-13814	LOC124903622
chr16_1172463_1172667	BRCA;CESC;COAD;ESCA;HNSC;LUAD;LUSC;OV;READ;STAD;UCEC;UCS	12	1	Intron	-14489	LOC124903622
chr16_1174973_1175231	COAD;HNSC;LUAD;LUSC;READ;UCEC;UCS;LIHC	18	6	Intron	-16999	LOC124903622
chr16_1175478_1175678	COAD;HNSC;LUAD;LUSC;READ;UCEC;UCS;LIHC	9	2	Intron	-17504	LOC124903622
chr16_1175965_1176403	BRCA;PAAD	16	7	Intron	-17991	LOC124903622
chr16_1177258_1177478	BRCA;COAD;ESCA;HNSC;LUSC;OV;READ;STAD;UCEC;UCS;LIHC	19	3	Intron	-17551	CACNA1H
chr16_1180105_1180325	ESCA;HNSC;LUSC;READ;STAD;UCEC;UCS	15	0	Intron	-14704	CACNA1H
chr16_1180856_1181076	HNSC;UCEC	15	4	Intron	-13953	CACNA1H
chr16_1181345_1181783	COAD;ESCA;UCS	22	8	Intron	-13246	CACNA1H
chr16_1183152_1183372	ESCA;LUSC;STAD	13	4	Intron	-11657	CACNA1H
chr16_73321_73706	LUAD	9	9	Promoter (<=1kb)	-690	RHBDF1
chr16_1183536_1183974	ESCA;LUSC;STAD	24	9	Intron	-11055	CACNA1H
chr16_1186149_1187331	ESCA;HNSC;LUSC;OV;STAD;UCEC;UCS	78	2	Intron	-7698	CACNA1H
chr16_1193446_1193641	BRCA;CESC;COAD;ESCA;HNSC;LUAD;LUSC;OV;READ;STAD;UCEC;UCS	13	38	Promoter (1-2kb)	-1388	CACNA1H
chr16_1194251_1195131	CESC;UCEC;UCS	56	26	Promoter (<=1kb)	0	CACNA1H
chr16_1195879_1196081	OV	17	1	Promoter (<=1kb)	850	CACNA1H
chr16_1202070_1202190	BRCA;LUAD	12	1	Exon	7041	CACNA1H
chr16_1202336_1202596	ESCA;LUSC;UCEC;UCS	13	1	Exon	-6760	CACNA1H
chr16_12436000_12436449	UCS	23	11	Intron	63177	LOC105371087
chr16_1205349_1205569	CESC;HNSC;LUAD;LUSC;UCEC;UCS	9	1	Intron	-3787	CACNA1H
chr16_1207736_1207956	BRCA;COAD;ESCA;HNSC;LUAD;LUSC;UCEC;UCS	13	2	Promoter (1-2kb)	-1400	CACNA1H
chr16_1208647_1208908	COAD;HNSC;LUSC;UCEC;UCS	11	1	Promoter (<=1kb)	-448	CACNA1H
chr16_1209212_1209432	COAD;HNSC;LUSC;UCEC;UCS	27	0	Promoter (<=1kb)	0	CACNA1H
chr16_1215148_1215736	ESCA;LUSC;OV;UCEC;UCS	43	3	3' UTR	4540	CACNA1H
chr16_1217414_1218653	HNSC;LUSC;OV;UCEC;UCS	84	3	3' UTR	6122	TPSG1
chr16_1220262_1220482	COAD;HNSC;LUAD;LUSC;OV;READ;UCEC;UCS	21	7	3' UTR	4293	TPSG1
chr16_1220545_1220790	COAD;HNSC;LUAD;LUSC;OV;READ;UCEC;UCS	15	7	3' UTR	3985	TPSG1
chr16_1221043_1221263	CESC	15	1	3' UTR	3512	TPSG1
chr16_1221395_1221615	CESC	14	4	3' UTR	3160	TPSG1
chr16_1221918_1222578	CESC	32	3	Promoter (2-3kb)	2197	TPSG1
chr16_12802870_12804115	BRCA	63	256	Promoter (<=1kb)	0	CPPED1
chr16_1247273_1247493	COAD;ESCA;HNSC;LUAD;LUSC;READ;UCEC;UCS;LIHC	12	0	Distal Intergenic	6335	TPSAB1
chr16_1257480_1257700	COAD;ESCA;HNSC;LUSC;OV;READ;STAD;UCEC;UCS;LIHC	7	1	Promoter (1-2kb)	1411	TPSD1
chr16_1257974_1258385	COAD;ESCA;HNSC;LUSC;OV;READ;STAD;UCEC;UCS;LIHC	28	7	Promoter (1-2kb)	1905	TPSD1
chr16_1259133_1259571	CESC;READ	26	4	Downstream (<=300bp)	3064	TPSD1
chr16_1266079_1266262	COAD;ESCA;HNSC;LUAD;LUSC;OV;READ;STAD;UCEC;UCS;LIHC	9	0	Distal Intergenic	10010	TPSD1
chr16_1280124_1280564	ESCA;HNSC;LUSC;UCEC;UCS;LIHC	22	0	Exon	18974	LOC124903624
chr16_1281441_1281661	ESCA;HNSC;LUSC;OV;UCEC;UCS;LIHC	12	0	Distal Intergenic	17877	LOC124903624
chr16_1286345_1286777	HNSC;UCEC;UCS	30	4	Exon	12761	LOC124903624
chr16_1288083_1288521	HNSC;UCEC	29	4	Exon	11017	LOC124903624
chr16_1341487_1341925	UCS	20	5	Promoter (<=1kb)	0	BAIAP3
chr16_1342496_1343332	UCS	46	90	Promoter (<=1kb)	0	BAIAP3
chr16_1343501_1344161	UCS	38	28	Promoter (<=1kb)	126	BAIAP3
chr16_1346174_1346690	LUSC	26	6	Promoter (<=1kb)	-29	BAIAP3
chr16_1347632_1348292	LUSC	52	7	Promoter (<=1kb)	334	BAIAP3
chr16_1348516_1348736	LUSC	9	2	Promoter (1-2kb)	1218	BAIAP3
chr16_1374170_1374608	HNSC	18	0	Intron	4513	UNKL
chr16_1375001_1375880	HNSC	56	9	Intron	3241	UNKL
chr16_1378562_1378782	BRCA;LUSC;UCEC	11	19	Promoter (<=1kb)	339	UNKL
chr16_1378990_1379272	BRCA;LUSC;UCEC	25	144	Promoter (<=1kb)	0	UNKL
chr16_1379371_1379609	BRCA;LUSC;UCEC	33	89	Promoter (<=1kb)	36	UNKL
chr16_1379663_1379783	BRCA;LUSC;UCEC	20	63	Promoter (<=1kb)	0	UNKL
chr16_1379819_1380525	BRCA;LUSC;UCEC	34	36	Promoter (<=1kb)	-136	UNKL
chr16_14309081_14309578	BRCA	16	81	Promoter (<=1kb)	0	MIR365A
chr16_14629861_14630652	UCEC	57	188	Promoter (<=1kb)	0	PARN
chr16_1428186_1428846	HNSC	50	25	Promoter (2-3kb)	-2232	PERCC1
chr16_1429148_1429571	CESC	13	1	Promoter (1-2kb)	-1507	PERCC1
chr16_1429974_1430461	BRCA	10	4	Promoter (<=1kb)	-617	PERCC1
chr16_1430703_1431363	BRCA	30	48	Promoter (<=1kb)	0	PERCC1
chr16_1435828_1436588	HNSC	36	14	Promoter (<=1kb)	-520	CCDC154
chr16_1436923_1437344	HNSC	41	7	Promoter (<=1kb)	559	CCDC154
chr16_1437558_1438406	HNSC	42	4	Promoter (<=1kb)	0	CCDC154
chr16_1438467_1439097	HNSC	32	3	Promoter (<=1kb)	-564	CCDC154
chr16_1443326_1443910	HNSC	39	6	Promoter (<=1kb)	646	CCDC154
chr16_1444474_1445850	HNSC	70	9	Promoter (<=1kb)	0	CCDC154
chr16_1474139_1475753	UCEC	164	176	Promoter (<=1kb)	0	CLCN7
chr16_1485787_1486983	READ;UCEC	64	2	Promoter (1-2kb)	1484	PTX4
chr16_1492474_1493288	UCEC	39	115	Promoter (<=1kb)	-56	TELO2
chr16_15501996_15502610	CESC;COAD;ESCA;HNSC;LUAD;LUSC;READ;STAD;UCEC;UCS;PAAD	26	50	Promoter (<=1kb)	0	BMERB1
chr16_15726857_15727077	PAAD	9	3	Promoter (1-2kb)	-1719	MYH11
chr16_1543150_1543786	PAAD	23	43	Intron	9484	TMEM204
chr16_15888232_15888942	READ	35	133	Promoter (<=1kb)	0	CEP20
chr16_15889155_15889380	READ	4	10	Promoter (<=1kb)	-530	CEP20
chr16_15949098_15949486	LUSC	23	64	Promoter (<=1kb)	0	ABCC1
chr16_1580398_1580518	BRCA	5	1	Promoter (<=1kb)	-9	LOC105371046
chr16_1580731_1580951	BRCA	10	1	Promoter (<=1kb)	204	LOC105371046
chr16_1602390_1602610	BRCA	13	4	Exon	7434	IFT140
chr16_1620043_1620481	BRCA	16	15	Intron	5403	CRAMP1
chr16_17160606_17160826	UCS	8	3	Intron	26102	LOC102723692
chr16_17161038_17161258	UCS	10	3	Intron	26534	LOC102723692
chr16_1680467_1680687	BRCA;UCEC	9	8	Promoter (<=1kb)	130	JPT2
chr16_1691930_1692368	PAAD	22	22	3' UTR	6430	JPT2
chr16_17468704_17470002	LIHC	31	17	Promoter (<=1kb)	958	XYLT1
chr16_1714051_1714489	UCEC	22	15	Promoter (<=1kb)	0	MAPK8IP3-AS1
chr16_1745975_1746413	HNSC	19	5	Promoter (<=1kb)	-655	MAPK8IP3
chr16_1746766_1747309	HNSC	37	7	Promoter (<=1kb)	0	MAPK8IP3
chr16_1762225_1762663	OV	21	4	Promoter (<=1kb)	-230	MAPK8IP3
chr16_1781466_1783616	UCEC	210	214	Promoter (<=1kb)	0	SPSB3
chr16_1790419_1792756	UCS	160	13	Promoter (<=1kb)	944	SPSB3
chr16_1793379_1793942	BRCA	28	16	Promoter (<=1kb)	0	SPSB3
chr16_1794013_1794619	BRCA	19	33	Promoter (<=1kb)	-281	IGFALS
chr16_1794690_1795146	BRCA	23	25	Promoter (<=1kb)	0	IGFALS
chr16_18789927_18790533	LUSC	50	203	Promoter (<=1kb)	0	RPS15A
chr16_18983756_18984344	BRCA	56	139	Promoter (<=1kb)	0	TMC7
chr16_19086328_19086907	READ	48	114	Promoter (<=1kb)	0	LOC124903656
chr16_19410383_19411295	CESC;UCEC	63	33	Promoter (<=1kb)	0	TMC5
chr16_1896699_1897137	BRCA;UCEC	15	2	Distal Intergenic	7585	LINC02124
chr16_19521540_19523080	READ	68	130	Promoter (<=1kb)	0	GDE1
chr16_19523728_19524327	READ	49	132	Promoter (<=1kb)	0	CCP110
chr16_1918511_1918709	UCS	22	6	Promoter (<=1kb)	-96	HS3ST6
chr16_1942200_1942884	READ	24	73	Promoter (<=1kb)	239	MSRB1
chr16_1943079_1943707	READ	52	113	Promoter (<=1kb)	0	MSRB1
chr16_20075639_20076563	READ;UCEC;UCS	12	4	Promoter (1-2kb)	-1749	GPR139
chr16_1959023_1959216	LUAD	6	37	Promoter (<=1kb)	-322	NDUFB10
chr16_1962317_1962763	COAD	18	11	Promoter (<=1kb)	0	SNORA10
chr16_1962875_1963197	BRCA	15	12	Promoter (<=1kb)	0	SNORA64
chr16_1963571_1964476	BRCA	49	74	Promoter (<=1kb)	0	RPS2
chr16_1964602_1965951	BRCA	107	219	Promoter (<=1kb)	0	RPS2
chr16_20348371_20349245	CESC	76	15	Promoter (1-2kb)	1926	UMOD
chr16_20741270_20742178	UCEC	69	194	Promoter (<=1kb)	0	THUMPD1
chr16_2032655_2032841	BRCA;UCEC	5	18	Promoter (<=1kb)	0	NHERF2
chr16_2033125_2033429	BRCA;UCEC	18	15	Promoter (<=1kb)	0	NHERF2
chr16_20964539_20964977	READ	13	0	Exon	63435	LYRM1
chr16_20985200_20985420	BRCA;HNSC	11	2	Exon	54443	DNAH3
chr16_2054962_2055589	UCEC	33	1	Promoter (<=1kb)	-556	TSC2
chr16_2086683_2087027	LUSC	17	7	Promoter (<=1kb)	313	TSC2
chr16_2088277_2088652	LUSC	20	6	Promoter (1-2kb)	1632	MIR1225
chr16_2147622_2148504	UCS	30	69	Promoter (<=1kb)	0	RAB26
chr16_22001036_22001356	LUSC;OV;LIHC	20	63	Promoter (<=1kb)	0	PDZD9
chr16_22314828_22314962	LUSC	7	7	Promoter (<=1kb)	0	POLR3E
chr16_22315058_22315268	LUSC	13	9	Promoter (<=1kb)	144	POLR3E
chr16_2183741_2184167	HNSC;LUSC;LIHC	31	2	Promoter (<=1kb)	853	CASKIN1
chr16_2186636_2187296	CESC;ESCA	29	7	Promoter (1-2kb)	-1616	CASKIN1
chr16_2189271_2189587	LUSC	22	9	Promoter (<=1kb)	0	CASKIN1
chr16_22914950_22915388	BRCA;CESC;COAD;ESCA;HNSC;LUAD;LUSC;READ;STAD;UCEC;UCS;LIHC	28	2	3' UTR	100453	HS3ST2
chr16_179361_179535	UCS	5	8	Promoter (<=1kb)	-924	HBQ1
chr16_22948097_22948971	COAD;READ	43	76	Distal Intergenic	-68752	LOC112268176
chr16_180260_180887	UCS	72	68	Promoter (<=1kb)	0	HBQ1
chr16_23186142_23186580	LIHC	24	2	5' UTR	3397	SCNN1G
chr16_2275747_2276185	UCEC	21	2	Promoter (1-2kb)	1127	MIR4717
chr16_2284022_2284682	COAD;READ	31	0	Promoter (<=1kb)	-50	ABCA3
chr16_2284799_2285073	COAD;READ	14	2	Promoter (<=1kb)	-827	ABCA3
chr16_2288021_2288554	HNSC	30	1	Exon	-4049	ABCA3
chr16_2289185_2289623	HNSC	24	1	Exon	-5213	ABCA3
chr16_2297229_2297887	HNSC	38	5	Exon	-13257	ABCA3
chr16_23557058_23558199	CESC;LUSC	114	254	Promoter (<=1kb)	0	EARS2
chr16_23678570_23680011	UCS	93	224	Promoter (<=1kb)	0	PLK1
chr16_23753911_23754503	LIHC	12	17	Promoter (<=1kb)	-523	CHP2
chr16_24361397_24361687	BRCA;ESCA;HNSC;LUAD;LUSC;OV;UCEC;UCS;LIHC	15	1	Exon	-27850	LOC124900377
chr16_24538904_24540573	UCEC	138	223	Promoter (<=1kb)	0	RBBP6
chr16_25217208_25217428	ESCA;LUSC;UCEC;UCS	12	21	Promoter (<=1kb)	261	AQP8
chr16_27268094_27268349	LUAD	12	17	Promoter (<=1kb)	0	NSMCE1-DT
chr16_27268403_27268523	LUAD	6	58	Promoter (<=1kb)	56	NSMCE1
chr16_27268537_27269114	LUAD	42	162	Promoter (<=1kb)	0	NSMCE1
chr16_27401855_27402205	LUAD;UCEC;LIHC	8	62	Promoter (<=1kb)	0	IL21R
chr16_27402420_27403252	LUAD;UCEC;LIHC	21	64	Promoter (<=1kb)	246	IL21R
chr16_2712494_2712909	COAD;ESCA;HNSC;LUSC;READ;UCEC;UCS	21	2	Promoter (2-3kb)	2656	PRSS27
chr16_2715516_2715900	LUAD	33	39	Promoter (<=1kb)	0	PRSS27
chr16_2720138_2720503	BRCA	30	13	Promoter (<=1kb)	0	PRSS27
chr16_2720812_2721055	CESC;READ	22	105	Promoter (<=1kb)	-261	PRSS27
chr16_2721117_2721237	CESC;READ	15	106	Promoter (<=1kb)	-566	PRSS27
chr16_2721364_2721484	CESC;READ	13	53	Promoter (<=1kb)	-813	PRSS27
chr16_27769641_27770093	OV	18	9	Exon	-6773	KATNIP
chr16_228611_229643	UCEC;UCS	92	180	Promoter (<=1kb)	0	LUC7L
chr16_27884759_27884979	BRCA;LUAD;LUSC;LIHC	4	0	Promoter (<=1kb)	-189	GSG1L
chr16_229672_229792	UCEC;UCS	5	49	Promoter (<=1kb)	-209	LUC7L
chr16_2751656_2752705	HNSC	95	215	Promoter (<=1kb)	0	SRRM2-AS1
chr16_28063855_28064006	COAD;STAD	11	8	Promoter (<=1kb)	-141	GSG1L
chr16_28069890_28070310	UCEC;UCS;LIHC	21	2	Distal Intergenic	-6176	GSG1L
chr16_28211242_28212340	LUSC	112	221	Promoter (<=1kb)	0	XPO6
chr16_2817409_2818043	LIHC	56	50	Promoter (<=1kb)	0	PRSS21
chr16_2829165_2830431	BRCA	45	24	Promoter (<=1kb)	0	LOC124903628
chr16_28925129_28925868	UCEC	73	211	Promoter (<=1kb)	0	RABEP2
chr16_28931764_28931968	UCEC	7	30	Promoter (<=1kb)	0	CD19
chr16_28974381_28975540	BRCA	91	210	Promoter (<=1kb)	0	SPNS1
chr16_2852769_2853436	LIHC	54	5	Promoter (2-3kb)	2497	PRSS22
chr16_2882262_2884336	UCS	152	167	Promoter (<=1kb)	0	FLYWCH2
chr16_29807283_29808369	BRCA	87	171	Promoter (<=1kb)	0	MAZ
chr16_29808594_29808814	BRCA	14	21	Promoter (<=1kb)	0	MAZ
chr16_29809096_29809300	BRCA	10	14	Promoter (<=1kb)	417	MAZ
chr16_29811164_29812037	BRCA	43	152	Promoter (<=1kb)	0	PRRT2
chr16_29873308_29873746	HNSC;LUSC	27	4	Exon	9000	CDIPTOSP
chr16_29901129_29901957	HNSC;LUSC	46	19	Promoter (<=1kb)	247	ASPHD1
chr16_30006071_30006539	LUAD;STAD	22	7	Promoter (<=1kb)	714	DOC2A
chr16_30022994_30023194	COAD;HNSC;STAD;UCEC	5	1	Promoter (<=1kb)	0	DOC2A
chr16_30029536_30029804	BRCA	12	1	Promoter (<=1kb)	0	TLCD3B
chr16_30064870_30066913	LUSC	166	284	Promoter (<=1kb)	0	ALDOA
chr16_30076065_30076669	UCEC	56	113	Promoter (<=1kb)	0	PPP4C
chr16_30091454_30092374	PAAD	78	183	Promoter (<=1kb)	0	TBX6
chr16_30092590_30092760	PAAD	10	170	Promoter (<=1kb)	-666	TBX6
chr16_30113457_30114377	HNSC	29	29	Promoter (<=1kb)	0	GDPD3
chr16_2966627_2970331	BRCA;LUSC	348	265	Promoter (<=1kb)	0	PAQR4
chr16_30186846_30187506	STAD	35	131	Promoter (<=1kb)	164	CORO1A
chr16_2979609_2980121	BRCA;ESCA;HNSC;LUSC;STAD;UCEC	35	33	Promoter (<=1kb)	161	PKMYT1
chr16_30429029_30430944	HNSC	89	230	Promoter (<=1kb)	0	DCTPP1
chr16_30443777_30446218	BRCA;HNSC;STAD;UCEC;UCS	104	269	Promoter (<=1kb)	0	SEPHS2
chr16_3017957_3018529	BRCA;COAD	42	55	Promoter (<=1kb)	0	CLDN6
chr16_30677973_30678633	BRCA	10	21	Distal Intergenic	10034	FBRS
chr16_3020055_3020269	LIHC	22	64	Promoter (<=1kb)	0	CLDN6
chr16_3027774_3028592	BRCA	59	62	3' UTR	3382	BICDL2
chr16_3029357_3030014	BRCA;READ;UCEC	58	43	Promoter (1-2kb)	1960	BICDL2
chr16_30820945_30821545	COAD;HNSC;READ;STAD	39	23	Exon	19209	BCL7C
chr16_3035201_3036042	LIHC	27	5	Promoter (<=1kb)	0	BICDL2
chr16_30894262_30894555	BRCA	34	128	Promoter (<=1kb)	0	BCL7C
chr16_3064670_3065479	COAD;HNSC;READ;STAD	20	65	Promoter (<=1kb)	0	IL32
chr16_31135563_31135879	BRCA	16	87	Promoter (<=1kb)	0	PRSS8
chr16_3065547_3065912	COAD;HNSC;READ;STAD	11	42	Promoter (<=1kb)	0	IL32
chr16_31201143_31201802	LUSC	13	41	Promoter (<=1kb)	-83	PYCARD-AS1
chr16_31202100_31202220	LUSC	5	35	Promoter (<=1kb)	215	PYCARD-AS1
chr16_31202248_31203376	COAD	82	65	Promoter (<=1kb)	0	PYCARD
chr16_31203523_31203686	COAD	4	1	Promoter (<=1kb)	-73	PYCARD
chr16_31214764_31216359	BRCA;READ	123	91	Promoter (<=1kb)	11	PYDC1
chr16_31355055_31355225	COAD	7	49	Promoter (<=1kb)	0	ITGAX
chr16_31371608_31371822	LUSC;OV;UCEC;UCS	16	16	Promoter (<=1kb)	134	ITGAX
chr16_3089014_3090554	LUAD	151	8	Promoter (2-3kb)	2306	ZSCAN10
chr16_31476481_31477007	UCEC	37	37	3' UTR	3041	TGFB1I1
chr16_31477116_31477951	UCEC	67	124	3' UTR	3676	TGFB1I1
chr16_31527527_31527725	BRCA;CESC;COAD;ESCA;HNSC;LUAD;LUSC;READ;STAD;UCEC;UCS;LIHC	5	21	Promoter (<=1kb)	-175	AHSP
chr16_3106238_3106652	STAD	46	144	Promoter (<=1kb)	-110	LOC124903629
chr16_3106733_3106898	STAD	17	77	Promoter (<=1kb)	0	LOC124903629
chr16_31699739_31701205	READ	70	165	Promoter (<=1kb)	0	CLUHP3
chr16_268213_268917	BRCA;CESC;ESCA;HNSC;UCEC;UCS	38	8	Promoter (<=1kb)	0	ARHGDIG
chr16_3161163_3161715	LUSC;OV;UCEC;UCS;PAAD	21	7	Distal Intergenic	14035	CASP16P
chr16_3203850_3204290	HNSC;UCS	6	0	5' UTR	-11321	OR1F2P
chr16_3234635_3235502	HNSC;READ;STAD;UCS	70	166	Promoter (<=1kb)	0	ZNF200
chr16_3256518_3257392	CESC;ESCA;UCEC	14	12	Promoter (<=1kb)	0	MEFV
chr16_281726_281928	HNSC	14	0	Promoter (<=1kb)	644	ARHGDIG
chr16_282000_282858	HNSC	34	1	Promoter (<=1kb)	-306	PDIA2
chr16_284235_285831	HNSC	82	17	Promoter (<=1kb)	0	PDIA2
chr16_3356229_3356449	LUSC	6	5	Promoter (<=1kb)	340	OR2C1
chr16_35173235_35173673	BRCA;LUAD;UCS;LIHC	34	0	Promoter (2-3kb)	-2994	UBE2MP1
chr16_35195473_35195593	BRCA;UCS	6	1	Promoter (<=1kb)	-186	LOC112268173
chr16_35195901_35196121	BRCA;UCS	14	1	Promoter (<=1kb)	122	LOC112268173
chr16_35196353_35196635	LIHC	20	0	Promoter (<=1kb)	574	LOC112268173
chr16_35207384_35208245	UCS	51	16	Promoter (<=1kb)	0	LOC105371200
chr16_35506295_35507235	OV;UCS;LIHC	55	15	Promoter (<=1kb)	0	TP53TG3HP
chr16_3509509_3509729	BRCA;HNSC;LUAD;LUSC	7	44	Promoter (<=1kb)	-165	CLUAP1
chr16_3546798_3547222	UCEC	12	2	Intron	9772	NLRC3
chr16_3563002_3563652	HNSC	38	0	Exon	-6008	NLRC3
chr16_3564003_3564659	ESCA	39	2	Exon	-7009	NLRC3
chr16_3564798_3565018	HNSC	12	0	Exon	-7804	NLRC3
chr16_3656554_3656792	OV	14	3	Promoter (<=1kb)	0	DNASE1
chr16_3656996_3657216	OV	13	6	Promoter (<=1kb)	-34	DNASE1
chr16_324506_325595	UCEC	64	131	Intron	20727	AXIN1
chr16_3962856_3963076	UCEC	11	24	3' UTR	-12270	LINC02861
chr16_3963277_3963715	UCEC	22	0	3' UTR	-12691	LINC02861
chr16_3964084_3964304	UCEC	11	0	3' UTR	-13498	LINC02861
chr16_3964909_3965265	UCEC	23	0	3' UTR	-14323	LINC02861
chr16_3966178_3967058	UCEC	65	1	Exon	-15592	LINC02861
chr16_3977345_3977715	UCEC	25	1	Exon	11285	ADCY9
chr16_360000_360785	HNSC;LUSC;STAD;UCEC;UCS	52	14	Distal Intergenic	-7277	AXIN1
chr16_360851_361504	CESC;ESCA	46	10	Distal Intergenic	-8128	AXIN1
chr16_362078_362430	CESC;UCEC	19	61	Distal Intergenic	7795	MRPL28
chr16_383257_383716	UCEC	18	54	Promoter (1-2kb)	1107	LOC100134368
chr16_4476034_4477219	HNSC	88	180	Promoter (<=1kb)	0	NMRAL1
chr16_46568787_46569447	LIHC	41	7	Promoter (<=1kb)	0	ANKRD26P1
chr16_4613557_4616821	HNSC	292	400	Promoter (<=1kb)	0	UBALD1
chr16_46748223_46749290	COAD;READ	21	47	Promoter (<=1kb)	0	MYLK3
chr16_46789984_46790524	COAD;READ	37	81	Promoter (<=1kb)	0	MYLK3
chr16_46882415_46884322	UCEC	74	213	Promoter (<=1kb)	-40	GPT2
chr16_46884409_46885342	UCEC;UCS	84	78	Promoter (<=1kb)	0	GPT2
chr16_4766755_4767388	UCEC	64	147	Promoter (<=1kb)	0	ZNF500
chr16_48156519_48157054	LIHC	24	43	Promoter (<=1kb)	-501	ABCC12
chr16_48157253_48157473	LIHC	8	4	Promoter (1-2kb)	-1235	ABCC12
chr16_48235437_48236192	BRCA;COAD	11	45	Promoter (<=1kb)	-260	ABCC11
chr16_48244087_48245094	CESC;LUSC	71	169	Promoter (<=1kb)	0	LONP2
chr16_4788449_4788968	BRCA	10	23	Promoter (<=1kb)	0	SMIM22
chr16_4795224_4795425	BRCA;CESC;LUAD;UCEC	6	8	Promoter (<=1kb)	0	SMIM22
chr16_4795607_4795747	BRCA;CESC;LUAD;UCEC	6	7	Promoter (<=1kb)	0	SMIM22
chr16_4796041_4796261	BRCA;CESC;LUAD;UCEC	9	1	Promoter (<=1kb)	328	SMIM22
chr16_4797961_4798181	BRCA	12	2	Promoter (2-3kb)	2248	SMIM22
chr16_48609760_48610014	LUSC	36	51	Promoter (<=1kb)	166	N4BP1
chr16_48610047_48610167	LUSC	16	102	Promoter (<=1kb)	13	N4BP1
chr16_48610262_48610556	LUSC	12	144	Promoter (<=1kb)	0	LOC124903687
chr16_49373629_49374120	BRCA;COAD;ESCA;HNSC;LUAD;LUSC;STAD;UCEC;LIHC	6	0	Promoter (<=1kb)	0	C16orf78
chr16_49414759_49414903	BRCA;HNSC;LUAD;LIHC	6	0	Distal Intergenic	37352	LOC105371244
chr16_49491201_49491407	HNSC	13	0	3' UTR	25095	LINC02179
chr16_49491746_49491966	LUSC;OV;UCEC	12	13	Intron	25640	LINC02179
chr16_49635654_49636528	BRCA;ESCA;HNSC;LUAD;LUSC;LIHC	58	0	Exon	4324	ZNF423
chr16_49637543_49637763	BRCA;LIHC	9	0	Exon	3089	ZNF423
chr16_49637970_49638190	BRCA;LIHC	11	5	Promoter (2-3kb)	2662	ZNF423
chr16_49638453_49638891	BRCA;LIHC	25	10	Promoter (1-2kb)	1961	ZNF423
chr16_49698227_49698823	LUAD	32	24	Intron	-34002	ZNF423
chr16_49749152_49749372	BRCA;HNSC;LUAD;LUSC;STAD;LIHC	5	0	Intron	31237	ZNF423
chr16_49749508_49749694	BRCA;HNSC;LUAD;LUSC;STAD;LIHC	13	1	Intron	30915	ZNF423
chr16_4987817_4988334	HNSC;LUSC;UCEC;UCS	37	15	Exon	-22575	SEC14L5
chr16_50992717_50992982	BRCA	12	6	Distal Intergenic	-24562	LINC02127
chr16_51650912_51651132	BRCA;LUAD	10	2	Distal Intergenic	5155	HNRNPA1L3
chr16_473819_473939	STAD	6	1	Promoter (<=1kb)	-911	RAB11FIP3
chr16_474254_474913	STAD	19	24	Promoter (<=1kb)	0	RAB11FIP3
chr16_53373326_53373932	BRCA	40	13	Promoter (<=1kb)	0	LOC102723373
chr16_53433468_53433743	READ	9	23	Promoter (<=1kb)	-234	RBL2
chr16_53434104_53434389	READ	11	97	Promoter (<=1kb)	-29	RBL2
chr16_53434486_53435661	READ	99	206	Promoter (<=1kb)	0	RBL2
chr16_53502870_53503206	UCS	32	59	Promoter (<=1kb)	0	AKTIP
chr16_53503296_53503960	UCS	47	146	Promoter (<=1kb)	-52	AKTIP
chr16_55875195_55876073	BRCA;COAD;HNSC;LUAD;LUSC;READ;STAD;UCEC	8	0	Promoter (<=1kb)	0	CES5A
chr16_56989278_56989972	HNSC	58	77	Promoter (<=1kb)	0	NLRC5
chr16_57184803_57185890	UCEC	53	99	Promoter (<=1kb)	0	PSME3IP1
chr16_57186007_57186780	UCEC	62	172	Promoter (<=1kb)	0	PSME3IP1
chr16_57357644_57358455	HNSC	14	55	Promoter (<=1kb)	-328	CCL22
chr16_57619590_57619833	BRCA	6	15	Promoter (<=1kb)	0	ADGRG1
chr16_57619898_57620032	BRCA	5	21	Promoter (<=1kb)	0	ADGRG1
chr16_57694199_57694397	HNSC;LUAD;LUSC;READ;UCEC	7	31	Promoter (<=1kb)	-396	DRC7
chr16_57694719_57694950	BRCA;STAD	4	60	Promoter (<=1kb)	0	DRC7
chr16_57725985_57726341	HNSC	28	4	Promoter (<=1kb)	511	DRC7
chr16_57797759_57798020	UCEC	15	62	Promoter (<=1kb)	0	KIFC3
chr16_57798087_57798858	UCEC	33	38	Promoter (<=1kb)	0	KIFC3
chr16_57813395_57813619	LUSC	5	1	Promoter (2-3kb)	2758	LOC388282
chr16_57903572_57904052	UCEC	19	4	Promoter (2-3kb)	-2199	CNGB1
chr16_57996250_57997786	LUAD	120	4	Promoter (1-2kb)	-1760	USB1
chr16_535169_535389	LUAD;PAAD	13	7	Promoter (<=1kb)	0	MIR5587
chr16_58500681_58500901	OV	12	2	Promoter (<=1kb)	535	NDRG4
chr16_58501120_58501689	OV	40	41	Promoter (<=1kb)	0	NDRG4
chr16_58511434_58511642	BRCA;HNSC;LUAD;LUSC	14	6	Promoter (2-3kb)	2285	NDRG4
chr16_58684287_58685418	READ	48	131	Promoter (<=1kb)	0	SLC38A7
chr16_59754763_59755582	BRCA;HNSC;LUAD;LUSC;STAD;UCEC;UCS;LIHC	26	0	Promoter (<=1kb)	0	APOOP5
chr16_554745_555405	LUSC	48	16	Promoter (1-2kb)	1990	CAPN15
chr16_560835_560955	COAD	11	5	Promoter (<=1kb)	441	PRR35
chr16_561031_561446	COAD	24	5	Promoter (<=1kb)	637	PRR35
chr16_563082_563202	CESC;COAD;ESCA;HNSC;LUSC;READ;UCEC;PAAD	6	3	Promoter (2-3kb)	2688	PRR35
chr16_563268_563706	CESC;COAD;ESCA;HNSC;LUSC;READ;UCEC;PAAD	27	8	Promoter (2-3kb)	2874	PRR35
chr16_564642_565332	COAD	41	4	Promoter (1-2kb)	-1663	PIGQ
chr16_64950679_64951117	COAD;LUAD;READ	25	5	Exon	21832	CDH11
chr16_65071602_65071845	LIHC	10	4	Promoter (<=1kb)	368	CDH11
chr16_6573685_6574355	CESC	29	8	Exon	89870	RBFOX1
chr16_66366337_66366775	BRCA	13	5	Promoter (<=1kb)	0	CDH5
chr16_66918931_66919151	UCEC	5	9	Promoter (<=1kb)	-14	CDH16
chr16_66960951_66961352	STAD	8	66	Promoter (<=1kb)	0	CES3
chr16_67480421_67481492	UCS	79	205	Promoter (<=1kb)	0	ATP6V0D1
chr16_67648889_67650035	LUSC	72	7	Promoter (<=1kb)	0	CARMIL2
chr16_627308_628188	LUAD	55	28	Promoter (1-2kb)	1694	RAB40C
chr16_68234348_68235958	BRCA	94	125	Promoter (<=1kb)	0	ESRP2
chr16_68236064_68238230	BRCA	170	196	Promoter (<=1kb)	0	ESRP2
chr16_68370850_68372594	HNSC;LUSC	95	2	Promoter (<=1kb)	0	SMPD3
chr16_68447848_68449666	CESC;HNSC;LUAD;LIHC	113	94	Promoter (<=1kb)	0	SMPD3
chr16_68528850_68529235	PAAD	19	73	Promoter (<=1kb)	-855	ZFP90
chr16_68529787_68530447	COAD;LUAD	53	77	Promoter (<=1kb)	0	ZFP90
chr16_68644832_68645404	UCEC;UCS	38	28	Promoter (<=1kb)	0	CDH3
chr16_68645513_68646436	UCEC;UCS	63	29	Promoter (<=1kb)	0	CDH3
chr16_641443_642261	LUAD	91	114	Promoter (<=1kb)	0	MCRIP2
chr16_642354_643228	LUAD	57	80	Promoter (<=1kb)	0	MCRIP2
chr16_70380360_70380804	UCEC	23	58	3' UTR	12955	ST3GAL2
chr16_70380879_70381895	UCEC	86	142	3' UTR	11864	ST3GAL2
chr16_70381901_70382021	UCEC	6	29	Intron	11738	ST3GAL2
chr16_70646200_70646520	COAD;READ	14	7	Promoter (<=1kb)	-39	IL34
chr16_70646594_70646935	COAD;READ	15	11	Promoter (<=1kb)	0	IL34
chr16_70686173_70686687	UCS	45	60	Promoter (<=1kb)	-120	MTSS2
chr16_70699323_70699543	LUSC	9	0	Promoter (<=1kb)	702	VAC14
chr16_70699789_70700009	LUSC	13	0	Promoter (<=1kb)	236	VAC14
chr16_70800704_70801582	LUSC	66	153	Promoter (<=1kb)	0	VAC14
chr16_71230270_71231192	CESC	43	28	Promoter (<=1kb)	0	HYDIN
chr16_71288739_71289605	BRCA	57	172	Promoter (<=1kb)	0	CMTR2
chr16_71289676_71289841	BRCA	4	71	Promoter (<=1kb)	0	CMTR2
chr16_71489139_71489732	ESCA	30	2	Promoter (<=1kb)	0	ZNF19
chr16_71525365_71525693	BRCA;LIHC	9	3	Promoter (<=1kb)	132	CHST4
chr16_72172942_72173430	BRCA	5	5	Promoter (<=1kb)	-472	PMFBP1
chr16_73047165_73047500	UCEC	6	35	Promoter (<=1kb)	628	ZFHX3
chr16_73047562_73048060	UCEC	40	75	Promoter (<=1kb)	68	ZFHX3
chr16_73048151_73048833	UCEC	65	70	Promoter (<=1kb)	-23	ZFHX3
chr16_73048907_73050098	UCEC	23	34	Promoter (<=1kb)	-779	ZFHX3
chr16_73091772_73092128	BRCA	5	6	Promoter (<=1kb)	-221	HCCAT5
chr16_73093162_73093600	BRCA	17	2	Promoter (<=1kb)	472	HCCAT5
chr16_73172080_73172796	UCEC	27	21	Intron	-27633	ZFHX3
chr16_73231983_73232202	COAD;ESCA;OV;READ;STAD	14	5	Promoter (<=1kb)	-560	LOC124903716
chr16_73232323_73232443	COAD;ESCA;OV;READ;STAD	5	14	Promoter (<=1kb)	-319	LOC124903716
chr16_73232524_73232934	COAD;ESCA;OV;READ;STAD	15	32	Promoter (<=1kb)	0	LOC124903716
chr16_684264_685815	STAD	142	135	Promoter (<=1kb)	0	JMJD8
chr16_7332091_7332520	BRCA	9	1	Promoter (<=1kb)	-230	RBFOX1
chr16_7332693_7332982	BRCA	6	2	Promoter (<=1kb)	0	RBFOX1
chr16_689963_690587	BRCA;UCEC	54	193	Promoter (<=1kb)	0	WDR24
chr16_74296135_74297913	ESCA	107	220	Promoter (<=1kb)	0	PSMD7-DT
chr16_693305_693838	COAD;READ;UCEC;UCS	27	10	Promoter (1-2kb)	1425	FBXL16
chr16_694228_695339	LUAD	92	46	Promoter (<=1kb)	0	FBXL16
chr16_695514_696173	LUSC	54	95	Promoter (<=1kb)	0	FBXL16
chr16_696886_697226	LUSC;UCEC;UCS	21	0	Promoter (<=1kb)	-861	FBXL16
chr16_74984379_74985485	COAD;STAD	90	184	Promoter (<=1kb)	0	WDR59
chr16_700979_701604	HNSC;LUSC;READ;UCS	41	26	Intron	4197	FBXL16
chr16_75114382_75115256	HNSC;OV;UCEC;UCS	59	7	Promoter (<=1kb)	336	LDHD
chr16_706153_706509	UCEC	25	5	Promoter (<=1kb)	-352	FBXL16
chr16_706585_706837	UCEC	12	11	Promoter (<=1kb)	-784	FBXL16
chr16_7518011_7518451	BRCA;UCS;LIHC	29	2	5' UTR	7875	RBFOX1
chr16_707039_707259	UCEC	11	14	Promoter (1-2kb)	-1238	FBXL16
chr16_76235144_76235512	BRCA;COAD;ESCA;HNSC;LUAD;LUSC;OV;READ;STAD;UCEC;UCS;LIHC	21	3	Exon	-41766	CNTNAP4
chr16_76277052_76277420	CESC	14	6	Promoter (<=1kb)	0	CNTNAP4
chr16_76308411_76308801	BRCA;CESC;COAD;ESCA;HNSC;LUAD;LUSC;OV;READ;STAD;UCEC;UCS;LIHC	5	0	Promoter (1-2kb)	-1052	CNTNAP4
chr16_714248_714948	BRCA;UCEC	43	40	Promoter (<=1kb)	-170	METRN
chr16_716879_717347	UCEC;UCS	29	12	Promoter (<=1kb)	305	METRN
chr16_7653808_7654168	LUSC;STAD;UCS;LIHC	29	1	Promoter (<=1kb)	0	RBFOX1
chr16_78022441_78022879	LIHC	5	1	Promoter (<=1kb)	0	LOC107984897
chr16_78045746_78046422	COAD;READ	45	45	Intron	16657	CLEC3A
chr16_7805197_7805395	BRCA;OV;UCS	8	1	Distal Intergenic	140433	RBFOX1
chr16_79229451_79229927	COAD;LUAD;OV;READ	25	1	Promoter (<=1kb)	0	MAF
chr16_79347406_79347844	OV	18	1	Distal Intergenic	-117953	MAF
chr16_751372_751582	UCEC	9	7	Distal Intergenic	-9152	MSLN
chr16_751826_752046	UCEC	15	4	Distal Intergenic	-8688	MSLN
chr16_759303_761434	LUAD	91	19	Promoter (<=1kb)	0	MSLN
chr16_81005515_81007794	LIHC	152	331	Promoter (<=1kb)	0	CENPN
chr16_81035366_81035818	UCEC	25	113	Promoter (<=1kb)	0	CENPN-AS1
chr16_81076800_81076959	UCS	10	95	Promoter (<=1kb)	119	C16orf46
chr16_81077082_81077752	UCS	49	159	Promoter (<=1kb)	0	C16orf46
chr16_81156810_81157236	HNSC	19	1	Promoter (2-3kb)	2752	PKD1L2
chr16_81220320_81220740	COAD;READ;STAD	9	41	Promoter (<=1kb)	0	PKD1L2
chr16_81403482_81404141	UCS	33	115	Distal Intergenic	18464	MIR4720
chr16_765059_765279	LUSC	14	1	Promoter (<=1kb)	-453	MSLN
chr16_81493294_81493949	CESC;COAD;ESCA;READ;UCEC	31	87	Promoter (1-2kb)	-1400	CMIP
chr16_765443_765716	BRCA	20	1	Promoter (<=1kb)	-16	MSLN
chr16_81530532_81530805	HNSC;LUSC;PAAD	12	5	Intron	-3097	MIR7854
chr16_81530861_81530981	HNSC;LUSC;PAAD	5	0	Promoter (2-3kb)	-2921	MIR7854
chr16_81532100_81532341	HNSC;LUSC	14	4	Promoter (1-2kb)	-1561	MIR7854
chr16_81545612_81546050	LUSC	18	4	Intron	11710	MIR7854
chr16_765974_766186	BRCA	11	2	Promoter (<=1kb)	190	MSLN
chr16_766544_767204	BRCA	29	5	Promoter (<=1kb)	760	MSLN
chr16_767353_767473	LUSC	9	6	Promoter (1-2kb)	1569	MSLN
chr16_82626684_82627326	LIHC	45	9	Promoter (<=1kb)	0	CDH13
chr16_82637727_82637916	BRCA;LUAD;LUSC;OV;READ;UCEC;UCS	8	0	Exon	10688	CDH13
chr16_83137366_83137806	BRCA;COAD;READ	17	19	Intron	-147068	LOC101928417
chr16_781999_783319	BRCA;UCEC	50	9	Exon	4150	RPUSD1
chr16_83829932_83830327	LIHC	21	14	Exon	21744	HSBP1
chr16_83830558_83830778	LIHC	12	14	Intron	22370	HSBP1
chr16_83941090_83941310	UCEC;UCS	13	3	Intron	-7757	OSGIN1
chr16_84041862_84042300	HNSC	19	1	Promoter (<=1kb)	336	SLC38A8
chr16_84042696_84043354	CESC	22	29	Promoter (<=1kb)	0	SLC38A8
chr16_84218265_84218703	HNSC;UCEC;UCS;LIHC	13	4	3' UTR	21047	KCNG4
chr16_84222405_84223279	COAD;HNSC;LUSC;READ;STAD;LIHC	49	5	Exon	16471	KCNG4
chr16_84236751_84236915	HNSC;STAD;LIHC	16	0	Promoter (2-3kb)	2835	KCNG4
chr16_84236997_84237659	COAD	29	3	Promoter (2-3kb)	2091	KCNG4
chr16_84239448_84240544	LIHC	14	13	Promoter (<=1kb)	0	KCNG4
chr16_84302435_84302856	COAD;READ;LIHC	16	7	Intron	7557	WFDC1
chr16_84368080_84368960	UCEC	77	38	Promoter (<=1kb)	0	ATP2C2
chr16_84390253_84390693	LIHC	22	0	Intron	-13734	ATP2C2
chr16_84519158_84519336	BRCA;LIHC	6	8	Intron	-14468	MEAK7
chr16_84519397_84519517	BRCA;LIHC	4	3	Intron	-14707	MEAK7
chr16_84519625_84520051	BRCA;LIHC	12	22	Intron	-14935	MEAK7
chr16_84566268_84566547	LIHC	10	0	3' UTR	-12235	MEAK7
chr16_84566685_84566895	LIHC	12	0	3' UTR	-12652	MEAK7
chr16_84788976_84789453	HNSC	20	6	Distal Intergenic	20709	USP10
chr16_84806598_84806988	BRCA;CESC;ESCA;HNSC;LUAD;LUSC;STAD;UCS	17	87	Distal Intergenic	-12997	CRISPLD2
chr16_84818951_84819786	BRCA;LUSC	40	40	Promoter (<=1kb)	-199	CRISPLD2
chr16_84819889_84820021	UCEC	13	42	Promoter (<=1kb)	0	CRISPLD2
chr16_84820047_84820286	LUSC	16	39	Promoter (<=1kb)	30	CRISPLD2
chr16_84907133_84907786	LIHC	23	3	3' UTR	17889	CRISPLD2
chr16_84986124_84986528	LUSC;PAAD	22	7	Intron	-4007	ZDHHC7
chr16_85041233_85041671	UCEC;UCS	15	4	Intron	13438	KIAA0513
chr16_85088579_85088984	STAD	17	4	Promoter (1-2kb)	1665	KIAA0513
chr16_85112464_85112638	HNSC;LUSC	11	6	Promoter (<=1kb)	0	CIBAR2
chr16_85147272_85147706	BRCA	17	35	Exon	10122	LINC02139
chr16_85162508_85163382	PAAD	43	25	Distal Intergenic	-6143	GSE1
chr16_85208827_85209242	LUAD	22	19	Intron	-17961	LOC107984830
chr16_85209305_85209728	LUAD	18	30	Intron	-17475	LOC107984830
chr16_85282316_85283025	COAD;HNSC;LUAD;STAD	17	1	Promoter (<=1kb)	0	LINC00311
chr16_85284050_85284282	UCEC;UCS	15	8	Promoter (1-2kb)	1092	LINC00311
chr16_85286018_85287333	UCEC	57	78	Intron	3060	LINC00311
chr16_85329303_85329775	UCEC;UCS	24	41	Intron	-22978	MIR5093
chr16_85348976_85349182	BRCA	13	6	Intron	-8281	GSE1
chr16_85360389_85360654	LUSC	16	16	Promoter (2-3kb)	2926	GSE1
chr16_804160_804731	UCEC	26	9	Distal Intergenic	-3426	GNG13
chr16_85399688_85400126	COAD	18	17	Intron	42225	GSE1
chr16_85430639_85431737	HNSC	49	9	Intron	73176	GSE1
chr16_85444895_85445701	LUAD;UCS	36	28	Intron	87432	GSE1
chr16_85446162_85446347	LUAD;LUSC;UCS	7	8	Intron	88699	GSE1
chr16_85446538_85446758	LUAD;LUSC;UCS	13	4	Intron	89075	GSE1
chr16_85463869_85464085	PAAD	8	4	Intron	-91882	GSE1
chr16_85483518_85484175	LUAD	30	3	Intron	-71792	GSE1
chr16_85485138_85485296	OV	10	0	Intron	-70671	GSE1
chr16_85485323_85485797	OV	30	3	Intron	-70170	GSE1
chr16_85509104_85509324	PAAD	14	2	Intron	-46643	GSE1
chr16_85509537_85509757	UCS	9	1	Intron	-46210	GSE1
chr16_85509938_85510158	UCS	9	0	Intron	-45809	GSE1
chr16_85575267_85575469	BRCA	9	7	Intron	19300	GSE1
chr16_85621390_85623137	UCEC	32	47	Intron	8038	GSE1
chr16_85635749_85636849	UCEC	49	14	Intron	-17583	GSE1
chr16_85637198_85637318	UCEC;UCS	7	3	Intron	-17114	GSE1
chr16_85637489_85638189	UCEC;UCS	35	17	Intron	-16243	GSE1
chr16_85638302_85638570	UCEC;UCS	14	6	Intron	-15862	GSE1
chr16_85642641_85643297	COAD;READ	35	7	Intron	-11135	GSE1
chr16_85650473_85650913	OV	34	6	Intron	-3519	GSE1
chr16_85651121_85651341	UCS	12	8	Intron	-3091	GSE1
chr16_85688593_85689089	STAD	59	89	Promoter (<=1kb)	0	GINS2
chr16_85689194_85689352	STAD	17	41	Promoter (<=1kb)	-240	GINS2
chr16_85689499_85690071	UCEC;UCS	19	19	Promoter (<=1kb)	2	GINS2
chr16_85696885_85697325	LUSC;UCS	16	0	Intron	-6812	GINS2
chr16_85697596_85697890	LUSC;UCS	12	3	Exon	-7523	GINS2
chr16_85845327_85845547	BRCA	18	3	Distal Intergenic	40258	COX4I1
chr16_85847690_85848568	BRCA	38	63	Exon	42621	COX4I1
chr16_85902049_85903424	BRCA;HNSC;LUAD;LUSC	26	71	Promoter (<=1kb)	0	IRF8
chr16_85903489_85904203	BRCA;HNSC;LUAD;LUSC	14	30	Promoter (<=1kb)	358	IRF8
chr16_85932391_85932997	BRCA;HNSC	24	3	Promoter (<=1kb)	509	LOC105371388
chr16_85934637_85934757	BRCA	5	0	Promoter (<=1kb)	-540	LOC105371388
chr16_85934834_85935054	BRCA	8	0	Promoter (<=1kb)	-243	LOC105371388
chr16_85935165_85935333	BRCA	10	1	Promoter (<=1kb)	0	LOC105371388
chr16_85935635_85935846	BRCA	8	15	Promoter (<=1kb)	338	LOC105371388
chr16_85947701_85948359	BRCA;HNSC;PAAD	42	56	Exon	-11478	LINC02132
chr16_85956024_85956480	BRCA;HNSC;LUSC;UCS	13	10	Distal Intergenic	-19801	LINC02132
chr16_85978368_85979243	BRCA	36	3	Intron	6143	LOC124903741
chr16_86087217_86088045	BRCA;CESC;HNSC;LIHC	28	2	Promoter (1-2kb)	1481	LOC124903742
chr16_86151311_86151733	LIHC	20	2	Distal Intergenic	-44221	LINC01082
chr16_86191789_86191995	LUAD;UCEC;UCS;LIHC	11	1	Distal Intergenic	-3959	LINC01082
chr16_86192176_86192392	LUAD;UCEC;UCS;LIHC	7	3	Distal Intergenic	-3562	LINC01082
chr16_86196088_86196308	UCS	13	7	Promoter (<=1kb)	0	LINC01082
chr16_86198204_86198861	LIHC	22	6	Promoter (<=1kb)	52	LOC124903743
chr16_86219854_86220130	LUAD;PAAD;LIHC	10	3	Promoter (2-3kb)	2947	LOC124903744
chr16_813138_814000	LUSC	73	34	Distal Intergenic	-12404	GNG13
chr16_86293972_86294188	BRCA;OV;UCS;LIHC	11	1	Intron	7115	LINC01081
chr16_86303720_86304380	LIHC	34	8	Promoter (2-3kb)	-2417	LINC01081
chr16_86337266_86337925	BRCA;CESC;LUAD;LUSC;OV;UCEC;UCS	28	2	Promoter (<=1kb)	0	LINC00917
chr16_86370760_86370980	UCEC	10	0	Distal Intergenic	-21072	LINC00917
chr16_86377480_86377906	BRCA	23	1	Distal Intergenic	-27792	LINC00917
chr16_86432128_86432568	BRCA;LUAD;LUSC;OV;UCEC	21	2	Distal Intergenic	58313	FENDRR
chr16_86432711_86432931	UCS;LIHC	13	5	Distal Intergenic	57950	FENDRR
chr16_86455207_86455462	BRCA;LUSC;LIHC	9	10	Distal Intergenic	35419	FENDRR
chr16_86455674_86455894	BRCA;LUSC;LIHC	9	1	Distal Intergenic	34987	FENDRR
chr16_86519655_86519875	ESCA;HNSC;LUAD;LUSC;UCEC;UCS;LIHC	13	5	Distal Intergenic	9128	FOXF1
chr16_86520047_86520267	CESC	10	30	Distal Intergenic	9520	FOXF1
chr16_86520612_86520816	BRCA;COAD;READ	9	3	Exon	10085	FOXF1
chr16_86554452_86554889	UCEC	13	30	Promoter (<=1kb)	0	MTHFSD
chr16_86554973_86555954	UCEC	78	129	Promoter (<=1kb)	0	MTHFSD
chr16_86558269_86558489	BRCA	7	2	Promoter (2-3kb)	2949	FLJ30679
chr16_86558772_86559134	BRCA	19	1	Distal Intergenic	3452	FLJ30679
chr16_86570913_86573563	BRCA	65	9	Distal Intergenic	-3066	FOXC2-AS1
chr16_86632246_86632651	BRCA;HNSC;LUAD;LUSC;STAD;UCEC;UCS;LIHC	17	0	Distal Intergenic	53697	FOXL1
chr16_86670317_86670537	LIHC	10	2	Distal Intergenic	-39585	LINC02188
chr16_86680895_86681269	LIHC	16	5	Distal Intergenic	-28853	LINC02188
chr16_86681347_86681988	LIHC	34	12	Distal Intergenic	-28134	LINC02188
chr16_86707377_86707815	HNSC;LUSC;LIHC	22	0	Promoter (2-3kb)	-2307	LINC02188
chr16_86733592_86733853	LIHC	11	0	Promoter (<=1kb)	923	LINC02188
chr16_86733931_86734051	CESC	7	1	Promoter (<=1kb)	-748	LINC02188
chr16_86740092_86740224	BRCA;COAD;LUAD;READ;UCEC;LIHC	5	2	Exon	5293	LINC02188
chr16_86740383_86740503	BRCA;COAD;LUAD;READ;UCEC;LIHC	6	0	Exon	5584	LINC02188
chr16_86740857_86741061	BRCA;COAD;LUAD;READ;UCEC;LIHC	8	2	Exon	6058	LINC02188
chr16_86760896_86761082	ESCA;LUSC;UCEC;UCS;LIHC	10	10	Distal Intergenic	-3216	LOC107984819
chr16_86761728_86761948	LIHC	13	9	Promoter (2-3kb)	-2350	LOC107984819
chr16_86762347_86762644	LIHC	5	1	Promoter (1-2kb)	-1654	LOC107984819
chr16_86827072_86827292	OV;UCEC	11	1	Distal Intergenic	62774	LOC107984819
chr16_86827559_86827997	OV;UCEC	17	2	Distal Intergenic	63261	LOC107984819
chr16_86878349_86878569	LIHC	8	4	Distal Intergenic	114051	LOC107984819
chr16_86878767_86879177	LIHC	30	2	Distal Intergenic	114469	LOC107984819
chr16_86894088_86894528	BRCA;LUAD;LIHC	19	1	Distal Intergenic	129790	LOC107984819
chr16_86896359_86896797	BRCA;LUAD;UCEC;LIHC	15	1	Distal Intergenic	132061	LOC107984819
chr16_86917191_86917336	BRCA;LUAD;STAD;LIHC	5	0	Intron	-140448	LINC02181
chr16_86917472_86917632	BRCA;LUAD;STAD;LIHC	10	1	Intron	-140152	LINC02181
chr16_86917701_86917836	BRCA;LUAD;STAD;LIHC	4	1	Intron	-139948	LINC02181
chr16_86917986_86918168	BRCA;LUAD;STAD;LIHC	8	0	Intron	-139616	LINC02181
chr16_86919366_86919845	BRCA;LIHC	22	1	Intron	-137939	LINC02181
chr16_86929031_86929251	LIHC	11	70	Exon	-128533	LINC02181
chr16_86929472_86929691	LIHC	12	66	Exon	-128093	LINC02181
chr16_86931424_86932057	LIHC	32	42	Exon	-125727	LINC02181
chr16_86988808_86989087	READ	12	0	Distal Intergenic	-68697	LINC02181
chr16_86993666_86994104	BRCA;HNSC;LUAD;LIHC	19	0	Distal Intergenic	-63680	LINC02181
chr16_87045573_87045856	LUAD	15	1	Distal Intergenic	-11928	LINC02181
chr16_87056671_87057696	BRCA;LUAD;LIHC	40	20	Promoter (<=1kb)	-88	LINC02181
chr16_87057936_87058068	BRCA;LUAD;LIHC	6	3	Promoter (<=1kb)	152	LINC02181
chr16_87058503_87058723	BRCA;LUAD;LIHC	6	0	Promoter (<=1kb)	-706	LINC02181
chr16_87066295_87066705	BRCA;LUAD;LIHC	15	0	Exon	6866	LINC02181
chr16_87066963_87067401	BRCA;LUAD;LIHC	23	0	Intron	7534	LINC02181
chr16_87067907_87069159	BRCA;LUAD;LIHC	57	4	Intron	8478	LINC02181
chr16_87125276_87125715	BRCA	20	3	Intron	65847	LINC02181
chr16_87140588_87141026	LIHC	15	1	Exon	-71096	LOC101928708
chr16_87185785_87186223	UCEC;UCS	21	2	Intron	-25899	LOC101928708
chr16_87278316_87278536	PAAD	16	10	Intron	13502	LOC101928682
chr16_823368_823806	BRCA;HNSC;LUAD;LUSC;UCEC;UCS;LIHC	27	0	Intron	-22634	GNG13
chr16_87305915_87306135	PAAD	10	86	Promoter (<=1kb)	0	C16orf95
chr16_8644382_8644815	HNSC	19	5	Promoter (<=1kb)	0	METTL22
chr16_824259_826239	ESCA	111	7	Intron	-23525	GNG13
chr16_87407703_87408108	COAD;LUAD;OV;READ;STAD;PAAD	24	54	3' UTR	9818	ZCCHC14
chr16_87434291_87434708	LUSC	19	1	Promoter (1-2kb)	-1157	ZCCHC14
chr16_87457871_87458087	COAD;READ	9	40	Intron	-24737	ZCCHC14
chr16_87458389_87458609	COAD;READ	5	3	Intron	-25255	ZCCHC14
chr16_87458840_87459078	LUAD	5	3	Intron	-25706	ZCCHC14
chr16_87550511_87551166	BRCA;UCEC	41	39	Distal Intergenic	-50669	JPH3
chr16_87554541_87555488	BRCA;OV;UCEC	28	30	Distal Intergenic	-46347	JPH3
chr16_87604342_87604966	LUSC;UCEC	29	6	Promoter (1-2kb)	1455	JPH3
chr16_87636723_87636981	HNSC	18	36	Intron	-16581	JPH3
chr16_87644223_87645054	LUSC;LIHC	83	1	Exon	-8508	JPH3
chr16_87648373_87648593	CESC;COAD;ESCA;HNSC;LUSC;OV;READ;STAD;UCEC;LIHC	16	0	Intron	-4969	JPH3
chr16_87648889_87649109	CESC;COAD;ESCA;HNSC;LUSC;OV;READ;STAD;UCEC;LIHC	11	0	Intron	-4453	JPH3
chr16_87649298_87649518	CESC;COAD;ESCA;HNSC;LUSC;OV;READ;STAD;UCEC;LIHC	8	1	Intron	-4044	JPH3
chr16_87662154_87662317	UCS	8	5	Intron	8592	JPH3
chr16_827011_827131	LIHC	10	4	Intron	-26277	GNG13
chr16_87668883_87669103	BRCA;COAD;HNSC;LUSC;READ;UCEC;LIHC	17	0	Intron	15321	JPH3
chr16_87669754_87669974	HNSC;READ;LIHC	12	0	Intron	16192	JPH3
chr16_87680476_87681108	ESCA;HNSC;LUSC;UCEC;LIHC	27	1	Intron	15039	LOC100129215
chr16_87684945_87685165	HNSC;LUSC;UCS;LIHC	13	0	Intron	10982	LOC100129215
chr16_87685482_87685702	ESCA;OV;UCEC	16	2	Intron	10445	LOC100129215
chr16_87689510_87689771	ESCA;HNSC;LUSC;UCEC;UCS	19	4	Exon	6376	LOC100129215
chr16_87689843_87690579	ESCA;HNSC;LUSC;UCEC;UCS	61	7	Exon	5568	LOC100129215
chr16_87704908_87705346	BRCA	31	4	Intron	3041	KLHDC4
chr16_87705770_87705936	BRCA	10	12	Promoter (2-3kb)	2451	KLHDC4
chr16_87706717_87707359	BRCA	21	22	Promoter (1-2kb)	1028	KLHDC4
chr16_827485_827649	LIHC	10	1	Intron	-26751	GNG13
chr16_87725772_87725992	UCS	9	6	Promoter (<=1kb)	925	KLHDC4
chr16_828066_828508	HNSC;LUSC;UCEC;UCS	16	1	Intron	-27332	GNG13
chr16_87924493_87924931	LUSC	20	22	Intron	11598	CA5A
chr16_88005934_88006302	BRCA	25	2	3' UTR	-10888	BANP
chr16_8712673_8713249	BRCA;LUAD	26	16	Promoter (<=1kb)	0	ABAT
chr16_88077314_88077512	BRCA	9	8	3' UTR	6241	BANP
chr16_88077726_88077946	BRCA	13	3	Distal Intergenic	6653	BANP
chr16_88194515_88195392	OV;UCEC;UCS	46	10	Promoter (<=1kb)	234	LINC02182
chr16_832686_832806	ESCA;HNSC;LUAD;LUSC;STAD;UCEC;UCS;LIHC	10	0	Intron	-31952	GNG13
chr16_88297009_88297399	HNSC;LUSC;READ;UCEC;UCS;LIHC	20	2	Intron	62224	ZNF469
chr16_833514_833952	BRCA;CESC;ESCA;HNSC;LUAD;LUSC;OV;STAD;UCEC;UCS;LIHC	19	0	Intron	-32780	GNG13
chr16_88322052_88322710	LIHC	37	1	Distal Intergenic	-60249	ZNF469
chr16_88327752_88328632	COAD;LIHC	39	2	Distal Intergenic	-54327	ZNF469
chr16_88337650_88337832	UCEC;LIHC	8	1	Distal Intergenic	-45127	ZNF469
chr16_88353291_88353436	LIHC	6	1	Distal Intergenic	-29523	ZNF469
chr16_88353513_88353669	LIHC	12	2	Distal Intergenic	-29290	ZNF469
chr16_88354368_88354626	LIHC	15	0	Distal Intergenic	-28333	ZNF469
chr16_88375146_88375294	UCEC;LIHC	4	0	Distal Intergenic	-7665	ZNF469
chr16_88375663_88375783	UCEC;LIHC	6	0	Distal Intergenic	-7176	ZNF469
chr16_88376019_88376178	UCEC;LIHC	13	2	Distal Intergenic	-6781	ZNF469
chr16_88376316_88376583	UCEC;LIHC	23	3	Distal Intergenic	-6376	ZNF469
chr16_88381724_88382163	CESC;HNSC;UCEC	15	8	Promoter (<=1kb)	-796	ZNF469
chr16_88387131_88387569	HNSC	31	1	Intron	4172	ZNF469
chr16_88389261_88389415	OV;UCEC;LIHC	14	1	Intron	6302	ZNF469
chr16_88392919_88393357	CESC	26	9	Intron	9960	ZNF469
chr16_88412793_88413243	HNSC;UCEC	20	2	Intron	29834	ZNF469
chr16_88414227_88414665	COAD;ESCA;HNSC;READ;STAD;UCEC;UCS	22	0	Intron	31268	ZNF469
chr16_88415775_88416639	COAD;READ	42	20	Intron	32816	ZNF469
chr16_88416759_88416979	HNSC;STAD;UCEC	10	3	Intron	33800	ZNF469
chr16_88418915_88419353	HNSC;UCEC;LIHC	23	2	Intron	-33927	ZFPM1
chr16_88431634_88432742	BRCA;CESC;COAD;ESCA;HNSC;LUAD;LUSC;OV;READ;STAD;UCEC;UCS;LIHC	54	4	Exon	-20538	ZFPM1
chr16_88446766_88447204	HNSC;LUAD;LUSC;UCEC	26	0	Distal Intergenic	-6076	ZFPM1
chr16_88473348_88473843	PAAD	28	50	Intron	4430	MIR5189
chr16_88477016_88477295	UCEC;UCS	12	8	Intron	8098	MIR5189
chr16_88478524_88478744	UCEC;UCS	8	4	Intron	9606	MIR5189
chr16_88478828_88479266	UCEC;UCS	24	7	Intron	9910	MIR5189
chr16_88483859_88485178	LUSC;UCEC;UCS	52	10	Intron	14941	MIR5189
chr16_88487857_88489393	UCEC	82	124	Exon	18939	MIR5189
chr16_88490784_88491222	LUSC;UCS	21	12	Intron	21866	MIR5189
chr16_88491562_88492000	HNSC;OV;UCEC	25	150	Intron	22644	MIR5189
chr16_88502149_88502369	UCEC	19	0	Intron	28684	ZFPM1-AS1
chr16_88502659_88503099	UCEC	22	3	Intron	27954	ZFPM1-AS1
chr16_88523455_88523825	OV;UCS	14	20	Intron	7228	ZFPM1-AS1
chr16_88523890_88524114	OV;UCS	19	27	Intron	6939	ZFPM1-AS1
chr16_88558339_88558459	ESCA;UCEC;UCS	10	1	Distal Intergenic	-11944	ZC3H18
chr16_88558588_88558968	ESCA;UCEC;UCS	16	30	Distal Intergenic	-11435	ZC3H18
chr16_88642795_88643592	UCS	55	12	3' UTR	4204	IL17C
chr16_88645934_88646452	LIHC	28	7	3' UTR	3862	CYBA
chr16_88681182_88681567	BRCA	23	46	Exon	4940	SNAI3
chr16_88726703_88727727	UCS	62	8	Promoter (<=1kb)	116	PIEZO1
chr16_88737361_88738681	UCEC	79	143	Promoter (<=1kb)	561	LOC100289580
chr16_88749458_88749578	UCEC	10	5	Exon	6637	LOC339059
chr16_88754561_88755194	BRCA	38	14	Intron	11740	LOC339059
chr16_88755395_88755607	BRCA	11	34	Intron	12574	LOC339059
chr16_88765976_88766178	HNSC;PAAD	13	3	Intron	19042	PIEZO1
chr16_88811256_88812576	UCEC	145	230	Promoter (<=1kb)	0	APRT
chr16_88816631_88817069	UCEC	31	7	Intron	-4694	APRT
chr16_88817559_88818183	COAD;READ;UCEC	40	5	3' UTR	-5622	APRT
chr16_838855_839012	ESCA;HNSC;LUSC;OV;UCEC;UCS;LIHC	12	0	Intron	29956	LMF1
chr16_839076_839438	ESCA;HNSC;LUSC;OV;UCEC;UCS;LIHC	15	0	Intron	29530	LMF1
chr16_88866487_88866607	HNSC	5	1	Promoter (<=1kb)	53	PABPN1L
chr16_88866659_88867011	COAD;UCEC	14	0	Promoter (<=1kb)	0	PABPN1L
chr16_88869183_88869512	UCEC;UCS	14	8	Promoter (2-3kb)	-2523	PABPN1L
chr16_88870705_88870981	UCEC;UCS	20	19	Distal Intergenic	-4045	PABPN1L
chr16_88874430_88875169	COAD;READ	37	18	3' UTR	4867	CBFA2T3
chr16_88875360_88875480	ESCA;LUSC	6	7	3' UTR	4556	CBFA2T3
chr16_88875675_88876011	HNSC;LUAD	22	4	3' UTR	4025	CBFA2T3
chr16_88876692_88876962	COAD;ESCA;HNSC;LUAD;LUSC;READ;UCEC;UCS	14	2	3' UTR	3074	CBFA2T3
chr16_88877025_88877145	COAD;ESCA;HNSC;LUAD;LUSC;READ;UCEC;UCS	10	2	Promoter (2-3kb)	2891	CBFA2T3
chr16_88877154_88877274	COAD;ESCA;HNSC;LUAD;LUSC;READ;UCEC;UCS	10	4	Promoter (2-3kb)	2762	CBFA2T3
chr16_88879128_88879568	ESCA;LUAD;LUSC;OV;UCEC;UCS	33	11	Promoter (<=1kb)	468	CBFA2T3
chr16_88883132_88883314	HNSC;LUSC;OV;UCEC;UCS;PAAD	8	11	Promoter (<=1kb)	0	LOC101927793
chr16_88884914_88885352	HNSC;UCEC	30	8	Promoter (1-2kb)	1642	LOC101927793
chr16_88891781_88892221	ESCA;HNSC;UCEC;UCS	25	7	Exon	8509	LOC101927793
chr16_88895333_88895553	ESCA;HNSC;LUSC;STAD;PAAD	15	4	Intron	6962	CBFA2T3
chr16_88899560_88900220	ESCA	37	3	Promoter (2-3kb)	2295	CBFA2T3
chr16_88900385_88900605	HNSC;LUSC;UCEC;UCS;LIHC	11	3	Promoter (1-2kb)	1910	CBFA2T3
chr16_88901037_88901257	HNSC;LUSC;UCEC;LIHC	10	4	Promoter (1-2kb)	1258	CBFA2T3
chr16_88901390_88901510	HNSC;LUSC;UCEC;LIHC	4	4	Promoter (1-2kb)	1005	CBFA2T3
chr16_88901584_88901877	HNSC;LUSC;UCEC;LIHC	19	5	Promoter (<=1kb)	638	CBFA2T3
chr16_88902272_88902535	LUSC	16	3	Promoter (<=1kb)	0	CBFA2T3
chr16_88902544_88902664	LUSC	4	2	Promoter (<=1kb)	-29	CBFA2T3
chr16_88902706_88902926	LUSC	9	2	Promoter (<=1kb)	-191	CBFA2T3
chr16_88903080_88903258	LUSC	12	3	Promoter (<=1kb)	-565	CBFA2T3
chr16_88903855_88904515	LUSC;UCEC	37	3	Promoter (1-2kb)	-1340	CBFA2T3
chr16_88905834_88906168	HNSC;STAD;UCEC	9	7	Intron	-3319	CBFA2T3
chr16_88906326_88906952	COAD	30	11	Intron	-3811	CBFA2T3
chr16_88908422_88908860	COAD;HNSC;LUSC;OV;READ;UCEC;LIHC	18	9	Intron	-5907	CBFA2T3
chr16_88909414_88910074	UCEC;LIHC	38	6	Intron	-6899	CBFA2T3
chr16_88911248_88911368	UCEC	10	14	Intron	-8733	CBFA2T3
chr16_88911419_88911539	UCEC	6	19	Intron	-8904	CBFA2T3
chr16_88911621_88911741	UCEC	10	12	Intron	-9106	CBFA2T3
chr16_88911945_88912165	UCEC	12	5	Intron	-9430	CBFA2T3
chr16_88921739_88921959	OV;UCEC;LIHC	17	3	Intron	15797	LOC107984871
chr16_88922600_88923038	OV;UCEC	22	14	Intron	14718	LOC107984871
chr16_88923680_88924118	BRCA	19	11	Intron	13638	LOC107984871
chr16_88924278_88924398	BRCA	7	7	Intron	13358	LOC107984871
chr16_88924797_88925187	BRCA	18	27	Intron	12569	LOC107984871
chr16_88927730_88928110	BRCA;HNSC;LUAD;LUSC	26	3	Intron	9646	LOC107984871
chr16_88928222_88928442	BRCA;HNSC;LUAD;LUSC	12	13	Intron	9314	LOC107984871
chr16_88933706_88933936	HNSC;LUSC;UCEC;UCS	16	2	Intron	3820	LOC107984871
chr16_88934148_88934682	HNSC;LUSC;UCEC;UCS	28	4	Intron	3074	LOC107984871
chr16_88936455_88936895	HNSC	24	24	Promoter (<=1kb)	861	LOC107984871
chr16_88938438_88938658	LUSC	16	7	Promoter (<=1kb)	-682	LOC107984871
chr16_88939596_88939716	UCEC	6	8	Promoter (<=1kb)	-73	LOC100129697
chr16_88939837_88940594	UCEC	54	23	Promoter (<=1kb)	48	LOC100129697
chr16_88941726_88941846	UCS	18	9	Promoter (<=1kb)	0	CBFA2T3
chr16_88942023_88942313	UCEC	21	28	Promoter (<=1kb)	-179	CBFA2T3
chr16_88943114_88943740	LUSC;UCEC;UCS	23	3	Promoter (1-2kb)	-1270	CBFA2T3
chr16_88956883_88957321	OV;UCEC;UCS;LIHC	17	3	Promoter (<=1kb)	454	CBFA2T3
chr16_88958066_88958272	OV;UCEC;UCS;LIHC	11	4	Promoter (<=1kb)	-291	CBFA2T3
chr16_88967283_88967915	LIHC	36	13	Intron	9165	CBFA2T3
chr16_88968270_88968490	LIHC	11	62	Intron	8590	CBFA2T3
chr16_88968670_88968890	LIHC	10	21	Intron	8190	CBFA2T3
chr16_88969014_88969234	LIHC	13	16	Intron	7846	CBFA2T3
chr16_88970180_88970400	HNSC;LUSC;UCEC;LIHC	15	8	Intron	6680	CBFA2T3
chr16_88970495_88970715	HNSC;LUSC;UCEC;LIHC	7	7	Intron	6365	CBFA2T3
chr16_88970963_88971104	HNSC;LUSC;UCEC;LIHC	13	8	Intron	5976	CBFA2T3
chr16_88981909_88982347	BRCA;ESCA;HNSC;LUAD;LUSC;OV;STAD;UCEC;LIHC	19	12	Distal Intergenic	-4702	CBFA2T3
chr16_88983982_88984390	BRCA;ESCA;HNSC;LUAD;LUSC;OV;STAD;UCEC;UCS;LIHC	20	27	Exon	-6775	CBFA2T3
chr16_89000173_89000611	ESCA;HNSC;LUSC;UCEC;UCS	20	76	Distal Intergenic	-22966	CBFA2T3
chr16_89003432_89003662	UCS	15	33	Distal Intergenic	-26225	CBFA2T3
chr16_89004204_89004524	ESCA	24	154	Distal Intergenic	-26997	CBFA2T3
chr16_89034318_89034605	UCS	19	3	Distal Intergenic	-53770	ACSF3
chr16_89038495_89038721	LUSC;UCS	10	3	Distal Intergenic	-49654	ACSF3
chr16_89038976_89039196	LUSC;UCS	13	1	Distal Intergenic	-49179	ACSF3
chr16_89047618_89047843	ESCA	15	2	Exon	-40532	ACSF3
chr16_89048097_89048553	ESCA	33	5	Intron	-39822	ACSF3
chr16_89048915_89049353	ESCA;LUSC;UCEC;UCS	19	18	Intron	-39022	ACSF3
chr16_89052033_89052738	BRCA	47	12	Exon	-35637	ACSF3
chr16_841188_842148	BRCA	46	2	Intron	26820	LMF1
chr16_89052831_89053011	BRCA	10	16	Exon	-35364	ACSF3
chr16_89053099_89053352	BRCA	15	31	Distal Intergenic	-35023	ACSF3
chr16_89053782_89054002	ESCA;HNSC;LUSC;UCEC	12	24	Distal Intergenic	-34373	ACSF3
chr16_89054143_89054363	ESCA;HNSC;LUSC;UCEC	12	6	Distal Intergenic	-34012	ACSF3
chr16_89054691_89054911	ESCA;HNSC	7	3	Distal Intergenic	-33464	ACSF3
chr16_89055145_89055365	ESCA;HNSC	13	1	Distal Intergenic	-33010	ACSF3
chr16_89066443_89067103	ESCA	37	2	Distal Intergenic	-21272	ACSF3
chr16_89071322_89071747	LUSC	21	9	Distal Intergenic	-16628	ACSF3
chr16_89072597_89072913	ESCA;LUSC	11	2	Distal Intergenic	-15462	ACSF3
chr16_89080494_89080933	BRCA	23	6	Distal Intergenic	-7442	ACSF3
chr16_89084589_89085057	BRCA	16	4	Distal Intergenic	-3318	ACSF3
chr16_89085275_89086375	BRCA	39	14	Promoter (1-2kb)	-2000	ACSF3
chr16_89100152_89102477	PAAD	106	15	Promoter (<=1kb)	0	ACSF3
chr16_89102554_89102956	PAAD	23	2	Promoter (<=1kb)	0	ACSF3
chr16_89103283_89103503	PAAD	9	2	Promoter (<=1kb)	587	ACSF3
chr16_89152908_89153180	COAD;HNSC;LUSC;OV;READ;STAD;UCEC;UCS	19	0	Exon	-5966	LINC00304
chr16_89153325_89153499	COAD;HNSC;LUSC;OV;READ;STAD;UCEC;UCS	11	1	Exon	-5647	LINC00304
chr16_842251_842447	COAD;LUAD;READ;LIHC	11	8	Intron	26521	LMF1
chr16_89158797_89159886	LUSC;UCEC;UCS	57	28	Promoter (<=1kb)	0	LINC00304
chr16_89162095_89162315	ESCA;HNSC;LUSC;UCEC;UCS	6	8	Promoter (2-3kb)	2875	LINC00304
chr16_89162501_89162672	ESCA;HNSC;LUSC;UCEC;UCS	6	4	Exon	3281	LINC00304
chr16_89162836_89163056	ESCA;HNSC;LUSC;UCEC;UCS	9	2	Exon	-3327	LINC02138
chr16_89178713_89178933	ESCA;HNSC;LUSC;UCEC	9	0	Intron	6946	CDH15
chr16_89179162_89179582	ESCA;HNSC;LUSC;UCEC	26	1	Exon	7395	CDH15
chr16_843785_844005	BRCA;COAD;ESCA;HNSC;LUAD;LUSC;OV;READ;STAD;UCEC;UCS;LIHC	15	1	Intron	24963	LMF1
chr16_89343707_89344176	COAD;READ	23	14	Promoter (<=1kb)	0	ANKRD11
chr16_8848434_8849314	HNSC	27	15	Promoter (<=1kb)	0	LOC100130283
chr16_8849469_8849689	HNSC	8	15	Promoter (<=1kb)	130	LOC100130283
chr16_89372806_89374106	UCEC	47	7	Promoter (<=1kb)	0	ANKRD11
chr16_89374420_89374720	LUAD	11	11	Promoter (<=1kb)	-935	ANKRD11
chr16_89374778_89374898	LUAD	5	4	Promoter (1-2kb)	-1293	ANKRD11
chr16_89375107_89375323	LUAD	11	11	Promoter (1-2kb)	-1622	ANKRD11
chr16_844536_845415	COAD;ESCA;HNSC;LUAD;LUSC;OV;READ;STAD;UCEC;UCS;LIHC	56	4	Intron	23553	LMF1
chr16_89395799_89396060	UCEC	11	10	Exon	22232	LOC128462377
chr16_8868003_8869037	UCS	78	152	Promoter (<=1kb)	0	CARHSP1
chr16_89560212_89560896	LUAD	76	202	Promoter (<=1kb)	0	SNORD68
chr16_89561030_89561542	LUAD	54	62	Promoter (<=1kb)	0	SNORD68
chr16_8869158_8869423	UCS	23	80	Promoter (<=1kb)	-146	CARHSP1
chr16_89565748_89566408	LUAD	40	111	Distal Intergenic	3378	RPL13
chr16_8869640_8869907	UCS	15	47	Promoter (<=1kb)	-628	CARHSP1
chr16_89594954_89596083	HNSC	60	8	Promoter (<=1kb)	0	CPNE7
chr16_89596275_89596495	HNSC	9	7	Promoter (<=1kb)	505	CPNE7
chr16_89607967_89608212	UCEC	15	3	Distal Intergenic	-5096	DPEP1
chr16_89608260_89608768	UCEC	17	9	Distal Intergenic	-4540	DPEP1
chr16_89620291_89620692	HNSC;LUAD;LUSC;UCEC	9	3	Promoter (<=1kb)	0	DPEP1
chr16_89621736_89621979	HNSC;LUSC;UCEC	16	5	Promoter (1-2kb)	1144	DPEP1
chr16_89623312_89623947	LUSC	29	17	Promoter (2-3kb)	-2511	DPEP1
chr16_89625908_89626128	UCEC	13	1	Promoter (<=1kb)	-330	DPEP1
chr16_89658036_89658923	BRCA	51	90	Promoter (<=1kb)	0	SPATA33
chr16_89815825_89816278	STAD	38	35	Promoter (<=1kb)	0	FANCA
chr16_89816342_89817065	STAD	98	176	Promoter (<=1kb)	0	FANCA
chr16_89817566_89817786	ESCA;LUAD;OV;STAD	16	47	Promoter (<=1kb)	-393	SPIRE2
chr16_89847198_89847603	UCS	19	5	Promoter (2-3kb)	-2263	SPIRE2
chr16_89859063_89859283	HNSC	10	0	Promoter (2-3kb)	-2683	SPIRE2
chr16_89859615_89859835	HNSC	10	1	Promoter (2-3kb)	-2131	SPIRE2
chr16_89905473_89906785	LUAD	56	10	Promoter (<=1kb)	0	LOC124903759
chr16_89915337_89916211	COAD	36	43	Promoter (<=1kb)	490	LOC124903759
chr16_850197_851071	LUSC;UCS	57	2	Intron	17897	LMF1
chr16_90019308_90019428	BRCA	19	23	Promoter (<=1kb)	28	DBNDD1
chr16_90019446_90019566	BRCA	17	38	Promoter (<=1kb)	0	DBNDD1
chr16_90019660_90019903	BRCA	28	51	Promoter (<=1kb)	0	GAS8
chr16_90019981_90020202	BRCA	6	44	Promoter (<=1kb)	-91	DBNDD1
chr16_90021885_90023190	BRCA	66	136	Promoter (<=1kb)	0	GAS8
chr16_90047159_90047793	LIHC	39	80	Promoter (<=1kb)	0	URAHP
chr16_90047836_90047956	LIHC	17	12	Promoter (<=1kb)	-63	URAHP
chr16_90048076_90048213	LIHC	7	19	Promoter (<=1kb)	-303	URAHP
chr16_90048312_90048716	LIHC	18	19	Promoter (<=1kb)	-539	URAHP
chr16_90077254_90077692	OV	31	81	Promoter (<=1kb)	0	PRDM7
chr16_870774_871418	HNSC	33	0	Promoter (<=1kb)	-25	LMF1
chr16_875736_876174	LUSC;UCS	24	0	Promoter (1-2kb)	-1876	LMF1
chr16_876299_876519	LUSC;UCS	13	2	Promoter (2-3kb)	-2439	LMF1
chr16_876633_876853	LUSC;UCS	5	1	Promoter (2-3kb)	-2773	LMF1
chr16_878041_878479	ESCA	24	12	Intron	-4181	LMF1
chr16_878718_878838	COAD	5	7	Intron	-4858	LMF1
chr16_878871_879102	COAD	12	1	Intron	-5011	LMF1
chr16_879311_879757	COAD	26	0	3' UTR	-5451	LMF1
chr16_879994_880214	COAD	13	0	Intron	-6134	LMF1
chr16_888035_888695	UCS	32	2	Promoter (<=1kb)	-904	LMF1
chr16_891846_892284	ESCA;HNSC;UCS	24	0	Promoter (<=1kb)	968	LMF1
chr16_892909_893129	ESCA;HNSC;UCS	13	1	Promoter (<=1kb)	123	LMF1
chr16_893363_893633	ESCA;HNSC;UCS	15	2	Promoter (<=1kb)	-111	LMF1
chr16_910802_911462	UCS	25	1	5' UTR	-9571	LMF1-AS1
chr16_912793_914060	UCS	70	42	Intron	-6973	LMF1-AS1
chr16_916283_916943	UCS	23	2	Intron	-4090	LMF1-AS1
chr16_917204_918303	UCS	71	4	Promoter (2-3kb)	-2730	LMF1-AS1
chr16_918571_919671	UCS	55	0	Promoter (1-2kb)	-1362	LMF1-AS1
chr16_931313_932161	LUSC	43	0	3' UTR	10240	LMF1-AS1
chr16_9763207_9764732	BRCA;ESCA;HNSC;LUAD;LUSC;UCEC;UCS;LIHC	47	0	3' UTR	4496	GRIN2A
chr17_10308960_10309243	BRCA;ESCA;HNSC;LUAD;LUSC;UCEC;UCS;LIHC	11	1	Exon	-11149	LOC107985004
chr17_10309540_10309760	BRCA;ESCA;HNSC;LUAD;LUSC;UCEC;UCS;LIHC	11	0	Exon	-10632	LOC107985004
chr17_1124993_1125649	LIHC	41	1	Promoter (<=1kb)	106	ABR
chr17_1125882_1126119	LIHC	10	1	Promoter (<=1kb)	-127	ABR
chr17_1137718_1137838	COAD;READ;STAD;UCEC;UCS	8	32	Intron	-11173	ABR
chr17_10518284_10518594	BRCA;HNSC;LUAD;LUSC;READ;STAD;UCEC;UCS	6	1	Promoter (<=1kb)	0	MYH1
chr17_10656005_10656241	STAD	6	0	Promoter (1-2kb)	1068	MYH3
chr17_10656604_10657660	STAD	28	0	Promoter (<=1kb)	0	MYH3
chr17_1160597_1161047	CESC;ESCA;HNSC;LUSC;OV;UCEC;LIHC	21	3	Intron	-5789	ABR
chr17_10837960_10838398	ESCA	7	0	Promoter (<=1kb)	0	PIRT
chr17_10838602_10839040	ESCA	5	2	Promoter (<=1kb)	-508	TMEM238L
chr17_1173556_1174436	OV;UCEC;UCS	28	0	Intron	5348	ABR
chr17_1179420_1179540	LUSC	15	7	Promoter (<=1kb)	244	ABR
chr17_1179590_1179779	UCS	21	10	Promoter (<=1kb)	5	ABR
chr17_1179835_1179955	UCS	15	4	Promoter (<=1kb)	26	ABR
chr17_1179979_1180099	UCS	14	13	Promoter (<=1kb)	0	ABR
chr17_1180196_1182205	HNSC;LUSC;OV;UCEC;UCS	88	80	Promoter (<=1kb)	0	ABR-AS1
chr17_1186762_1187612	UCEC	32	42	Promoter (<=1kb)	0	ABR
chr17_1190668_1191328	LUSC;OV;LIHC	26	2	Intron	-3346	ABR
chr17_1203217_1203337	COAD	8	13	Intron	-15895	ABR
chr17_1203518_1204061	COAD	56	36	Intron	-16196	ABR
chr17_1220331_1220551	LUSC;UCEC;UCS;LIHC	14	2	Intron	8453	ABR
chr17_1230251_1230451	UCS	14	9	Promoter (<=1kb)	-513	ABR
chr17_11557748_11558153	BRCA;OV;STAD;UCS;LIHC	32	0	Exon	-40317	DNAH9
chr17_11558195_11558408	BRCA;OV;STAD;UCS;LIHC	12	0	3' UTR	-40062	DNAH9
chr17_1278895_1279424	LIHC	11	1	Promoter (<=1kb)	-238	TRARG1
chr17_12664483_12666243	UCS;LIHC	101	30	Promoter (<=1kb)	0	MYOCD
chr17_14068679_14068899	BRCA;CESC;LUAD;PAAD	6	4	Promoter (<=1kb)	498	COX10-DT
chr17_14069219_14070194	BRCA;CESC;LUAD;PAAD	53	128	Promoter (<=1kb)	0	COX10-DT
chr17_14206849_14207278	BRCA	31	0	3' UTR	29584	CDRT15
chr17_14211958_14212396	PAAD	20	11	Intron	24466	CDRT15
chr17_14302718_14304385	READ	113	104	Promoter (<=1kb)	0	MGC12916
chr17_14304461_14305721	READ	28	32	Promoter (<=1kb)	607	MGC12916
chr17_296544_297202	LUSC	19	0	Intron	9479	RPH3AL
chr17_14780132_14781182	UCS	27	3	Exon	-53375	LINC02096
chr17_1569477_1569740	UCEC	11	1	3' UTR	-6685	PITPNA
chr17_15265144_15265364	BRCA	6	4	Promoter (<=1kb)	0	PMP22
chr17_302055_302715	PAAD	32	8	Intron	3966	RPH3AL
chr17_1617994_1618214	PAAD	14	68	Intron	9585	SLC43A2
chr17_1629262_1629955	HNSC	52	78	Promoter (<=1kb)	-376	SLC43A2
chr17_1630166_1630386	HNSC	8	44	Promoter (1-2kb)	-1280	SLC43A2
chr17_16934786_16935883	HNSC	20	10	Promoter (<=1kb)	0	TBC1D27P
chr17_320978_321744	HNSC	36	4	Promoter (1-2kb)	-1498	RPH3AL
chr17_324149_324369	OV;UCS	11	1	Intron	3162	RPH3AL
chr17_17810049_17811166	BRCA	96	45	Promoter (<=1kb)	767	RAI1
chr17_1905269_1905489	UCS	17	14	Distal Intergenic	13619	RPA1
chr17_1906873_1907658	OV	27	8	Distal Intergenic	15223	RPA1
chr17_1907793_1908853	UCEC	67	32	Distal Intergenic	16143	RPA1
chr17_18258771_18259147	LUAD	27	77	Promoter (<=1kb)	-33	FLII
chr17_18259868_18261362	LUAD	97	138	Promoter (<=1kb)	0	MIEF2
chr17_18362618_18363924	UCEC	92	132	Promoter (<=1kb)	0	SHMT1
chr17_19452285_19452725	COAD;HNSC;STAD	9	1	Promoter (<=1kb)	878	LOC105371574
chr17_19745020_19745989	UCEC	49	33	Promoter (<=1kb)	0	ALDH3A1
chr17_20937818_20938676	COAD	30	1	Promoter (<=1kb)	0	LOC124900389
chr17_21043319_21043817	BRCA	40	167	Promoter (<=1kb)	0	USP22
chr17_22217271_22217533	BRCA	21	3	Distal Intergenic	13701	UBBP4
chr17_27158108_27158534	BRCA;HNSC;LUSC;UCS;LIHC	18	2	Intron	83127	LOC124903956
chr17_27293362_27293767	COAD;ESCA	14	49	Promoter (<=1kb)	229	MIR4522
chr17_27293851_27295455	LUSC;UCEC	87	274	Promoter (<=1kb)	0	MIR4522
chr17_27349158_27349558	UCEC	46	43	Intron	15862	LOC124903957
chr17_27349619_27349817	UCEC	15	12	Intron	16323	LOC124903957
chr17_27380346_27380510	LUSC	11	27	Distal Intergenic	-37180	TBC1D3P5
chr17_27380866_27381281	ESCA;OV;UCEC;UCS	23	145	Distal Intergenic	-36409	TBC1D3P5
chr17_27471807_27472467	HNSC;LUAD;LUSC	10	106	Promoter (<=1kb)	0	KSR1
chr17_27800354_27800574	ESCA;HNSC;LUAD;STAD;UCEC;PAAD	7	13	Promoter (<=1kb)	0	NOS2
chr17_2749088_2749412	LUSC;UCS	31	5	Promoter (<=1kb)	240	CCDC92B
chr17_2749564_2749684	LUSC;UCS	17	10	Promoter (<=1kb)	0	CCDC92B
chr17_2749836_2750109	LUSC;UCS	29	47	Promoter (<=1kb)	-184	CCDC92B
chr17_2755744_2756228	HNSC	48	16	Promoter (<=1kb)	39	RAP1GAP2
chr17_28364818_28365038	UCS	6	9	Promoter (<=1kb)	161	SEBOX
chr17_28365182_28365886	LUSC	8	15	Promoter (<=1kb)	0	SEBOX
chr17_28367798_28368168	COAD;READ;UCEC;UCS	19	18	Promoter (<=1kb)	0	SEBOX
chr17_28368842_28370261	COAD;READ	38	76	Promoter (<=1kb)	0	VTN
chr17_28381166_28381823	UCEC;UCS	71	25	Promoter (2-3kb)	-2847	SARM1
chr17_28505506_28505626	LUSC	5	1	Promoter (<=1kb)	-617	FOXN1
chr17_28505814_28506026	LUSC	5	1	Promoter (<=1kb)	-217	FOXN1
chr17_28523850_28524198	BRCA	14	1	Promoter (<=1kb)	0	FOXN1
chr17_28661525_28663505	BRCA;UCS	85	190	Promoter (<=1kb)	0	SDF2
chr17_28719876_28720678	LUAD	47	202	Promoter (<=1kb)	0	RPL23A
chr17_28721412_28721851	LUAD	7	14	Promoter (<=1kb)	707	RPL23A
chr17_28725623_28726263	LUAD	51	160	Promoter (<=1kb)	0	NEK8
chr17_28743112_28744263	UCEC	85	225	Promoter (<=1kb)	0	TRAF4
chr17_28744432_28744605	UCEC	17	109	Promoter (<=1kb)	209	TRAF4
chr17_28744845_28745065	UCEC	10	67	Promoter (<=1kb)	622	TRAF4
chr17_28745173_28745293	UCEC	8	65	Promoter (<=1kb)	950	TRAF4
chr17_29004550_29004988	CESC	19	5	Promoter (<=1kb)	925	SEZ6
chr17_29005231_29005636	HNSC;LIHC	40	9	Promoter (<=1kb)	277	SEZ6
chr17_29005705_29005879	HNSC;LIHC	13	12	Promoter (<=1kb)	34	SEZ6
chr17_29005928_29006048	HNSC;LIHC	16	42	Promoter (<=1kb)	0	SEZ6
chr17_29006089_29006767	CESC	22	42	Promoter (<=1kb)	0	SEZ6
chr17_29042370_29043369	COAD;READ;UCS	16	72	Promoter (<=1kb)	0	PIPOX
chr17_29069971_29070106	ESCA;HNSC;LUSC;READ;UCS	6	10	Distal Intergenic	12332	MYO18A
chr17_29565671_29566931	LUAD	103	72	Promoter (<=1kb)	0	TP53I13
chr17_29592426_29593121	BRCA	26	59	Promoter (<=1kb)	-11	ANKRD13B
chr17_29593168_29593412	BRCA	41	51	Promoter (<=1kb)	36	ANKRD13B
chr17_29621158_29621773	UCS	11	3	Promoter (<=1kb)	0	CORO6
chr17_2983031_2983168	PAAD	9	16	Intron	-8177	RAP1GAP2
chr17_440639_440798	BRCA;LUSC;LIHC	9	0	3' UTR	5141	RFLNB
chr17_3004290_3005170	UCEC	39	68	Promoter (2-3kb)	-2931	RAP1GAP2
chr17_441169_441828	LUSC	38	2	3' UTR	4111	RFLNB
chr17_30831344_30831632	LUSC	11	54	Promoter (<=1kb)	-334	ATAD5
chr17_30831703_30832708	LUSC	66	180	Promoter (<=1kb)	0	ATAD5
chr17_442082_442262	BRCA;STAD;LIHC	6	0	3' UTR	3677	RFLNB
chr17_442333_442513	BRCA;STAD;LIHC	14	0	3' UTR	3426	RFLNB
chr17_442873_443769	BRCA;STAD;LIHC	48	2	Promoter (2-3kb)	2170	RFLNB
chr17_30970311_30970944	CESC	29	53	Promoter (<=1kb)	-40	RNF135
chr17_30971097_30971609	CESC	53	66	Promoter (<=1kb)	0	RNF135
chr17_3048319_3049583	UCS	69	81	Distal Intergenic	14024	OR1D5
chr17_3127979_3128639	BRCA;CESC;COAD;ESCA;HNSC;LUSC;READ;STAD;UCEC;UCS;LIHC	8	0	Promoter (<=1kb)	-428	OR1G1
chr17_32486669_32486856	LUSC	32	65	Promoter (<=1kb)	-137	CDK5R1
chr17_32487143_32487295	LUSC	20	14	Promoter (<=1kb)	150	CDK5R1
chr17_32487438_32488230	LUSC	63	46	Promoter (<=1kb)	445	CDK5R1
chr17_32494728_32494948	LUSC;UCS	18	3	Promoter (<=1kb)	-588	LOC124903982
chr17_32659105_32659334	BRCA	16	18	Promoter (<=1kb)	72	MYO1D
chr17_33013587_33013807	BRCA;ESCA;HNSC;LUAD;LUSC;STAD;LIHC	12	5	3' UTR	20736	SPACA3
chr17_33534058_33534278	BRCA;HNSC;LUAD;LUSC;STAD;LIHC	5	3	Promoter (<=1kb)	0	LOC112268206
chr17_3309200_3310352	BRCA;ESCA;HNSC;LUAD;LUSC;STAD;UCEC;UCS;LIHC	18	4	Promoter (<=1kb)	0	OR3A4P
chr17_34253743_34254540	COAD;LUAD;READ	7	10	Promoter (<=1kb)	-734	CCL2
chr17_34254835_34255505	READ	13	33	Promoter (<=1kb)	0	CCL2
chr17_34318573_34319140	BRCA;CESC;COAD;ESCA;HNSC;LUAD;LUSC;READ;STAD;UCEC;LIHC	5	12	Promoter (<=1kb)	-295	CCL8
chr17_34356229_34356492	BRCA;COAD;HNSC;LUSC;READ;UCEC;LIHC	4	1	Promoter (<=1kb)	0	CCL13
chr17_34363081_34363741	BRCA;COAD;HNSC;LUAD;READ;STAD;LIHC	8	3	Promoter (<=1kb)	0	CCL1
chr17_34579687_34582369	COAD;READ	243	23	Promoter (<=1kb)	105	TMEM132E
chr17_35146780_35147440	LIHC	8	3	Promoter (<=1kb)	-377	UNC45B
chr17_35735132_35735570	BRCA	26	3	Promoter (<=1kb)	0	RASL10B
chr17_35766493_35766933	BRCA	25	1	Promoter (1-2kb)	1393	MMP28
chr17_35880255_35880695	CESC;COAD;HNSC;READ	10	59	Promoter (<=1kb)	0	CCL5
chr17_35880967_35881210	ESCA	3	5	Promoter (<=1kb)	-174	CCL5
chr17_35981385_35981798	HNSC;LUAD;LUSC	10	21	Promoter (<=1kb)	0	CCL16
chr17_35982092_35982647	HNSC;LUAD;LUSC;UCEC	6	28	Promoter (<=1kb)	-595	CCL16
chr17_3557793_3559153	LUAD	47	142	Promoter (<=1kb)	0	TRPV3
chr17_36482562_36483482	UCS	77	106	Promoter (<=1kb)	0	LOC105371749
chr17_36533976_36535633	UCEC	119	280	Promoter (<=1kb)	0	MYO19
chr17_36703627_36704287	BRCA;ESCA;HNSC;LUAD;LUSC;UCEC;UCS	41	29	Distal Intergenic	-18156	LOC105371750
chr17_3657971_3658409	LUSC	27	7	5' UTR	10169	TAX1BP3
chr17_3667668_3669491	UCEC	162	174	Promoter (<=1kb)	0	TAX1BP3
chr17_3669578_3669872	UCS	8	2	Promoter (<=1kb)	756	EMC6
chr17_38343173_38343393	HNSC	5	1	Promoter (<=1kb)	454	GPR179
chr17_38456030_38456689	LUSC	8	5	Promoter (<=1kb)	-711	ARHGAP23
chr17_3794602_3795053	PAAD	23	31	Intron	6135	ITGAE
chr17_38852646_38854122	HNSC	69	246	Promoter (<=1kb)	0	SNORA21
chr17_3812872_3813310	OV	16	1	Promoter (<=1kb)	0	NCBP3
chr17_39174562_39175599	BRCA	37	32	Promoter (1-2kb)	1272	LOC105371768
chr17_39401786_39402756	BRCA	92	178	Promoter (<=1kb)	0	FBXL20
chr17_39450846_39451462	CESC;LUSC;UCS	35	149	Promoter (<=1kb)	0	MED1
chr17_39687261_39688461	BRCA	51	175	Promoter (<=1kb)	0	ERBB2
chr17_39737304_39738891	BRCA;UCEC	57	84	Promoter (<=1kb)	0	GRB7
chr17_39739500_39739923	BRCA	19	63	Promoter (<=1kb)	-44	GRB7
chr17_3901734_3901954	UCEC	17	3	Promoter (2-3kb)	2789	P2RX1
chr17_39919121_39919483	COAD;READ;PAAD	6	14	Promoter (<=1kb)	371	GSDMB
chr17_3921037_3921306	UCEC	15	5	Distal Intergenic	-4561	P2RX1
chr17_40099409_40099661	COAD	17	107	Promoter (<=1kb)	928	NR1D1
chr17_40100373_40101684	READ	50	211	Promoter (<=1kb)	0	NR1D1
chr17_40218420_40219276	UCS	27	161	Promoter (<=1kb)	-28	WIPF2
chr17_40316617_40317681	READ	40	92	Promoter (<=1kb)	-600	RARA
chr17_40501589_40502483	CESC;COAD;LUSC;READ;PAAD	11	21	Promoter (<=1kb)	0	TNS4
chr17_40560440_40560712	CESC	5	110	Promoter (<=1kb)	301	CCR7
chr17_40560879_40561099	CESC	11	101	Promoter (<=1kb)	0	CCR7
chr17_40664862_40665289	LUAD	12	13	Promoter (<=1kb)	0	SMARCE1
chr17_40703677_40703852	COAD;LUSC;READ;STAD	6	0	Promoter (<=1kb)	0	KRT24
chr17_40771971_40772587	COAD;ESCA;HNSC;LUSC;READ;UCEC;LIHC	10	0	Promoter (<=1kb)	0	KRT26
chr17_40884801_40885407	COAD;HNSC;LUSC;READ	22	5	Promoter (<=1kb)	0	KRT20
chr17_4003345_4003565	LUSC	12	7	Distal Intergenic	13939	ZZEF1
chr17_40937399_40937688	BRCA;UCEC;LIHC	8	7	Promoter (<=1kb)	0	KRT23
chr17_41060112_41060497	ESCA;HNSC;LUAD;OV;STAD;LIHC	6	15	Promoter (<=1kb)	0	KRTAP2-3
chr17_41315371_41315491	LIHC	7	0	Promoter (<=1kb)	219	KRTAP17-1
chr17_41315600_41316458	LIHC	26	1	Promoter (<=1kb)	0	KRTAP17-1
chr17_41440984_41441743	COAD;LUAD;READ;STAD;LIHC	8	0	Promoter (<=1kb)	-1	KRT38
chr17_41466981_41467171	LIHC	8	0	Promoter (<=1kb)	215	KRT32
chr17_41467375_41467901	LIHC	6	0	Promoter (<=1kb)	0	KRT32
chr17_41480327_41480753	LIHC	7	2	Promoter (<=1kb)	398	KRT35
chr17_41481385_41482259	LIHC	6	0	Promoter (<=1kb)	-234	KRT35
chr17_41521718_41523072	BRCA;CESC;LUAD;LUSC;READ;PAAD	18	106	Promoter (<=1kb)	0	KRT15
chr17_41527353_41528673	BRCA;UCEC	107	124	Promoter (<=1kb)	0	KRT19
chr17_41528997_41529274	BRCA;UCEC	7	13	Promoter (<=1kb)	-689	KRT19
chr17_41571952_41572996	LIHC	19	3	Promoter (<=1kb)	0	KRT9
chr17_41786468_41787294	BRCA;UCEC;UCS	49	166	Promoter (<=1kb)	0	JUP
chr17_41810816_41812650	UCS	163	158	Promoter (<=1kb)	0	P3H4
chr17_41973567_41973787	BRCA	15	10	Promoter (1-2kb)	1958	CNP
chr17_42180712_42181037	UCS	33	24	Promoter (<=1kb)	44	KCNH4
chr17_42181160_42181815	LUSC;UCEC	33	114	Promoter (<=1kb)	-18	KCNH4
chr17_42183785_42184163	UCS	22	92	Promoter (1-2kb)	1289	HCRT
chr17_42185304_42185934	COAD;READ;STAD	15	4	Promoter (<=1kb)	0	HCRT
chr17_42194242_42194701	ESCA;HNSC;LUAD	16	143	Promoter (<=1kb)	0	GHDC
chr17_42547766_42548609	LUAD;UCEC	69	54	Exon	-4313	HSD17B1
chr17_42548671_42548857	LUAD;UCEC	16	23	Exon	-4065	HSD17B1
chr17_42561721_42563399	BRCA	92	253	Promoter (<=1kb)	0	COASY
chr17_42671802_42672022	LUSC	6	7	Promoter (2-3kb)	-2104	PLEKHH3
chr17_42672173_42672393	LUSC	19	9	Promoter (2-3kb)	2007	PLEKHH3
chr17_42797759_42799241	UCEC	77	166	Promoter (<=1kb)	0	COA3
chr17_42850306_42850524	UCEC;PAAD	7	3	Promoter (<=1kb)	-660	AOC3
chr17_42866105_42866480	ESCA;HNSC;STAD	6	13	Promoter (<=1kb)	-647	AOC4P
chr17_43124987_43126696	ESCA	84	207	Promoter (<=1kb)	0	BRCA1
chr17_43126829_43126949	ESCA	13	8	Promoter (1-2kb)	1185	NBR2
chr17_43661465_43661585	OV	6	2	Promoter (<=1kb)	0	MEOX1
chr17_43661757_43661961	LUSC	6	26	Promoter (<=1kb)	0	MEOX1
chr17_43758504_43758724	LUSC	12	2	Promoter (<=1kb)	67	SOST
chr17_43759015_43759235	HNSC	9	11	Promoter (<=1kb)	-224	SOST
chr17_43779050_43779537	READ	36	78	Promoter (<=1kb)	-73	DUSP3
chr17_44170127_44171031	BRCA	24	22	Promoter (<=1kb)	0	ASB16
chr17_44268060_44268180	BRCA;COAD;HNSC;LUSC;READ;STAD	7	4	Promoter (<=1kb)	0	SLC4A1
chr17_44383571_44384009	COAD;HNSC;LUSC;READ	17	2	Promoter (<=1kb)	-74	ITGA2B
chr17_44830357_44831047	LIHC	56	44	Promoter (<=1kb)	0	GJC1
chr17_44915111_44915771	COAD	28	1	Promoter (<=1kb)	0	GFAP
chr17_45132624_45132768	BRCA;PAAD	12	70	Promoter (<=1kb)	0	ACBD4
chr17_45240958_45241872	UCEC	64	21	Promoter (1-2kb)	-1246	FMNL1
chr17_4433752_4433972	ESCA;HNSC	8	5	Promoter (<=1kb)	0	SPNS3
chr17_45404577_45406088	STAD	52	22	Promoter (<=1kb)	0	ARHGAP27
chr17_45783046_45783166	HNSC	6	4	Promoter (1-2kb)	-1111	CRHR1
chr17_45783299_45784068	COAD;READ;STAD	59	26	Promoter (<=1kb)	-209	CRHR1
chr17_45844059_45844303	HNSC;LUSC;UCEC;LIHC	2	2	Promoter (<=1kb)	454	MAPT-AS1
chr17_45844496_45845107	CESC	11	2	Promoter (<=1kb)	0	MAPT-AS1
chr17_45845328_45845766	COAD	18	2	Promoter (<=1kb)	447	SPPL2C
chr17_45899277_45901394	BRCA;ESCA;UCEC	25	14	Intron	3494	MAPT-IT1
chr17_4533066_4533338	HNSC;LUSC	16	4	Promoter (<=1kb)	0	SPNS2
chr17_4533475_4533595	HNSC;LUSC	4	8	Promoter (<=1kb)	-131	SPNS2
chr17_4560531_4561224	UCEC	20	14	Promoter (<=1kb)	0	GGT6
chr17_4571591_4572029	BRCA;HNSC;LUAD;LUSC	14	0	Exon	-10773	GGT6
chr17_46841413_46841597	UCS;LIHC	10	5	Intron	8212	WNT9B
chr17_46841772_46841892	UCS;LIHC	5	24	Intron	8571	WNT9B
chr17_46841899_46842019	UCS;LIHC	17	26	Intron	8698	WNT9B
chr17_4596749_4597187	HNSC	25	0	Promoter (1-2kb)	1683	SMTNL2
chr17_47840634_47841682	STAD	65	162	Promoter (<=1kb)	0	SCRN2
chr17_47850431_47851037	UCEC	39	90	Promoter (<=1kb)	126	SP6
chr17_47851870_47853307	OV;UCEC	47	32	Promoter (<=1kb)	-707	SP6
chr17_47872283_47872722	BRCA;LIHC	27	9	Distal Intergenic	-16409	SP6
chr17_48023385_48024744	UCEC	99	116	Distal Intergenic	3816	COPZ2
chr17_48542931_48543849	HNSC;LUSC	81	74	Promoter (<=1kb)	0	HOXB-AS1
chr17_48545060_48545465	HNSC;LUAD;LUSC	12	18	Promoter (<=1kb)	0	HOXB2
chr17_48551300_48552566	UCEC	68	14	Promoter (1-2kb)	1356	HOXB3
chr17_48554384_48555160	UCEC;UCS	44	43	Promoter (<=1kb)	-462	HOXB3
chr17_48573756_48574046	UCEC	13	16	Promoter (<=1kb)	0	HOXB3
chr17_48574173_48574824	UCEC	19	11	Promoter (<=1kb)	0	HOXB3
chr17_48574960_48575276	UCEC	6	11	Promoter (<=1kb)	274	HOXB3
chr17_48576207_48576413	UCEC;UCS	15	18	Promoter (<=1kb)	-657	HOXB3
chr17_48576696_48577016	UCEC;UCS	31	55	Promoter (1-2kb)	-1146	HOXB3
chr17_48578104_48578523	HNSC;LUSC	34	54	Promoter (<=1kb)	0	HOXB4
chr17_48578649_48579531	HNSC;LUSC	44	55	Promoter (<=1kb)	0	HOXB3
chr17_48579611_48580295	HNSC;LUSC	22	62	Promoter (<=1kb)	0	MIR10A
chr17_48581569_48582433	HNSC;LUAD;LUSC	76	74	Promoter (<=1kb)	0	MIR10A
chr17_48582565_48583200	HNSC;LUAD;LUSC	17	67	Promoter (<=1kb)	0	HOXB3
chr17_48589383_48590681	UCEC	32	20	Promoter (<=1kb)	0	HOXB3
chr17_48592026_48592205	UCEC	11	6	Promoter (<=1kb)	-87	HOXB-AS3
chr17_48592237_48592357	UCEC	11	7	Promoter (<=1kb)	0	HOXB-AS3
chr17_48592380_48592708	UCEC	16	7	Promoter (<=1kb)	60	HOXB-AS3
chr17_48610212_48611603	UCEC	106	123	Promoter (<=1kb)	0	HOXB7
chr17_48611981_48612321	UCEC	18	14	Promoter (<=1kb)	-964	HOXB7
chr17_4771798_4772018	HNSC	7	45	Promoter (<=1kb)	0	TM4SF5
chr17_48794130_48794921	BRCA;HNSC;LUSC	14	11	Promoter (<=1kb)	0	TTLL6
chr17_4788715_4790901	LUAD;UCEC	181	183	Promoter (<=1kb)	0	GLTPD2
chr17_48995332_48995587	BRCA;CESC	15	77	Promoter (1-2kb)	-1798	IGF2BP1
chr17_48995693_48996204	BRCA;CESC	51	139	Promoter (1-2kb)	-1181	IGF2BP1
chr17_48996297_48997116	BRCA;CESC	50	167	Promoter (<=1kb)	-269	IGF2BP1
chr17_48997190_48997310	BRCA;COAD;LUAD;LUSC;PAAD;LIHC	9	55	Promoter (<=1kb)	-75	IGF2BP1
chr17_48997433_48998519	BRCA;COAD;LUAD;LUSC;PAAD;LIHC	96	132	Promoter (<=1kb)	0	IGF2BP1
chr17_49014352_49014911	UCEC;UCS	30	30	Promoter (<=1kb)	435	IGF2BP1
chr17_49035599_49035851	COAD	15	22	Intron	9207	IGF2BP1
chr17_49035975_49036355	COAD	16	53	Exon	9583	IGF2BP1
chr17_49131063_49131453	LUSC	4	0	Promoter (1-2kb)	-1007	B4GALNT2
chr17_49209004_49210284	HNSC;LIHC	25	18	Promoter (<=1kb)	0	GNGT2
chr17_49219536_49219656	UCEC	8	26	Promoter (<=1kb)	0	ABI3
chr17_49219720_49220208	UCEC	26	25	Promoter (<=1kb)	0	ABI3
chr17_49707167_49708582	OV	66	229	Promoter (<=1kb)	0	SLC35B1
chr17_49902094_49902385	LUSC	21	11	Distal Intergenic	-54025	TAC4
chr17_50117212_50117872	BRCA;LUAD	64	75	Promoter (<=1kb)	0	SAMD14
chr17_50507702_50508141	LIHC	16	10	Promoter (<=1kb)	-284	MYCBPAP
chr17_50508213_50509401	LIHC	78	43	Promoter (<=1kb)	0	MYCBPAP
chr17_50531314_50531972	BRCA	10	6	Promoter (<=1kb)	-710	EPN3
chr17_50532280_50532940	BRCA	20	52	Promoter (<=1kb)	0	EPN3
chr17_50536481_50537141	BRCA;LUSC	48	4	Promoter (<=1kb)	54	EPN3
chr17_50546475_50546647	UCS	7	4	Promoter (<=1kb)	-479	SPATA20
chr17_50546755_50547395	UCS	43	110	Promoter (<=1kb)	0	SPATA20
chr17_50571795_50572015	HNSC;LIHC	16	2	Promoter (2-3kb)	2630	CACNA1G
chr17_50594987_50595207	BRCA;COAD;HNSC;LUAD;UCEC;UCS	14	0	Exon	-4518	CACNA1G
chr17_50602789_50603211	COAD;HNSC;LUAD;LUSC;LIHC	20	3	Exon	3064	CACNA1G
chr17_50634047_50634717	LUAD;PAAD	27	61	Promoter (<=1kb)	-60	ABCC3
chr17_50634832_50635653	LUAD;PAAD	68	62	Promoter (<=1kb)	0	ABCC3
chr17_4969147_4970268	LUAD	31	57	Promoter (<=1kb)	0	CAMTA2
chr17_50719109_50720429	BRCA;STAD	100	198	Promoter (<=1kb)	0	LUC7L3
chr17_50768201_50768553	COAD;LUAD;LUSC;READ;UCEC	5	36	Promoter (<=1kb)	-97	MIR8059
chr17_50833667_50834532	HNSC	36	7	Promoter (<=1kb)	-118	WFIKKN2
chr17_50834562_50834682	HNSC	4	5	Promoter (<=1kb)	0	WFIKKN2
chr17_50834713_50835738	HNSC	47	7	Promoter (<=1kb)	0	WFIKKN2
chr17_50835895_50836136	HNSC	17	2	Promoter (<=1kb)	309	WFIKKN2
chr17_51164875_51165897	UCS	26	93	Promoter (<=1kb)	0	NME2
chr17_51165968_51166088	UCS	7	139	Promoter (<=1kb)	153	NME2
chr17_51166195_51167451	UCS	133	264	Promoter (<=1kb)	0	NME2
chr17_5281679_5282064	LUAD	15	75	Promoter (<=1kb)	-201	RABEP1
chr17_5282217_5282337	STAD;PAAD	14	100	Promoter (<=1kb)	0	RABEP1
chr17_5282399_5282536	STAD;PAAD	16	67	Promoter (<=1kb)	0	RABEP1
chr17_5282768_5282888	STAD;PAAD	8	22	Promoter (<=1kb)	281	RABEP1
chr17_53822457_53822897	BRCA;HNSC;LUAD;LUSC;OV;UCEC;UCS;LIHC	12	1	Promoter (<=1kb)	-30	KIF2B
chr17_53823063_53823283	BRCA;HNSC;LUAD;LUSC;OV;UCEC;UCS;LIHC	9	2	Promoter (<=1kb)	136	KIF2B
chr17_54899403_54902263	UCEC	104	157	Promoter (<=1kb)	0	TOM1L1
chr17_55561046_55561924	BRCA;LUSC	36	3	Promoter (<=1kb)	0	SMIM36
chr17_5499110_5499434	BRCA	5	0	Promoter (1-2kb)	1572	LOC124900388
chr17_5499545_5500771	BRCA	74	20	Promoter (<=1kb)	235	LOC124900388
chr17_5500832_5501358	BRCA	42	37	Promoter (<=1kb)	0	LOC124900388
chr17_56152981_56153676	ESCA;HNSC;LUSC	14	1	Promoter (<=1kb)	0	ANKFN1
chr17_56510536_56511178	HNSC;LUSC;LIHC	44	10	Exon	53589	ANKFN1
chr17_56960691_56960811	LUSC	19	111	Promoter (<=1kb)	0	COIL
chr17_56960834_56961375	LUSC	33	182	Promoter (<=1kb)	0	COIL
chr17_57861691_57862245	COAD;READ	57	69	3' UTR	4612	CUEDC1
chr17_57904152_57904372	BRCA;UCEC	5	3	Promoter (<=1kb)	-763	CUEDC1
chr17_58154807_58155683	BRCA;ESCA;HNSC;LUAD;LUSC;STAD;UCEC;UCS;LIHC	11	1	Promoter (1-2kb)	-1345	MSX2P1
chr17_58156955_58157588	COAD;READ	56	22	Promoter (<=1kb)	0	MSX2P1
chr17_58218501_58219481	BRCA;CESC;UCEC	61	196	Promoter (<=1kb)	0	LPO
chr17_58219492_58219725	BRCA;CESC;UCEC	5	122	Promoter (<=1kb)	0	MKS1
chr17_58219813_58220254	BRCA;CESC;UCEC	7	31	Promoter (<=1kb)	-208	MKS1
chr17_58417468_58417806	CESC	7	197	Promoter (<=1kb)	0	RNF43
chr17_58666940_58667160	COAD;READ;STAD;UCEC	13	74	Intron	-7634	LOC124904122
chr17_58691696_58693629	LUSC	79	201	Promoter (<=1kb)	0	TEX14
chr17_59209947_59210431	BRCA	35	230	Promoter (<=1kb)	0	SMG8
chr17_59565128_59566675	BRCA;LIHC	78	233	Promoter (<=1kb)	0	DHX40
chr17_60149327_60149715	UCS	8	9	Promoter (<=1kb)	-227	CA4
chr17_60149760_60149880	UCS	5	12	Promoter (<=1kb)	-62	CA4
chr17_60149895_60150097	UCS	25	11	Promoter (<=1kb)	0	CA4
chr17_61411081_61413544	READ	202	124	Promoter (<=1kb)	0	TBX2-AS1
chr17_6080514_6080634	ESCA;HNSC;LUAD;LUSC;STAD	5	0	Promoter (<=1kb)	-110	WSCD1
chr17_6080768_6080972	BRCA	16	0	Promoter (<=1kb)	24	WSCD1
chr17_6090306_6090744	BRCA;ESCA;HNSC;LUAD;LUSC;STAD	19	0	3' UTR	8424	WSCD1
chr17_61927177_61928709	READ	69	241	Promoter (<=1kb)	0	INTS2
chr17_6120329_6120767	BRCA;ESCA;HNSC;LUAD;LUSC;STAD;LIHC	38	2	3' UTR	38447	WSCD1
chr17_6121024_6121244	BRCA;ESCA;HNSC;LUAD;LUSC;STAD;LIHC	8	0	3' UTR	39142	WSCD1
chr17_62666584_62666704	COAD;READ;LIHC	9	4	Exon	-9690	MRC2
chr17_62666730_62666850	COAD;READ;LIHC	5	1	Exon	-9544	MRC2
chr17_62667167_62667551	COAD;READ;LIHC	22	5	Exon	-8843	MRC2
chr17_62669955_62670395	LUSC	16	5	Intron	-5999	MRC2
chr17_62679664_62680661	LIHC	64	15	Promoter (<=1kb)	0	MRC2
chr17_62704376_62706695	LIHC	65	81	Promoter (<=1kb)	0	LOC105371855
chr17_62749783_62750221	OV;UCEC;UCS;LIHC	19	5	3' UTR	-5269	MARCHF10
chr17_62750701_62751161	UCS	18	35	Exon	-6187	MARCHF10
chr17_62808257_62808950	LUAD	44	41	Promoter (<=1kb)	0	MARCHF10
chr17_62965448_62965568	HNSC	5	18	Promoter (<=1kb)	-667	TANC2
chr17_62966545_62967078	UCS	56	33	Promoter (<=1kb)	310	TANC2
chr17_63420885_63421984	STAD;LIHC	37	75	3' UTR	-6455	LOC105371856
chr17_63445614_63447144	UCEC	154	230	Promoter (<=1kb)	0	CYB561
chr17_63496914_63497398	HNSC	29	2	Promoter (<=1kb)	774	ACE
chr17_63535628_63536066	BRCA	26	5	3' UTR	12225	KCNH6
chr17_63741028_63742069	UCS	75	213	Promoter (<=1kb)	0	STRADA
chr17_63742131_63742568	LUAD	14	170	Promoter (<=1kb)	-145	STRADA
chr17_63773243_63774232	UCEC	87	273	Promoter (<=1kb)	0	CCDC47
chr17_63827077_63827925	UCS	63	213	Promoter (<=1kb)	0	FTSJ3
chr17_63940916_63941114	BRCA;COAD;ESCA;HNSC;LUSC;LIHC	11	0	Exon	-8580	CD79B
chr17_63941516_63942079	BRCA;COAD;ESCA;HNSC;LUSC;LIHC	36	5	Exon	7625	SCN4A
chr17_63968107_63968327	BRCA;CESC;COAD;ESCA;HNSC;LUAD;LUSC;READ;STAD;LIHC	12	19	Exon	4591	SCN4A
chr17_63972673_63973128	LUAD;LUSC;LIHC	22	0	Promoter (<=1kb)	0	SCN4A
chr17_64262292_64263234	UCS	87	126	Promoter (<=1kb)	0	TEX2
chr17_64263345_64263790	UCS	20	134	Promoter (<=1kb)	-85	TEX2
chr17_64320970_64321385	BRCA	18	48	3' UTR	48860	PECAM1
chr17_64500012_64500828	UCEC	14	30	Promoter (<=1kb)	11	MIR3064
chr17_65056838_65057196	LUSC	47	153	Promoter (<=1kb)	-98	GNA13
chr17_65057748_65058418	LUSC	20	15	Promoter (1-2kb)	-1008	GNA13
chr17_65561709_65561829	READ;UCS	14	73	Promoter (<=1kb)	-61	AXIN2
chr17_65561837_65562410	READ;UCS	22	86	Promoter (<=1kb)	-189	AXIN2
chr17_66229309_66229699	LUAD	6	49	Promoter (<=1kb)	0	APOH
chr17_66304094_66305553	STAD;PAAD	24	65	Promoter (1-2kb)	1137	PRKCA
chr17_66675420_66676433	BRCA;LUAD;LUSC	34	26	Exon	-110639	MIR634
chr17_66877095_66877566	BRCA;CESC;COAD;ESCA;HNSC;LUAD;LUSC;READ;STAD;PAAD;LIHC	14	4	Promoter (<=1kb)	0	CACNG5
chr17_67030437_67031269	COAD	41	5	3' UTR	-13285	CACNG1
chr17_67043694_67044002	HNSC;LUSC	8	5	Promoter (<=1kb)	-552	CACNG1
chr17_67044308_67045182	HNSC;LUSC	40	3	Promoter (<=1kb)	0	CACNG1
chr17_67246136_67246421	UCEC	31	32	Promoter (<=1kb)	-147	HELZ
chr17_67246488_67247268	UCEC	22	127	Promoter (<=1kb)	-499	HELZ
chr17_70132588_70132808	BRCA;LUAD;LIHC	7	2	Exon	-3729	LOC124904052
chr17_70175115_70175335	BRCA;LUAD;LIHC	9	0	Exon	5583	KCNJ2
chr17_781229_782816	HNSC	107	184	Promoter (<=1kb)	0	GLOD4
chr17_7013110_7014958	LUAD	104	243	Promoter (<=1kb)	0	RNASEK
chr17_7015028_7015928	LUSC	51	118	Promoter (<=1kb)	0	C17orf49
chr17_790001_790149	LUSC	8	4	Intron	7401	MRM3
chr17_72123997_72124465	PAAD	28	27	Promoter (2-3kb)	2977	SOX9
chr17_799532_799752	BRCA	10	1	3' UTR	4232	NXN
chr17_800552_800772	STAD	16	2	3' UTR	3212	NXN
chr17_800913_801140	STAD	11	3	Promoter (2-3kb)	2844	NXN
chr17_72591436_72593503	LUSC;READ	142	142	Promoter (<=1kb)	0	LINC00673
chr17_803737_803989	BRCA;STAD	15	1	Promoter (<=1kb)	0	NXN
chr17_804616_804879	BRCA;STAD;LIHC	10	1	Promoter (<=1kb)	369	NXN
chr17_7177009_7177129	UCS	8	5	Promoter (<=1kb)	0	ASGR1
chr17_7179167_7179574	COAD	13	52	Promoter (<=1kb)	0	ASGR1
chr17_805054_805439	BRCA;STAD;LIHC	25	0	Promoter (<=1kb)	0	NXN
chr17_7179695_7180268	COAD	10	53	Promoter (<=1kb)	-131	ASGR1
chr17_805935_806142	BRCA;COAD;STAD;LIHC	16	0	Promoter (<=1kb)	-687	NXN
chr17_806469_806856	BRCA;COAD;STAD;LIHC	18	0	Promoter (1-2kb)	-1221	NXN
chr17_807320_807758	BRCA;COAD;STAD;LIHC	27	0	Promoter (2-3kb)	-2072	NXN
chr17_7208054_7208274	COAD;HNSC;LUAD;LUSC	12	12	Promoter (<=1kb)	64	DLG4
chr17_73261739_73262179	BRCA;UCEC	14	48	Promoter (<=1kb)	0	CPSF4L
chr17_73262278_73262930	BRCA;UCEC	14	66	Promoter (<=1kb)	0	CPSF4L
chr17_73423456_73423676	COAD;LUAD;LIHC	11	1	Exon	-8801	SDK2
chr17_73423862_73424082	COAD;LUAD;LIHC	15	0	Exon	-9207	SDK2
chr17_73435427_73435797	BRCA;COAD;LUAD;READ;LIHC	22	1	Promoter (1-2kb)	1972	SDK2
chr17_73437714_73438814	BRCA;COAD;LUAD;READ;LIHC	25	1	Promoter (<=1kb)	0	SDK2
chr17_7261690_7263275	STAD	110	119	Promoter (<=1kb)	0	CLDN7
chr17_73748210_73748829	COAD;UCS	25	0	Promoter (1-2kb)	-1291	LOC100134391
chr17_814446_814666	BRCA;LIHC	11	1	Intron	-9198	NXN
chr17_816066_816506	BRCA;COAD;READ;LIHC	19	1	Intron	9495	NXN
chr17_7306722_7307641	LUSC;UCS	61	170	Promoter (<=1kb)	0	EIF5A
chr17_74113610_74113730	UCEC;UCS;LIHC	10	0	Promoter (<=1kb)	-708	LINC02074
chr17_74114045_74114261	UCEC;UCS;LIHC	18	0	Promoter (1-2kb)	-1143	LINC02074
chr17_7307711_7307831	LUSC;UCS	19	46	Promoter (<=1kb)	80	EIF5A
chr17_7307928_7308668	LUSC;UCS	65	104	Promoter (<=1kb)	0	EIF5A
chr17_74133707_74134133	READ;LIHC	22	1	Intron	20079	LINC02074
chr17_7314627_7316585	LUSC	139	152	Promoter (<=1kb)	0	GPS2
chr17_74203098_74203410	UCEC	9	54	Promoter (<=1kb)	-172	RPL38
chr17_74247839_74248805	BRCA;COAD;READ	27	0	Promoter (<=1kb)	0	TTYH2
chr17_74261949_74262169	COAD;LIHC	9	1	3' UTR	11992	TTYH2
chr17_74273772_74274414	OV;UCEC;LIHC	35	15	Promoter (<=1kb)	0	DNAI2
chr17_74281814_74282034	OV;UCEC;LIHC	16	1	Promoter (<=1kb)	302	DNAI2
chr17_74309863_74310083	LUSC;OV;UCEC	7	0	3' UTR	-3761	DNAI2
chr17_74354170_74354608	COAD;READ	32	53	Exon	5580	KIF19
chr17_74356522_74357842	COAD;STAD	142	7	3' UTR	4026	BTBD17
chr17_74359802_74360240	BRCA;ESCA;HNSC;LUAD;LUSC;STAD;UCEC;LIHC	22	0	Promoter (1-2kb)	1628	BTBD17
chr17_74361744_74362232	LIHC	9	33	Promoter (<=1kb)	0	BTBD17
chr17_74371834_74372494	BRCA;LUAD;LIHC	34	0	Exon	4328	GPR142
chr17_74545739_74546019	BRCA;HNSC;UCEC;LIHC	6	6	Promoter (<=1kb)	96	CD300C
chr17_74546182_74547720	BRCA;HNSC;UCEC;LIHC	21	8	Promoter (<=1kb)	-67	CD300C
chr17_7352978_7353417	HNSC;LUSC	21	4	Promoter (<=1kb)	816	KCTD11
chr17_7354633_7354860	HNSC;LUSC;PAAD	4	20	Promoter (<=1kb)	-263	TMEM95
chr17_74584761_74584986	BRCA;CESC;COAD;ESCA;HNSC;LUAD;LUSC;READ;UCEC;UCS;LIHC	8	0	Promoter (<=1kb)	0	CD300LD-AS1
chr17_74623601_74624169	BRCA;COAD;ESCA;HNSC;LUSC;OV;READ;STAD;UCEC;UCS;LIHC	9	5	Promoter (<=1kb)	0	CD300E
chr17_74670732_74671709	BRCA;CESC;COAD;HNSC;LUAD;READ	63	80	Promoter (<=1kb)	0	RAB37
chr17_74713346_74713653	BRCA	7	1	Promoter (<=1kb)	-368	CD300LF
chr17_824410_824616	BRCA;COAD	13	0	Promoter (1-2kb)	1385	NXN
chr17_74851788_74852784	ESCA;LIHC	88	50	Exon	7088	GRIN2C
chr17_825398_826055	BRCA;COAD	30	0	Promoter (<=1kb)	0	NXN
chr17_74972555_74973520	UCS;PAAD	75	38	Promoter (<=1kb)	0	HID1
chr17_75003082_75004180	LIHC	87	7	3' UTR	-8490	MRPL58
chr17_75152906_75155657	LUAD	136	262	Promoter (<=1kb)	0	JPT1
chr17_7420205_7420426	COAD	11	1	Promoter (<=1kb)	0	SPEM1
chr17_7425178_7425622	BRCA;COAD;HNSC;LUAD;LUSC;LIHC	9	1	Promoter (<=1kb)	0	SPEM2
chr17_7426391_7426511	BRCA	8	1	Promoter (<=1kb)	750	SPEM2
chr17_7426768_7426988	BRCA	15	1	Promoter (1-2kb)	1127	SPEM2
chr17_7435082_7435920	UCEC;UCS	36	140	Promoter (<=1kb)	0	TMEM102
chr17_75632390_75633490	LUAD	34	57	Promoter (<=1kb)	0	SMIM5
chr17_75640027_75640247	BRCA	16	49	Promoter (<=1kb)	-37	RECQL5
chr17_75666904_75667564	UCS	51	170	Promoter (<=1kb)	0	RECQL5
chr17_75723599_75723819	PAAD	7	31	Promoter (<=1kb)	-885	ITGB4
chr17_75724416_75724641	PAAD	9	7	Promoter (<=1kb)	-63	ITGB4
chr17_75783760_75784985	LUSC	60	260	Promoter (<=1kb)	0	MIR4738
chr17_75785089_75785293	LUSC	13	203	Promoter (<=1kb)	193	H3-3B
chr17_75809784_75810004	BRCA	18	15	Promoter (2-3kb)	-2144	UNK
chr17_75874315_75874932	LUAD	31	13	Promoter (<=1kb)	659	TRIM47
chr17_75891013_75891673	COAD;READ	35	26	Promoter (<=1kb)	476	TRIM65
chr17_75940577_75941649	UCEC;UCS	72	165	Promoter (<=1kb)	0	FBF1
chr17_76000149_76000675	LUSC	25	49	Promoter (<=1kb)	-180	CDK3
chr17_76000746_76001028	LUSC	7	32	Promoter (<=1kb)	0	CDK3
chr17_76001157_76001396	LUSC	9	3	Promoter (<=1kb)	0	TEN1-CDK3
chr17_76071571_76072366	UCS	30	104	Promoter (<=1kb)	0	GALR2
chr17_76072471_76072778	UCS	24	140	Promoter (<=1kb)	0	SRP68
chr17_76073082_76073235	UCS	5	24	Promoter (<=1kb)	-565	SRP68
chr17_76073566_76073686	UCS	5	2	Promoter (1-2kb)	-1049	SRP68
chr17_76074293_76077518	COAD;READ;STAD	267	45	Promoter (<=1kb)	0	GALR2
chr17_76077716_76078131	COAD	10	7	Promoter (1-2kb)	-1051	ZACN
chr17_76078768_76079642	BRCA;OV;UCEC;UCS	20	10	Promoter (<=1kb)	0	ZACN
chr17_76103624_76104542	STAD	57	147	Promoter (<=1kb)	0	EXOC7
chr17_76264429_76264713	LUAD;LUSC;STAD;UCEC;UCS;PAAD	9	83	Promoter (<=1kb)	-635	UBALD2
chr17_76264824_76265357	LUAD;LUSC;STAD;UCEC;UCS;PAAD	48	181	Promoter (<=1kb)	0	UBALD2
chr17_76278856_76279076	BRCA	8	4	Promoter (1-2kb)	1281	QRICH2
chr17_76353680_76354579	READ	75	209	Promoter (<=1kb)	0	PRPSAP1
chr17_76453069_76453189	READ	17	102	Promoter (<=1kb)	0	UBE2O
chr17_76453301_76453740	COAD	17	77	Promoter (<=1kb)	0	AANAT
chr17_76557189_76558366	CESC;LUAD	78	226	Promoter (<=1kb)	0	CYGB
chr17_76558654_76558842	CESC	5	41	Promoter (<=1kb)	0	SNORD1C
chr17_76561407_76561627	OV	5	6	Promoter (<=1kb)	-7	SNORD1A
chr17_76643638_76643858	UCEC	5	91	Promoter (<=1kb)	0	ST6GALNAC1
chr17_76645039_76645259	UCEC	7	4	Promoter (1-2kb)	-1253	ST6GALNAC1
chr17_843222_843420	LIHC	11	3	Intron	-17221	NXN
chr17_843686_844345	BRCA	26	0	Intron	-17685	NXN
chr17_76700617_76700797	LUSC	9	41	Intron	8800	MXRA7
chr17_76850097_76850412	HNSC;READ;UCEC	15	3	Promoter (<=1kb)	0	LINC00868
chr17_76872089_76872967	BRCA;COAD;ESCA;HNSC;LUAD;LUSC;READ;UCEC;UCS;PAAD;LIHC	23	36	Promoter (<=1kb)	0	MGAT5B
chr17_76888299_76888460	LIHC	11	1	Intron	15588	MGAT5B
chr17_76912508_76912728	BRCA;ESCA;HNSC;LUAD;LUSC;OV;STAD;UCEC;UCS;LIHC	11	0	Intron	-11122	MGAT5B
chr17_76915355_76915531	BRCA;HNSC;LIHC	11	5	Intron	-8319	MGAT5B
chr17_76915615_76915959	BRCA;HNSC;LIHC	11	1	Intron	-7891	MGAT5B
chr17_76917187_76917847	BRCA;COAD;HNSC;LUAD;LUSC;READ;STAD;UCEC;LIHC	23	0	Intron	-6003	MGAT5B
chr17_7588925_7590465	LUSC	94	44	Promoter (<=1kb)	0	SOX15
chr17_76932410_76932530	BRCA;COAD;ESCA;HNSC;LUAD;LUSC;LIHC	5	0	Intron	8560	MGAT5B
chr17_76932547_76932863	BRCA;COAD;ESCA;HNSC;LUAD;LUSC;LIHC	22	1	Exon	8697	MGAT5B
chr17_7590668_7590788	LUSC	4	10	Promoter (<=1kb)	-574	SOX15
chr17_76948571_76949231	COAD;READ;UCEC	34	2	Promoter (2-3kb)	2321	MGAT5B
chr17_77146959_77147179	HNSC	15	13	Promoter (2-3kb)	2313	SEC14L1
chr17_7613535_7614144	BRCA	11	23	Promoter (<=1kb)	0	SHBG
chr17_77200658_77200878	LUSC	9	3	Exon	-4329	SEC14L1
chr17_77241087_77241546	LIHC	16	1	Distal Intergenic	28372	SEC14L1
chr17_77241751_77241971	LIHC	9	2	Distal Intergenic	29036	SEC14L1
chr17_77242524_77242894	LIHC	15	6	Distal Intergenic	29809	SEC14L1
chr17_77280236_77280385	LUAD	7	34	Promoter (<=1kb)	-184	SEPTIN9
chr17_77280473_77280796	LUAD	15	39	Promoter (<=1kb)	0	SEPTIN9
chr17_77281092_77281288	LUAD	25	47	Promoter (<=1kb)	-149	SEPTIN9
chr17_77281352_77282205	BRCA	71	87	Promoter (<=1kb)	0	SEPTIN9
chr17_77285867_77286135	BRCA;UCEC	12	37	Promoter (<=1kb)	-172	SEPTIN9
chr17_77287695_77288133	BRCA;UCEC	8	49	Promoter (<=1kb)	0	SEPTIN9
chr17_77322467_77322905	PAAD	20	74	Promoter (<=1kb)	0	SEPTIN9
chr17_77323591_77323879	LUAD;PAAD	15	46	Promoter (<=1kb)	0	SEPTIN9
chr17_77374800_77376339	BRCA;CESC;COAD;READ	34	68	Promoter (<=1kb)	0	SEPTIN9
chr17_77527378_77528309	OV	29	2	Promoter (<=1kb)	0	LOC400622
chr17_77528779_77529357	COAD	43	29	Promoter (<=1kb)	0	LOC400622
chr17_77557629_77557811	CESC;LUSC;LIHC	8	0	Promoter (<=1kb)	-331	LOC100507351
chr17_77560871_77561191	ESCA;HNSC;LUAD;LUSC;STAD;LIHC	10	0	Promoter (2-3kb)	2729	LOC100507351
chr17_77676310_77676748	UCEC;LIHC	24	4	Intron	51811	LINC01987
chr17_77793114_77793552	UCEC;LIHC	30	1	Distal Intergenic	-64555	LINC01987
chr17_77802522_77802706	LIHC	8	1	Distal Intergenic	-73963	LINC01987
chr17_77884104_77884542	BRCA;UCEC;UCS	12	15	Promoter (<=1kb)	0	LINC01973
chr17_7685128_7685359	LUAD	5	4	Promoter (<=1kb)	-712	WRAP53
chr17_7685740_7686294	BRCA	35	144	Promoter (<=1kb)	0	WRAP53
chr17_7686623_7688094	BRCA	48	317	Promoter (<=1kb)	0	TP53
chr17_77909193_77909625	LIHC	19	1	Distal Intergenic	-25074	LINC01973
chr17_78140348_78141208	HNSC	63	89	Promoter (1-2kb)	1985	TMC8
chr17_78186758_78187632	BRCA;CESC;LUSC;UCEC	55	210	Promoter (<=1kb)	0	TK1
chr17_78267955_78268159	BRCA	11	19	Intron	10333	LINC01993
chr17_78268386_78268558	UCS	10	9	Intron	9934	LINC01993
chr17_78358526_78359973	COAD	138	125	Promoter (<=1kb)	104	SOCS3
chr17_78360066_78360186	PAAD	18	92	Promoter (<=1kb)	0	SOCS3
chr17_7740406_7741064	ESCA;OV;UCEC;UCS	48	2	Promoter (<=1kb)	0	DNAH2
chr17_78450456_78450895	LIHC	20	1	Promoter (<=1kb)	-158	DNAH17
chr17_78458874_78459264	LIHC	31	5	Promoter (<=1kb)	0	DNAH17
chr17_78461021_78461248	COAD;READ;STAD;LIHC	12	1	Promoter (2-3kb)	-2133	DNAH17
chr17_78461448_78461683	COAD;READ;STAD;LIHC	10	0	Promoter (2-3kb)	-2560	DNAH17
chr17_78466628_78466848	LUAD;LIHC	13	4	Exon	5926	DNAH17
chr17_78468544_78468764	LUAD;STAD;LIHC	8	0	Exon	4010	DNAH17
chr17_78486213_78486433	LIHC	13	0	Promoter (1-2kb)	1295	DNAH17-AS1
chr17_78493961_78494380	LIHC	23	5	Promoter (2-3kb)	-2273	DNAH17-AS1
chr17_78494525_78494692	LIHC	9	1	Promoter (1-2kb)	-1961	DNAH17-AS1
chr17_78495906_78496126	LIHC	10	0	Promoter (<=1kb)	-527	DNAH17-AS1
chr17_78502393_78503048	BRCA;LIHC	36	2	Exon	5740	DNAH17-AS1
chr17_78505290_78505510	BRCA;LUAD;LIHC	10	17	Exon	5161	DNAH17
chr17_78510363_78510483	LIHC	8	0	Promoter (<=1kb)	188	DNAH17
chr17_78510567_78510782	LIHC	11	1	Promoter (<=1kb)	0	DNAH17
chr17_78568801_78569009	BRCA;LIHC	8	10	Promoter (2-3kb)	2313	DNAH17
chr17_78569279_78569679	BRCA;LIHC	16	0	Promoter (1-2kb)	1643	DNAH17
chr17_78570929_78571149	BRCA;LIHC	10	0	Promoter (<=1kb)	173	DNAH17
chr17_78571414_78572290	BRCA;LIHC	29	3	Promoter (<=1kb)	-92	DNAH17
chr17_78621805_78622025	LIHC	11	0	Intron	-3182	SCAT1
chr17_78622291_78622424	LIHC	6	0	Intron	-3668	SCAT1
chr17_78644998_78645872	COAD	32	38	Exon	-12843	SCAT1
chr17_78838574_78839086	BRCA	22	27	Promoter (<=1kb)	0	USP36
chr17_78839173_78841390	BRCA	189	256	Promoter (<=1kb)	0	USP36
chr17_78852914_78853134	COAD;HNSC;READ;LIHC	9	20	3' UTR	7569	LOC124904067
chr17_78853863_78854301	COAD;HNSC;READ;LIHC	11	49	3' UTR	8518	LOC124904067
chr17_78855674_78855894	HNSC;LIHC	18	1	3' UTR	10329	LOC124904067
chr17_78870532_78870907	LIHC	16	0	Exon	3182	TIMP2
chr17_78890635_78890831	LIHC	10	5	3' UTR	12368	CEP295NL
chr17_78896875_78897091	LIHC	8	4	Intron	6108	CEP295NL
chr17_78897191_78897311	LIHC	5	0	Exon	5888	CEP295NL
chr17_78897498_78897636	LIHC	6	0	Exon	5563	CEP295NL
chr17_78903161_78903821	COAD;HNSC	14	17	Promoter (<=1kb)	0	CEP295NL
chr17_79041794_79042386	HNSC	28	16	Promoter (<=1kb)	68	C1QTNF1
chr17_79046151_79046439	LUAD;LUSC;LIHC	12	26	Promoter (<=1kb)	-462	C1QTNF1
chr17_79046501_79046809	LUAD;LUSC;LIHC	14	3	Promoter (<=1kb)	-92	C1QTNF1
chr17_79047017_79047209	BRCA	12	5	Promoter (<=1kb)	116	C1QTNF1
chr17_79047409_79048473	BRCA	63	1	Promoter (<=1kb)	508	C1QTNF1
chr17_79074538_79074953	HNSC;LUSC	41	91	Promoter (<=1kb)	0	ENGASE
chr17_79090168_79090753	LIHC	37	16	3' UTR	4878	ENGASE
chr17_79103941_79104125	LIHC	17	0	Exon	-3531	RBFOX3
chr17_79119086_79120175	BRCA;CESC;COAD;ESCA;HNSC;LUAD;LUSC;OV;READ;STAD;UCEC;LIHC	13	2	Intron	-3506	RBFOX3
chr17_79130716_79130936	ESCA;HNSC;LUSC;LIHC	12	5	Intron	-15136	RBFOX3
chr17_79131078_79131198	BRCA;LUAD;STAD	8	7	Intron	-15498	RBFOX3
chr17_79131314_79131524	BRCA;LUAD;STAD	15	4	Intron	-15734	RBFOX3
chr17_79132303_79132423	BRCA;COAD;HNSC;LUAD;LUSC;READ;UCEC;LIHC	7	2	Intron	-16723	RBFOX3
chr17_79132449_79132569	BRCA;COAD;HNSC;LUAD;LUSC;READ;UCEC;LIHC	8	3	Intron	-16869	RBFOX3
chr17_79137628_79138286	LIHC	35	8	Intron	-22048	RBFOX3
chr17_79144934_79145154	BRCA;ESCA;HNSC;LUAD;LUSC;OV;LIHC	8	0	Intron	-29354	RBFOX3
chr17_79145490_79145846	BRCA;ESCA;HNSC;LUAD;LUSC;OV;LIHC	18	2	Intron	-29910	RBFOX3
chr17_79155050_79155232	BRCA;LUAD;UCEC;UCS	12	3	Intron	28240	RBFOX3
chr17_79178013_79178233	BRCA;COAD;ESCA;HNSC;LUAD;LUSC;OV;READ;UCEC;UCS;LIHC	13	1	Intron	5239	RBFOX3
chr17_79178433_79178653	BRCA;COAD;ESCA;HNSC;LUAD;LUSC;OV;READ;UCEC;UCS;LIHC	7	1	Intron	4819	RBFOX3
chr17_79178795_79179015	BRCA;COAD;ESCA;HNSC;LUAD;LUSC;OV;READ;UCEC;UCS;LIHC	10	3	Intron	4457	RBFOX3
chr17_79179231_79179451	BRCA;COAD;ESCA;HNSC;LUAD;LUSC;OV;READ;UCEC;UCS;LIHC	11	2	Intron	4021	RBFOX3
chr17_79197836_79198274	BRCA;COAD;ESCA;HNSC;LUAD;LUSC;OV;STAD;UCS;LIHC	22	1	Intron	10282	RBFOX3
chr17_79210975_79211413	BRCA;COAD;ESCA;HNSC;LUAD;LUSC;OV;READ;UCS;LIHC	20	1	Promoter (2-3kb)	-2419	RBFOX3
chr17_79234109_79234547	BRCA;STAD;LIHC	18	0	Promoter (1-2kb)	1258	RBFOX3
chr17_79294683_79295121	UCS	18	39	Intron	12706	RBFOX3
chr17_79379378_79379787	BRCA;COAD;ESCA;HNSC;LUAD;LUSC;OV;READ;STAD;UCEC;UCS;LIHC	17	1	Intron	44333	RBFOX3
chr17_79397743_79398478	BRCA;HNSC;LUAD;LUSC;OV;LIHC	32	1	Intron	25642	RBFOX3
chr17_79401066_79401542	LUSC	22	48	Intron	22578	RBFOX3
chr17_79464121_79464571	LIHC	28	1	Intron	18027	RBFOX3
chr17_79464681_79465323	BRCA;ESCA	25	2	Intron	17275	RBFOX3
chr17_79465772_79465992	COAD;HNSC;LUAD;LUSC	10	1	Intron	16606	RBFOX3
chr17_79540187_79540407	BRCA;HNSC;LUSC;LIHC	10	2	Intron	-24039	RBFOX3
chr17_79540612_79541050	BRCA;HNSC;LUSC;LIHC	17	2	Intron	-24464	RBFOX3
chr17_79541502_79541722	BRCA;HNSC;LUSC;LIHC	8	0	Intron	-25354	RBFOX3
chr17_79543287_79543775	BRCA;LIHC	20	2	Intron	-27139	RBFOX3
chr17_79695168_79695388	HNSC;LIHC	15	3	Distal Intergenic	11861	MIR4739
chr17_79705861_79706521	HNSC;LUSC;LIHC	34	6	Promoter (<=1kb)	728	MIR4739
chr17_79735062_79735500	LUSC	35	1	Promoter (<=1kb)	-41	ENPP7
chr17_79736733_79737171	LUSC	18	13	Promoter (1-2kb)	1192	ENPP7
chr17_79738856_79739099	LUSC	9	6	3' UTR	3315	ENPP7
chr17_79784488_79785148	LUSC	34	6	3' UTR	6294	CBX2
chr17_79792156_79792325	BRCA	11	4	3' UTR	4752	CBX8
chr17_79792506_79792744	BRCA	11	4	3' UTR	4333	CBX8
chr17_79793356_79793759	BRCA	28	35	3' UTR	3318	CBX8
chr17_79835576_79836155	BRCA;LUAD;UCEC	22	95	Promoter (1-2kb)	1726	CBX4
chr17_79836231_79836351	BRCA;LUAD;UCEC	6	82	Promoter (1-2kb)	1530	CBX4
chr17_79836377_79837037	BRCA;LUAD;UCEC	26	110	Promoter (<=1kb)	844	CBX4
chr17_79837053_79837173	BRCA;LUAD;UCEC	8	65	Promoter (<=1kb)	708	CBX4
chr17_79837653_79838246	BRCA	27	81	Promoter (<=1kb)	0	CBX4
chr17_79838316_79838501	BRCA	12	54	Promoter (<=1kb)	-435	CBX4
chr17_79860252_79860637	HNSC;LUSC	27	2	Distal Intergenic	-20812	CBX4
chr17_79921863_79921983	HNSC	9	17	Promoter (2-3kb)	2489	LINC01978
chr17_79922077_79922633	ESCA;STAD	22	5	Promoter (2-3kb)	2703	LINC01978
chr17_79922711_79922984	ESCA;STAD	11	5	Exon	3337	LINC01978
chr17_79940075_79941131	BRCA	47	4	3' UTR	9697	TBC1D16
chr17_79942087_79942307	BRCA	13	9	Exon	8521	TBC1D16
chr17_79947358_79947796	HNSC;PAAD	24	3	Exon	3032	TBC1D16
chr17_79948828_79949266	PAAD	21	2	Promoter (1-2kb)	1562	TBC1D16
chr17_79949439_79951340	UCS	95	25	Promoter (<=1kb)	0	TBC1D16
chr17_79951413_79951839	UCS	17	4	Promoter (<=1kb)	174	TBC1D16
chr17_79985906_79986126	COAD;READ;PAAD	8	5	Intron	6715	TBC1D16
chr17_79986327_79986447	COAD;READ;PAAD	5	4	Intron	6394	TBC1D16
chr17_79986462_79986682	COAD;READ;PAAD	7	14	Intron	6159	TBC1D16
chr17_79987674_79988300	COAD;READ;PAAD	20	86	Intron	4541	TBC1D16
chr17_79990141_79990361	PAAD	16	40	Promoter (2-3kb)	2480	TBC1D16
chr17_80058481_80058846	LUSC	23	2	Promoter (<=1kb)	-79	CCDC40
chr17_80067502_80067793	BRCA;COAD;READ;STAD	23	3	3' UTR	3743	LOC124904074
chr17_80084832_80085052	HNSC;LUSC;LIHC	11	0	Promoter (2-3kb)	-2462	CCDC40
chr17_80087643_80087934	COAD;HNSC;LUAD;LUSC;READ;STAD;UCEC;LIHC	20	0	Promoter (<=1kb)	0	CCDC40
chr17_80099495_80099715	COAD;HNSC;LUSC;READ	13	1	Promoter (<=1kb)	667	MIR1268B
chr17_80101011_80102111	READ	121	140	Promoter (<=1kb)	0	GAA
chr17_80105638_80106076	OV;UCS	29	15	Exon	4041	GAA
chr17_80177904_80178720	COAD;READ;STAD;LIHC	29	6	Promoter (<=1kb)	0	CARD14
chr17_80187107_80187429	CESC;LIHC	14	14	Promoter (<=1kb)	-371	CARD14
chr17_80187527_80187947	CESC;LIHC	18	15	Promoter (<=1kb)	0	CARD14
chr17_80191171_80191891	LUSC	34	5	Promoter (<=1kb)	-271	CARD14
chr17_80192286_80192681	LUSC	15	6	Promoter (<=1kb)	0	CARD14
chr17_80317051_80317271	UCS	12	2	Exon	-20243	RNF213
chr17_80380511_80380951	LUSC	22	1	Promoter (1-2kb)	1055	RNF213
chr17_80443919_80444358	COAD;ESCA;HNSC;LUAD;LUSC;READ;STAD;UCEC;UCS	27	5	Distal Intergenic	18415	ENDOV
chr17_80465666_80466051	ESCA;LUAD	13	2	Distal Intergenic	7885	NPTX1
chr17_80468436_80469037	BRCA;ESCA;HNSC;LUSC;OV;STAD;LIHC	31	9	3' UTR	4899	NPTX1
chr17_80470515_80471189	BRCA;ESCA;HNSC;LUSC;STAD;UCEC;UCS;LIHC	30	2	Promoter (2-3kb)	2747	NPTX1
chr17_80501875_80502262	HNSC	14	26	Distal Intergenic	-24032	NPTX1
chr17_80509988_80510426	BRCA;ESCA;LUSC;UCEC;UCS;LIHC	19	1	Distal Intergenic	-32145	NPTX1
chr17_80544636_80545418	BRCA	47	200	Promoter (<=1kb)	0	RPTOR
chr17_80693824_80694481	LUSC	26	5	Intron	-14452	RPTOR
chr17_80720704_80721142	HNSC;PAAD	14	7	Intron	11771	RPTOR
chr17_80819569_80820117	READ	16	9	Intron	6783	LOC124904076
chr17_80820338_80820558	READ	7	0	Intron	6342	LOC124904076
chr17_80821542_80822631	COAD	54	9	3' UTR	4269	LOC124904076
chr17_80823120_80823340	COAD;READ	14	17	3' UTR	3560	LOC124904076
chr17_80825756_80825976	LUSC	12	2	Promoter (<=1kb)	924	LOC124904076
chr17_80826373_80827055	HNSC	31	20	Promoter (<=1kb)	0	LOC124904076
chr17_80827958_80828396	HNSC;LUSC	16	21	Promoter (1-2kb)	-1058	LOC124904076
chr17_80829280_80829718	LUSC	23	2	Promoter (2-3kb)	-2380	LOC124904076
chr17_80846576_80846796	HNSC	8	7	Intron	-19676	LOC124904076
chr17_80855758_80856196	UCS	15	3	Intron	-28858	LOC124904076
chr17_80857275_80858160	UCS	47	9	3' UTR	-30375	LOC124904076
chr17_80891181_80891963	HNSC;LUSC;PAAD	34	86	Exon	-30761	RPTOR
chr17_80892325_80892545	HNSC;LUSC;PAAD	10	90	Intron	-30179	RPTOR
chr17_80898761_80899136	OV;UCEC	12	1	Intron	-23588	RPTOR
chr17_80904168_80905048	UCEC;UCS	33	0	Intron	-17676	RPTOR
chr17_80906230_80906637	UCS	22	4	Intron	-16087	RPTOR
chr17_81025491_81026147	UCEC	28	8	Promoter (<=1kb)	640	LOC124904078
chr17_81026296_81026516	UCEC	10	3	Promoter (<=1kb)	271	LOC124904078
chr17_81026710_81026930	BRCA	13	2	Promoter (<=1kb)	0	LOC124904078
chr17_81027167_81027363	BRCA	12	4	Promoter (<=1kb)	-380	LOC124904078
chr17_81027571_81027744	BRCA	6	4	Promoter (<=1kb)	335	LOC124904078
chr17_81035015_81035315	OV	39	71	Promoter (<=1kb)	0	BAIAP2
chr17_81035416_81035696	CESC	38	39	Promoter (<=1kb)	240	BAIAP2
chr17_81035762_81037875	BRCA;OV;UCEC	88	108	Promoter (<=1kb)	0	BAIAP2
chr17_81061558_81061678	BRCA	8	1	Promoter (2-3kb)	-2062	BAIAP2
chr17_81071691_81072110	UCEC	26	4	Intron	7951	BAIAP2
chr17_81073867_81074087	UCEC	9	1	Intron	-8902	BAIAP2
chr17_81095039_81095259	LUAD;LUSC;STAD	9	149	Promoter (2-3kb)	-2320	BAIAP2
chr17_81119292_81122620	LUSC	267	116	Promoter (<=1kb)	0	AATK
chr17_81122702_81122960	LUSC	12	5	Promoter (1-2kb)	-1197	AATK
chr17_8006337_8006775	COAD;HNSC;LUSC	30	4	Exon	3722	GUCY2D
chr17_81123237_81123562	LUSC	19	7	Promoter (1-2kb)	1452	AATK
chr17_81124150_81124350	HNSC;UCEC	13	0	Promoter (<=1kb)	664	AATK
chr17_81124568_81124868	HNSC;UCEC	17	2	Promoter (<=1kb)	146	AATK
chr17_81124912_81125032	HNSC;UCEC	4	1	Promoter (<=1kb)	0	AATK
chr17_81125430_81125790	HNSC;UCEC	7	3	Promoter (<=1kb)	-57	MIR657
chr17_81125876_81126517	HNSC;UCEC	30	6	Promoter (<=1kb)	0	MIR3065
chr17_81133269_81133469	HNSC;LUSC;STAD;PAAD	6	24	Promoter (<=1kb)	0	MIR1250
chr17_81134178_81134588	HNSC;LUSC;PAAD	21	10	Promoter (<=1kb)	-870	MIR1250
chr17_81135841_81136279	LUAD;LUSC;PAAD	22	4	Promoter (<=1kb)	70	LOC124904079
chr17_81155026_81155292	COAD;ESCA;HNSC;READ	14	1	Intron	-10215	PVALEF
chr17_81157144_81157364	LUSC;UCEC	15	3	Intron	-8143	PVALEF
chr17_81158023_81158176	LUSC;UCEC	12	3	Intron	-7331	PVALEF
chr17_81158223_81158343	LUSC;UCEC	4	4	Intron	-7164	PVALEF
chr17_81159222_81159660	LUSC;UCEC	29	0	Intron	-5847	PVALEF
chr17_81181355_81181557	ESCA;HNSC;LUSC	11	0	Exon	10819	CEP131
chr17_81294329_81296306	CESC	132	215	Promoter (<=1kb)	0	SLC38A10
chr17_81323617_81323837	COAD;ESCA;STAD	14	18	Exon	6578	TMEM105
chr17_81330306_81330918	COAD;LUAD;READ;PAAD	21	25	Promoter (<=1kb)	0	TMEM105
chr17_81342213_81342537	COAD;ESCA;READ	12	12	Exon	-11539	TMEM105
chr17_81342650_81343999	COAD;ESCA;READ	104	76	Exon	-11976	TMEM105
chr17_81380874_81381143	HNSC;LUSC;OV;UCEC;LIHC	13	1	Promoter (<=1kb)	-951	LINC03048
chr17_81381312_81381498	HNSC;LUSC;OV;UCEC;LIHC	6	2	Promoter (<=1kb)	838	LINC03048
chr17_81381777_81382215	HNSC;LUSC;OV;UCEC;LIHC	26	2	Promoter (<=1kb)	121	LINC03048
chr17_81406521_81406941	UCS	30	9	Intron	-5743	MIR4740
chr17_81414345_81415192	OV;UCEC	60	2	Intron	-13567	MIR4740
chr17_81417141_81417361	OV	15	2	Intron	-16363	MIR4740
chr17_81417643_81417863	OV	10	2	Intron	-16865	MIR4740
chr17_81419522_81419962	PAAD	31	45	Intron	-18744	MIR4740
chr17_81433768_81433988	OV	13	2	Intron	-9477	BAHCC1
chr17_81443365_81443804	COAD;OV	26	1	Promoter (<=1kb)	0	BAHCC1
chr17_81445015_81445221	COAD;READ;UCEC	13	5	Promoter (1-2kb)	1550	BAHCC1
chr17_81445378_81445498	COAD;READ;UCEC	5	1	Promoter (1-2kb)	1913	BAHCC1
chr17_81445562_81445763	COAD;READ;UCEC	15	5	Promoter (2-3kb)	2097	BAHCC1
chr17_81447451_81447627	COAD	9	6	Exon	3561	MIR3186
chr17_81447648_81447768	COAD	4	5	Exon	3420	MIR3186
chr17_81447898_81448118	COAD	10	1	Intron	3070	MIR3186
chr17_81448392_81448830	OV;STAD;UCEC	27	6	Promoter (2-3kb)	2358	MIR3186
chr17_81451991_81452376	OV;UCEC	25	3	Promoter (<=1kb)	-803	MIR3186
chr17_81452651_81452871	OV;UCEC	15	1	Promoter (1-2kb)	-1463	MIR3186
chr17_81453045_81453483	OV;UCEC	30	1	Promoter (1-2kb)	-1857	MIR3186
chr17_81458789_81459441	OV;UCEC	39	7	Promoter (<=1kb)	0	BAHCC1
chr17_81460894_81461582	UCEC	57	21	Promoter (<=1kb)	-977	BAHCC1
chr17_81461684_81462116	UCEC	29	8	Promoter (<=1kb)	-443	BAHCC1
chr17_81462178_81462794	BRCA;STAD;UCEC	32	4	Promoter (<=1kb)	0	BAHCC1
chr17_81463463_81464123	BRCA;OV;UCEC	50	2	Promoter (<=1kb)	904	BAHCC1
chr17_81465543_81466058	BRCA;COAD;READ;UCEC;UCS	23	2	Promoter (2-3kb)	2984	BAHCC1
chr17_81474986_81475206	COAD;ESCA;READ;STAD	12	4	Distal Intergenic	12427	BAHCC1
chr17_81486491_81486663	OV;UCEC;UCS	9	1	Distal Intergenic	23932	BAHCC1
chr17_81487703_81488803	LUSC	128	98	Distal Intergenic	23347	ACTG1
chr17_81492314_81492597	ESCA;HNSC;LUAD;STAD;UCEC;LIHC	14	2	Distal Intergenic	19553	ACTG1
chr17_81517780_81520200	LUAD	149	187	Promoter (<=1kb)	0	FSCN2
chr17_81527521_81529267	BRCA	121	24	Promoter (<=1kb)	0	FSCN2
chr17_81536528_81537166	READ	80	22	Promoter (<=1kb)	382	FSCN2
chr17_8056572_8056792	BRCA;UCEC	7	68	Exon	17416	ALOX15B
chr17_81641961_81642399	HNSC;LUSC;STAD	9	8	Promoter (<=1kb)	0	TSPAN10
chr17_81656513_81656796	COAD;HNSC	6	4	Promoter (<=1kb)	0	PDE6G
chr17_81666171_81667289	LUSC	114	175	Promoter (<=1kb)	0	OXLD1
chr17_81684709_81685367	HNSC	20	49	Promoter (<=1kb)	0	HGS
chr17_81685601_81685821	LUSC;PAAD	11	3	Promoter (<=1kb)	0	HGS
chr17_81713687_81714072	BRCA	17	63	Promoter (<=1kb)	-889	SLC25A10
chr17_81727430_81727607	BRCA;LUAD;LUSC;UCEC	13	59	Distal Intergenic	11458	SLC25A10
chr17_81833262_81833941	BRCA	57	144	Promoter (<=1kb)	0	MCRIP1
chr17_81834392_81834568	BRCA	7	11	Promoter (<=1kb)	-373	PPP1R27
chr17_81834841_81834961	BRCA	11	13	Promoter (<=1kb)	89	PPP1R27
chr17_81834971_81835410	BRCA	19	20	Promoter (<=1kb)	0	PPP1R27
chr17_81910787_81911172	BRCA	40	90	Promoter (<=1kb)	0	PCYT2
chr17_81911239_81912265	BRCA	106	77	Promoter (<=1kb)	0	PCYT2
chr17_81912381_81912501	BRCA	6	5	Promoter (<=1kb)	-949	PCYT2
chr17_81912776_81912996	BRCA	8	65	Promoter (1-2kb)	1254	SIRT7
chr17_81934803_81935445	LIHC	36	10	Promoter (1-2kb)	1330	PYCR1
chr17_81936634_81937289	LIHC	44	121	Promoter (<=1kb)	0	PYCR1
chr17_81940809_81942066	STAD	74	21	Promoter (<=1kb)	0	PYCR1
chr17_81948145_81948583	HNSC;LUSC	23	5	Promoter (<=1kb)	-912	MYADML2
chr17_8087365_8088245	LIHC	19	5	Promoter (<=1kb)	0	ALOX12B
chr17_81955356_81955572	HNSC;LUAD;LUSC	20	6	Exon	4238	NOTUM
chr17_81956569_81957007	HNSC;LUSC	30	7	Promoter (2-3kb)	2803	NOTUM
chr17_81976916_81977460	OV;READ	39	155	Promoter (<=1kb)	-90	ASPSCR1
chr17_81978559_81978753	COAD;OV;READ;LIHC	16	9	Promoter (<=1kb)	373	ASPSCR1
chr17_81983145_81983353	BRCA	12	2	Intron	4959	ASPSCR1
chr17_81983399_81983519	BRCA	11	3	Intron	5213	ASPSCR1
chr17_81994222_81994662	OV	28	33	Promoter (<=1kb)	-781	ASPSCR1
chr17_81994849_81995073	UCS	16	42	Promoter (<=1kb)	-370	ASPSCR1
chr17_82064715_82065647	LUAD	85	69	Promoter (<=1kb)	0	DUS1L
chr17_82065817_82066468	BRCA;COAD;ESCA;STAD	58	187	Promoter (<=1kb)	0	DUS1L
chr17_82100259_82101591	BRCA	49	35	Promoter (1-2kb)	-1965	FASN
chr17_82235819_82236257	BRCA;UCEC	19	64	Promoter (<=1kb)	45	SLC16A3
chr17_82236459_82236579	BRCA;UCEC	7	112	Promoter (<=1kb)	0	SLC16A3
chr17_82236642_82238089	BRCA;UCEC	104	105	Promoter (<=1kb)	0	MIR6787
chr17_82273143_82274624	BRCA	119	146	Promoter (<=1kb)	0	CSNK1D
chr17_82308974_82309094	COAD;HNSC;LUSC	9	29	Distal Intergenic	8456	CD7
chr17_82310882_82311320	COAD;HNSC;LUSC;OV;UCEC	22	1	Distal Intergenic	6230	CD7
chr17_82311580_82311759	COAD;HNSC;LUSC;OV;UCEC	10	0	Distal Intergenic	5791	CD7
chr17_82313650_82313870	HNSC;UCEC	12	3	Distal Intergenic	3680	CD7
chr17_82317479_82318316	HNSC;LUSC	27	35	Promoter (<=1kb)	0	CD7
chr17_82320331_82320754	COAD;STAD	14	29	Promoter (2-3kb)	-2723	CD7
chr17_82320937_82321202	COAD;STAD	25	10	3' UTR	-3329	CD7
chr17_82321336_82321869	COAD;STAD	34	57	3' UTR	-3728	CD7
chr17_82327455_82327675	LUSC;UCS	10	6	Promoter (<=1kb)	831	SECTM1
chr17_82331560_82331835	BRCA;LUSC;UCEC	14	14	Promoter (1-2kb)	1913	SECTM1
chr17_82332176_82332396	BRCA;LUSC;UCEC	17	77	Promoter (1-2kb)	1352	SECTM1
chr17_82333797_82334599	LIHC	66	33	Promoter (<=1kb)	0	SECTM1
chr17_82342186_82342397	COAD;READ;STAD	9	9	Distal Intergenic	-8112	SECTM1
chr17_82342456_82342576	COAD;READ;STAD	6	12	Distal Intergenic	-8382	SECTM1
chr17_82342703_82343006	COAD;READ;STAD	16	11	Distal Intergenic	-8629	SECTM1
chr17_82374102_82374816	OV	48	5	Promoter (2-3kb)	2337	UTS2R
chr17_82387308_82387528	CESC;ESCA;HNSC;LUAD;LUSC;OV;READ;STAD;UCEC;UCS	16	4	Distal Intergenic	4577	OGFOD3
chr17_82390256_82390476	CESC;HNSC;LUSC;OV;READ;STAD;UCEC	12	4	Promoter (1-2kb)	1629	OGFOD3
chr17_82391916_82392533	UCS	32	1	Promoter (<=1kb)	0	OGFOD3
chr17_82393149_82393587	UCS	19	0	Promoter (<=1kb)	0	OGFOD3
chr17_82435175_82435357	BRCA;HNSC	9	2	Promoter (1-2kb)	-1372	HEXD
chr17_82435587_82435878	BRCA;HNSC	24	8	Promoter (<=1kb)	-851	HEXD
chr17_82436516_82436736	UCEC	12	6	Promoter (<=1kb)	0	HEXD
chr17_82436988_82437208	UCEC	14	4	Promoter (<=1kb)	0	HEXD
chr17_82561616_82562056	BRCA	25	18	Promoter (2-3kb)	2252	FOXK2
chr17_902173_902444	LUSC;LIHC	21	3	Intron	-5159	NXN
chr17_82666966_82667186	LUSC	15	3	Promoter (1-2kb)	1121	MIR4525
chr17_82704437_82704875	STAD;PAAD	20	26	Distal Intergenic	-5739	RAB40B
chr17_82710682_82711122	HNSC	18	13	Distal Intergenic	5133	LOC101929552
chr17_82775076_82775296	BRCA;LUAD	20	34	Intron	12035	TBCD
chr17_82787216_82787436	LUSC	11	6	Intron	-17822	TBCD
chr17_82836192_82836412	LUSC;UCEC	10	8	Intron	3610	ZNF750
chr17_82838745_82838985	BRCA;LUAD;LUSC;OV;UCEC	9	40	Promoter (1-2kb)	1037	ZNF750
chr17_82839994_82840456	BRCA;LUAD	22	18	Promoter (<=1kb)	0	ZNF750
chr17_82840578_82840698	LUSC	6	3	Promoter (<=1kb)	-556	ZNF750
chr17_82860693_82861573	LUSC;OV	47	13	Promoter (<=1kb)	299	TBCD
chr17_82862745_82862965	OV;UCEC	14	10	Promoter (1-2kb)	-1326	TBCD
chr17_82874412_82875999	BRCA	57	64	Intron	-5495	TBCD
chr17_82876123_82876390	COAD;READ	13	23	Intron	-5104	TBCD
chr17_82887224_82887883	UCEC	24	21	Promoter (1-2kb)	1140	TBCD
chr17_82889194_82889854	BRCA;CESC;LUAD;UCEC	22	87	Promoter (<=1kb)	-843	TBCD
chr17_82904679_82905149	UCS	17	1	Promoter (2-3kb)	2286	TBCD
chr17_82905404_82906288	UCS	59	2	Promoter (1-2kb)	-1803	TBCD
chr17_82906532_82906746	UCS	9	0	Promoter (1-2kb)	-1345	TBCD
chr17_82922882_82923090	ESCA;LUAD;LUSC;STAD;PAAD	13	3	Promoter (2-3kb)	2422	TBCD
chr17_82924883_82925162	ESCA;LUAD;LUSC	14	7	Promoter (1-2kb)	-1704	TBCD
chr17_82958212_82958432	LUSC	7	3	Promoter (1-2kb)	-1411	B3GNTL1
chr17_82959486_82960080	HNSC;LUSC	23	6	Promoter (1-2kb)	1252	B3GNTL1
chr17_82960312_82961376	HNSC;LUSC	75	5	Promoter (<=1kb)	0	B3GNTL1
chr17_82965505_82965943	UCS	18	2	5' UTR	-4173	B3GNTL1
chr17_82970456_82971556	UCS	76	3	Intron	-9124	B3GNTL1
chr17_82983529_82983749	UCS	11	1	Intron	-22197	B3GNTL1
chr17_82985926_82986364	BRCA;CESC;LUAD	15	7	Intron	20624	B3GNTL1
chr17_83010733_83011342	HNSC	20	4	Intron	-3745	B3GNTL1
chr17_83011584_83012677	HNSC	51	3	Intron	-4596	B3GNTL1
chr17_83012860_83013080	HNSC	9	7	Intron	-5872	B3GNTL1
chr17_83013556_83013994	COAD;READ	22	2	Intron	-6568	B3GNTL1
chr17_83018754_83019194	HNSC	10	2	Intron	-11766	B3GNTL1
chr17_83019465_83019645	HNSC	10	0	Intron	-12477	B3GNTL1
chr17_83020540_83020871	HNSC	11	1	Intron	-13552	B3GNTL1
chr17_83057521_83057741	HNSC;LIHC	10	3	Distal Intergenic	-5712	B3GNTL1
chr17_83058022_83058460	HNSC;LIHC	20	2	Distal Intergenic	-6213	B3GNTL1
chr17_83063533_83063971	COAD	14	3	Distal Intergenic	-11724	B3GNTL1
chr17_83066212_83066560	ESCA;HNSC;LUSC	17	3	Distal Intergenic	-13049	METRNL
chr17_83073281_83073941	CESC	31	106	Distal Intergenic	-5668	METRNL
chr17_83074042_83074307	HNSC;LUSC;LIHC	10	15	Distal Intergenic	-5302	METRNL
chr17_83074675_83075113	CESC;COAD;ESCA;HNSC;LUSC;READ;STAD;UCEC;LIHC	19	4	Distal Intergenic	-4496	METRNL
chr17_83075466_83075668	ESCA;HNSC;LUSC;READ;STAD;UCEC;LIHC	6	7	Distal Intergenic	-3941	METRNL
chr17_83076157_83076363	ESCA;HNSC;LUSC;READ;STAD;UCEC;LIHC	7	0	Distal Intergenic	-3246	METRNL
chr17_83080888_83081561	STAD	67	57	Promoter (<=1kb)	689	METRNL
chr17_83081773_83082211	STAD	20	29	Promoter (1-2kb)	1574	METRNL
chr17_83082689_83082959	STAD	11	10	Promoter (1-2kb)	-1114	METRNL
chr17_83082970_83083090	STAD	5	7	Promoter (<=1kb)	-983	METRNL
chr17_83083703_83085116	LIHC	51	55	Promoter (<=1kb)	0	METRNL
chr17_83085180_83085462	LIHC	16	6	Promoter (1-2kb)	1107	METRNL
chr17_83085568_83086006	LIHC	18	4	Promoter (1-2kb)	1495	METRNL
chr17_83087545_83088169	LIHC	38	9	Intron	3472	METRNL
chr17_83089534_83090110	PAAD	35	31	Promoter (2-3kb)	-2283	METRNL
chr17_83092176_83092396	PAAD	12	6	Promoter (<=1kb)	0	METRNL
chr17_83092666_83093327	PAAD	32	6	Promoter (<=1kb)	273	METRNL
chr17_8210108_8210228	BRCA;UCEC	7	55	Promoter (<=1kb)	0	AURKB
chr17_8210311_8210773	BRCA;UCEC	31	130	Promoter (<=1kb)	0	AURKB
chr17_8382773_8384017	STAD	96	239	Promoter (<=1kb)	0	RPL26
chr17_8392380_8393040	LUSC;UCEC	42	5	3' UTR	4787	RNF222
chr17_8393262_8393539	LUSC;UCEC	13	1	5' UTR	4288	RNF222
chr17_8397739_8397875	BRCA;LUSC;OV;UCEC;UCS	10	19	Promoter (<=1kb)	0	RNF222
chr17_8408187_8408613	LUAD;UCEC	17	10	Distal Intergenic	-4518	NDEL1
chr17_946641_947332	BRCA	38	0	Intron	-16590	NXN
chr17_950670_950890	BRCA;UCS	9	4	Intron	-20619	NXN
chr17_8744531_8744876	CESC;LUSC	10	7	Promoter (<=1kb)	0	CCDC42
chr17_8745184_8745304	CESC;LUSC	14	6	Promoter (<=1kb)	-348	CCDC42
chr17_8745685_8745927	CESC;LUSC	22	34	Promoter (<=1kb)	-849	CCDC42
chr17_8746055_8746175	CESC;LUSC	16	40	Promoter (1-2kb)	-1219	CCDC42
chr17_8746185_8746815	CESC;LUSC	23	40	Promoter (1-2kb)	-1349	CCDC42
chr17_8799376_8799592	BRCA	21	15	Promoter (<=1kb)	-11	MFSD6L
chr17_8828328_8828448	LUSC;STAD;UCEC	8	5	Intron	-28963	MFSD6L
chr17_8828672_8828892	LUSC;STAD;UCEC	12	2	3' UTR	-29307	MFSD6L
chr17_8912596_8913365	STAD;LIHC	13	1	Promoter (<=1kb)	-79	PIK3R5
chr17_9054237_9054457	UCEC	11	13	Intron	32727	NTN1
chr17_9054628_9054848	STAD	12	12	Intron	33118	NTN1
chr17_9162602_9163017	LUSC;UCEC	22	8	Promoter (<=1kb)	0	NTN1
chr17_1004359_1004744	BRCA	14	3	3' UTR	5469	ABR
chr17_1012346_1012786	LIHC	31	2	Promoter (<=1kb)	0	ABR
chr17_1012979_1013369	LIHC	14	2	Promoter (<=1kb)	0	ABR
chr17_1020429_1020649	LIHC	9	1	Promoter (1-2kb)	1910	MIR3183
chr17_1048436_1049096	LIHC	49	1	Promoter (1-2kb)	1019	ABR
chr17_1049636_1049856	LIHC	13	0	Promoter (<=1kb)	259	ABR
chr17_9644444_9645821	CESC	97	101	Promoter (<=1kb)	0	USP43
chr17_9645907_9646302	CESC	43	30	Promoter (<=1kb)	370	USP43
chr17_9646411_9647052	CESC;UCEC	17	12	Promoter (<=1kb)	608	LOC107985011
chr17_245897_246335	HNSC	18	0	Promoter (1-2kb)	1352	RPH3AL
chr17_246583_247021	HNSC	14	0	Promoter (<=1kb)	666	RPH3AL
chr17_9771394_9772054	LUSC;UCEC;LIHC	36	0	3' UTR	7867	DHRS7C
chr17_9772758_9772978	LUSC;UCEC;UCS;LIHC	14	2	Exon	6943	DHRS7C
chr17_9825183_9826216	BRCA;HNSC;LUSC;READ;LIHC	26	3	Promoter (<=1kb)	0	GLP2R
chr17_1069884_1070602	LIHC	31	3	Promoter (<=1kb)	0	ABR
chr17_9904517_9904717	BRCA;HNSC;LUAD;LUSC;STAD;LIHC	9	5	Promoter (<=1kb)	554	RCVRN
chr17_9904796_9905374	BRCA;HNSC;LUAD;LUSC;STAD;LIHC	30	0	Promoter (<=1kb)	0	RCVRN
chr17_1078168_1078606	UCEC	25	1	Promoter (<=1kb)	516	ABR
chr17_9917889_9918327	BRCA;COAD;HNSC;LUSC;LIHC	19	1	Exon	6458	GAS7
chr17_9959380_9959820	BRCA	19	9	Promoter (<=1kb)	0	GAS7
chr17_10026106_10026977	BRCA;LUAD	17	10	Promoter (<=1kb)	0	GAS7
chr17_1094833_1095493	LIHC	20	2	Intron	-3057	ABR
chr18_10471655_10471875	BRCA	17	1	Promoter (<=1kb)	0	APCDD1
chr18_10588966_10589404	BRCA;CESC;COAD;ESCA;HNSC;OV;READ;STAD;UCEC;UCS	33	19	Distal Intergenic	27609	LINC01887
chr18_11151033_11151357	HNSC;LUAD;LUSC;UCEC	4	0	Promoter (1-2kb)	-1464	PIEZO2
chr18_12406838_12407241	LUSC	10	11	Promoter (<=1kb)	-655	PRELID3A
chr18_12407559_12407876	LUSC	24	108	Promoter (<=1kb)	-20	PRELID3A
chr18_12407944_12408306	LUSC	47	112	Promoter (<=1kb)	0	PRELID3A
chr18_12702154_12703737	UCS	127	190	Promoter (<=1kb)	0	PSMG2
chr18_12777476_12778136	UCS	56	1	Promoter (1-2kb)	-1336	LINC01882
chr18_13619524_13619777	LUAD;OV;UCEC;UCS	8	2	Promoter (1-2kb)	-1091	LDLRAD4
chr18_13823988_13824420	LUSC;LIHC	45	47	Promoter (<=1kb)	0	MC5R
chr18_13826100_13826760	BRCA;HNSC;LUAD;LUSC;LIHC	34	0	Promoter (1-2kb)	1951	MC5R
chr18_21612091_21612715	LUSC;UCS	54	191	Promoter (<=1kb)	0	SNRPD1
chr18_22417824_22418121	LUSC	19	5	Promoter (<=1kb)	0	CTAGE1
chr18_23133790_23135619	UCEC	98	150	Promoter (<=1kb)	0	CABLES1
chr18_23136074_23137106	UCEC	112	51	Promoter (<=1kb)	0	CABLES1
chr18_23155503_23155992	BRCA	6	8	Promoter (<=1kb)	0	CABLES1
chr18_23437505_23438047	CESC;COAD;LUSC;STAD	40	113	Promoter (<=1kb)	0	TMEM241
chr18_23438409_23438842	CESC;COAD;LUSC;STAD	6	12	Promoter (<=1kb)	-448	TMEM241
chr18_23662315_23662516	LIHC	14	9	Promoter (<=1kb)	256	ANKRD29
chr18_23872133_23873233	CESC;LUSC;UCEC;PAAD	26	28	Promoter (<=1kb)	0	LAMA3
chr18_24138606_24139668	LUAD	68	45	Promoter (<=1kb)	0	CABYR
chr18_26133602_26133722	LIHC	5	12	Promoter (<=1kb)	-130	PSMA8
chr18_26133755_26134187	LIHC	32	13	Promoter (<=1kb)	0	PSMA8
chr18_26225989_26226109	BRCA	4	39	Promoter (<=1kb)	-336	TAF4B
chr18_26226223_26227322	BRCA	118	176	Promoter (<=1kb)	0	TAF4B
chr18_26548482_26548708	UCS	22	27	Promoter (<=1kb)	0	KCTD1
chr18_26548862_26549016	UCS	13	16	Promoter (<=1kb)	-309	KCTD1
chr18_26863237_26865399	HNSC	64	25	Promoter (<=1kb)	0	LOC124904275
chr18_27992583_27992803	BRCA;COAD;ESCA;STAD	10	0	Promoter (2-3kb)	-2252	CDH2
chr18_31591659_31592015	LUSC	5	39	Promoter (<=1kb)	0	TTR
chr18_32511122_32511382	HNSC;LUAD	5	1	Promoter (<=1kb)	-281	WBP11P1
chr18_32770342_32770639	UCS	17	22	Promoter (<=1kb)	547	LOC105372055
chr18_32770736_32771752	UCS	68	36	Promoter (<=1kb)	415	KLHL14
chr18_32772155_32772434	COAD	20	12	Promoter (<=1kb)	0	KLHL14
chr18_32772948_32773176	COAD	9	5	Promoter (<=1kb)	0	KLHL14
chr18_32773257_32773404	STAD	4	2	Promoter (<=1kb)	-234	KLHL14
chr18_3067243_3067681	BRCA;UCEC	24	5	3' UTR	7970	MYOM1
chr18_3219921_3220705	HNSC	11	13	Promoter (<=1kb)	0	MYOM1
chr18_34818155_34818410	COAD;HNSC;LUSC;STAD;UCEC	5	0	Promoter (<=1kb)	0	DTNA
chr18_35904776_35905436	COAD;READ	17	0	Promoter (<=1kb)	0	MIR187
chr18_35905554_35905747	LIHC	8	0	Promoter (<=1kb)	-628	MIR187
chr18_36186375_36188909	BRCA	161	150	Promoter (<=1kb)	0	COSMOC
chr18_3411611_3412135	LUAD	18	13	Promoter (<=1kb)	0	TGIF1
chr18_37524551_37524951	COAD	50	14	Intron	-38517	CELF4
chr18_39752940_39753156	UCEC	6	0	Promoter (<=1kb)	-880	MIR924HG
chr18_3879075_3880198	LIHC	80	3	Promoter (<=1kb)	0	DLGAP1
chr18_43115560_43115768	BRCA;COAD;ESCA;HNSC;LUAD;LUSC;READ;UCS;LIHC	10	0	Promoter (<=1kb)	0	RIT2
chr18_44950617_44951277	COAD;LUAD;READ;STAD	20	0	Exon	18889	MIR4319
chr18_46332238_46333441	UCEC	22	30	Promoter (<=1kb)	-527	ARK2C
chr18_46518799_46520135	BRCA;COAD;HNSC;LUAD;LUSC;READ;STAD;UCEC;UCS;LIHC	18	1	Promoter (<=1kb)	0	LOXHD1
chr18_46560073_46560206	BRCA;CESC;COAD;ESCA;HNSC;LUAD;LUSC;UCEC;LIHC	8	0	Promoter (<=1kb)	-761	LOXHD1
chr18_46560402_46560687	BRCA;CESC;COAD;ESCA;HNSC;LUAD;LUSC;UCEC;LIHC	19	0	Promoter (1-2kb)	-1090	LOXHD1
chr18_46656858_46657194	COAD;LUAD;LUSC;READ	22	0	Promoter (<=1kb)	0	LOXHD1
chr18_46657417_46657958	LIHC	19	5	Promoter (<=1kb)	-197	LOXHD1
chr18_46679716_46680590	COAD	56	0	3' UTR	8327	ST8SIA5
chr18_46917486_46917606	UCS	21	75	Promoter (<=1kb)	0	KATNAL2
chr18_46917640_46918451	UCS	42	106	Promoter (<=1kb)	0	KATNAL2
chr18_47035479_47035776	UCEC	10	1	Promoter (<=1kb)	0	ELOA2
chr18_47035855_47036310	UCEC	7	2	Promoter (<=1kb)	-234	ELOA2
chr18_47930793_47931275	READ	70	93	Promoter (<=1kb)	0	SMAD2
chr18_47931338_47932943	COAD;UCEC	65	126	Promoter (<=1kb)	-192	SMAD2
chr18_48976222_48976647	OV	51	39	Distal Intergenic	-12281	LOC105372108
chr18_49460087_49460836	UCS	76	134	Promoter (<=1kb)	0	DYM
chr18_49461161_49461758	UCS	11	36	Promoter (<=1kb)	0	DYM
chr18_49486609_49486959	LUSC	11	35	Promoter (<=1kb)	0	RPL17-C18orf32
chr18_49487121_49487772	BRCA	52	162	Promoter (<=1kb)	0	C18orf32
chr18_50663962_50664400	BRCA;ESCA;HNSC;LUAD;LUSC;STAD	30	0	Promoter (<=1kb)	0	MAPK4
chr18_52338866_52339498	CESC;COAD;HNSC;READ;STAD;UCEC	10	1	Promoter (<=1kb)	-699	DCC
chr18_52339596_52340612	CESC;COAD;HNSC;READ;STAD;UCEC	43	15	Promoter (<=1kb)	0	DCC
chr18_54224691_54225182	UCEC	20	116	Promoter (<=1kb)	-22	MBD2
chr18_54827563_54828626	BRCA	36	39	Promoter (<=1kb)	0	RAB27B
chr18_56638018_56638502	UCEC	29	80	Promoter (<=1kb)	0	TXNL1
chr18_56638508_56638628	UCEC	10	106	Promoter (<=1kb)	0	TXNL1
chr18_56638666_56639558	UCEC	41	129	Promoter (<=1kb)	-74	TXNL1
chr18_58046469_58047789	BRCA	18	38	Promoter (<=1kb)	0	NEDD4L
chr18_58221162_58221602	READ	7	86	Promoter (<=1kb)	0	NEDD4L
chr18_58862519_58862789	LUSC	10	7	Promoter (<=1kb)	0	ZNF532
chr18_58862873_58863339	LUSC	25	8	Promoter (<=1kb)	0	ZNF532
chr18_58863497_58863617	UCS	22	5	Promoter (<=1kb)	0	ZNF532
chr18_58863837_58864059	UCS	23	10	Promoter (<=1kb)	-32	ZNF532
chr18_580098_581195	ESCA;HNSC;LUSC	64	29	Promoter (<=1kb)	0	CETN1
chr18_60372678_60373060	LIHC	9	7	Promoter (<=1kb)	0	MC4R
chr18_5891410_5892339	BRCA	49	5	5' UTR	3183	TMEM200C
chr18_62523704_62524036	UCEC	34	42	Promoter (<=1kb)	37	ZCCHC2
chr18_62524108_62524904	UCEC	76	65	Promoter (<=1kb)	0	ZCCHC2
chr18_63317018_63318955	BRCA	85	108	Promoter (<=1kb)	0	BCL2
chr18_63319278_63319761	BRCA	35	32	Promoter (<=1kb)	8	BCL2
chr18_63475861_63476059	BRCA;LUSC;OV;STAD;UCEC;UCS	5	0	Promoter (<=1kb)	-899	SERPINB5
chr18_63476346_63477179	BRCA;LUSC;OV;STAD;UCEC;UCS	26	6	Promoter (<=1kb)	0	SERPINB5
chr18_64149262_64149482	COAD;ESCA;HNSC;LUAD;LUSC;STAD;UCEC;UCS;LIHC	6	0	Promoter (<=1kb)	-174	LINC00305
chr18_64149708_64150368	COAD;ESCA;HNSC;LUAD;LUSC;STAD;UCEC;UCS;LIHC	16	2	Promoter (<=1kb)	-620	LINC00305
chr18_6284307_6284672	BRCA	23	0	Intron	27560	L3MBTL4-AS1
chr18_6284778_6284966	BRCA	8	0	Intron	28031	L3MBTL4-AS1
chr18_69469573_69470051	BRCA;HNSC;LUSC;UCEC;UCS;LIHC	28	28	Promoter (<=1kb)	0	LOC105372179
chr18_69956834_69957916	UCS	19	4	Promoter (<=1kb)	0	CD226
chr18_6920550_6920950	LUSC	29	22	Exon	6040	LINC00668
chr18_6929440_6930099	BRCA;COAD;ESCA;HNSC;LUAD;LUSC;READ;STAD;UCS;LIHC	42	46	Promoter (<=1kb)	0	LINC00668
chr18_7011133_7011523	BRCA;COAD;LUAD;READ;STAD;UCS;LIHC	19	0	Exon	28714	LAMA1
chr18_711730_711914	CESC;LUSC	10	118	Promoter (<=1kb)	609	ENOSF1
chr18_712169_712637	CESC;LUSC	59	92	Promoter (<=1kb)	0	ENOSF1
chr18_712730_713206	CESC;LUSC	40	72	Promoter (<=1kb)	-68	ENOSF1
chr18_74315438_74316756	HNSC;STAD	78	18	Promoter (<=1kb)	0	C18orf63
chr18_74498418_74500041	UCEC	27	97	Promoter (<=1kb)	0	CNDP2
chr18_75125408_75125846	OV;UCEC;UCS;LIHC	25	9	Exon	65253	ZNF407
chr18_75427418_75427841	BRCA;LIHC	7	0	Promoter (<=1kb)	0	SMIM21
chr18_76350324_76350921	UCEC;UCS	44	4	Distal Intergenic	8644	ZNF516
chr18_76613848_76614208	UCEC;UCS	23	0	Promoter (1-2kb)	-1004	LINC00683
chr18_76823157_76824037	BRCA	57	93	Promoter (<=1kb)	-123	ZNF236
chr18_76979105_76979543	HNSC	27	2	Promoter (<=1kb)	139	LOC105372217
chr18_77668224_77668662	BRCA;LUAD;LUSC;OV;UCEC;UCS;LIHC	27	0	Distal Intergenic	246605	LOC107985172
chr18_78126509_78126908	LIHC	22	1	Distal Intergenic	-132778	LINC01029
chr18_78309131_78309791	BRCA;OV;UCEC;UCS;LIHC	51	1	Distal Intergenic	-315400	LINC01029
chr18_78312959_78313619	BRCA;COAD;LUAD;UCEC;UCS;LIHC	28	0	Distal Intergenic	-319228	LINC01029
chr18_78363394_78363946	BRCA;LUAD;LUSC;STAD;UCEC;UCS;LIHC	33	0	Distal Intergenic	-369663	LINC01029
chr18_78400056_78400494	BRCA;ESCA;OV;UCEC;UCS;LIHC	24	1	Distal Intergenic	-406325	LINC01029
chr18_78429624_78430157	BRCA;ESCA;HNSC;LUAD;LUSC;STAD;UCEC;UCS;LIHC	43	3	Distal Intergenic	-435893	LINC01029
chr18_78430510_78430875	BRCA;ESCA;HNSC;LUAD;LUSC;OV;STAD;UCEC;UCS;LIHC	25	3	Distal Intergenic	-436779	LINC01029
chr18_78506238_78506458	BRCA;UCS;LIHC	15	6	Exon	412535	LOC105372224
chr18_78548184_78548610	BRCA;COAD;ESCA;LUAD;OV;STAD;UCEC;UCS;LIHC	22	0	Distal Intergenic	370383	LOC105372224
chr18_78562671_78563061	UCEC;UCS;LIHC	29	0	Distal Intergenic	355932	LOC105372224
chr18_78703301_78703715	BRCA;HNSC;LUSC;UCS;LIHC	27	0	Distal Intergenic	215278	LOC105372224
chr18_78726259_78726919	BRCA;HNSC;LUAD;LUSC;OV;STAD;UCEC;UCS;LIHC	44	0	Distal Intergenic	192074	LOC105372224
chr18_78781039_78781913	BRCA;ESCA;OV;UCS;LIHC	62	1	Distal Intergenic	137080	LOC105372224
chr18_78796689_78797563	BRCA;LUSC;OV;UCEC;UCS;LIHC	71	6	Distal Intergenic	121430	LOC105372224
chr18_78841535_78841978	BRCA;ESCA;HNSC;LUAD;LUSC;OV;STAD;UCEC;UCS;LIHC	28	0	Distal Intergenic	77015	LOC105372224
chr18_78856524_78857613	BRCA;LUSC;UCS;LIHC	71	0	Distal Intergenic	61380	LOC105372224
chr18_78914205_78914829	BRCA;UCS;LIHC	44	0	Intron	4164	LOC105372224
chr18_78924759_78924979	BRCA;UCS;LIHC	12	0	Promoter (2-3kb)	2462	LOC105372224
chr18_78925182_78925402	BRCA;UCS;LIHC	20	0	Promoter (2-3kb)	2039	LOC105372224
chr18_78933857_78934272	BRCA;OV;UCS;LIHC	25	0	Distal Intergenic	-6416	LOC105372224
chr18_78964843_78965655	LIHC	43	1	Distal Intergenic	12228	LINC01896
chr18_78993010_78995587	UCS	213	1	Promoter (<=1kb)	0	SALL3
chr18_79005740_79006829	LIHC	83	0	Distal Intergenic	10942	SALL3
chr18_79022564_79022951	CESC;COAD;HNSC;LUAD;LUSC;OV;READ;STAD;UCEC;UCS;LIHC	18	0	Distal Intergenic	27766	SALL3
chr18_79425341_79425561	UCS;LIHC	13	0	Intron	4505	LOC124904333
chr18_79426267_79426609	COAD	22	1	Intron	5431	LOC124904333
chr18_79433394_79433832	LIHC	30	0	5' UTR	12558	LOC124904333
chr18_79441448_79441668	LIHC	6	1	Intron	-6602	NFATC1
chr18_79441895_79442774	LIHC	58	3	Intron	-5496	NFATC1
chr18_79443160_79443831	LIHC	36	3	Intron	-4439	NFATC1
chr18_79454906_79455554	LIHC	47	1	Intron	3827	NFATC1
chr18_79458210_79458877	LIHC	47	13	Intron	6966	LOC101927897
chr18_79459158_79459596	LIHC	25	3	Intron	6247	LOC101927897
chr18_79480364_79480804	LIHC	29	0	Intron	-9424	LOC107985162
chr18_79485508_79486084	PAAD	25	9	Intron	-7312	NFATC1
chr18_79512540_79513859	LIHC	75	1	Intron	-10065	NFATC1
chr18_79525944_79526382	LIHC	26	2	Promoter (<=1kb)	-737	NFATC1
chr18_79528911_79529569	UCS;LIHC	42	22	Promoter (1-2kb)	1792	NFATC1
chr18_79532003_79532231	LIHC	12	0	Distal Intergenic	4884	NFATC1
chr18_79548005_79548879	LIHC	54	1	Distal Intergenic	20886	NFATC1
chr18_79553734_79554172	BRCA;HNSC;LUSC;UCEC;UCS;LIHC	25	0	Distal Intergenic	-23891	LOC284240
chr18_79555942_79556162	BRCA;UCEC;LIHC	18	0	Distal Intergenic	-21901	LOC284240
chr18_79578992_79579397	BRCA;LIHC	23	1	Promoter (<=1kb)	929	LOC284240
chr18_79635179_79635624	HNSC	25	4	Distal Intergenic	24432	LOC105372228
chr18_79678979_79680457	UCEC	178	211	Promoter (<=1kb)	0	CTDP1-DT
chr18_79782543_79783353	COAD;HNSC;LUSC;OV;UCEC;UCS	46	3	Distal Intergenic	-14585	KCNG2
chr18_79784922_79785360	COAD;ESCA;HNSC;LUSC;OV;READ;UCEC;UCS	27	1	Distal Intergenic	-12578	KCNG2
chr18_79789472_79790346	UCS	63	2	Intron	-7592	KCNG2
chr18_79848329_79849185	BRCA;READ;UCEC	51	2	Intron	-26699	KCNG2
chr18_79871559_79871779	LUSC	19	0	Intron	-4105	KCNG2
chr18_79883269_79883389	UCS	9	0	Intron	7385	KCNG2
chr18_79988035_79988780	UCS	99	129	Promoter (<=1kb)	0	TXNL4A
chr18_79988923_79989115	UCS	5	30	Promoter (<=1kb)	-342	TXNL4A
chr18_80033122_80033242	BRCA	7	39	Promoter (<=1kb)	649	TXNL4A
chr18_80033320_80034047	BRCA	79	105	Promoter (<=1kb)	0	TXNL4A
chr18_80034238_80034848	UCS	73	118	Promoter (<=1kb)	0	RBFA
chr18_80108742_80109182	COAD;READ	6	101	Promoter (<=1kb)	-80	ADNP2
chr18_8366885_8367764	BRCA;STAD	56	28	Promoter (<=1kb)	0	LOC100192426
chr18_8716919_8718019	STAD	17	16	Promoter (<=1kb)	0	MTCL1
chr18_9474105_9475523	OV	92	202	Promoter (<=1kb)	0	RALBP1
chr18_9912676_9913320	LUSC;UCEC	15	54	Promoter (<=1kb)	-696	VAPA
chr18_9913436_9913870	LUSC;UCEC	30	151	Promoter (<=1kb)	-146	VAPA
chr18_9913937_9914171	LUSC;UCEC	28	145	Promoter (<=1kb)	0	VAPA
chr18_9914780_9915254	LUSC	45	143	Promoter (<=1kb)	167	VAPA
chr19_1003128_1003788	COAD;ESCA;HNSC;LUSC;OV;READ;UCEC;UCS	52	4	Promoter (2-3kb)	2709	GRIN3B
chr19_1004324_1005554	CESC;COAD;HNSC;LUSC;OV;READ;UCEC;UCS	94	16	Exon	3905	GRIN3B
chr19_9966272_9966392	LIHC	8	5	Promoter (2-3kb)	2495	COL5A3
chr19_9966457_9966737	LIHC	27	18	Promoter (2-3kb)	2150	COL5A3
chr19_10040988_10041546	BRCA;HNSC;LUAD;LUSC;UCEC;UCS	9	1	Promoter (<=1kb)	-295	C3P1
chr19_10062113_10062233	UCEC;UCS	7	26	Exon	-8682	C3P1
chr19_1050886_1051318	UCS	20	23	Promoter (1-2kb)	1471	ABCA7
chr19_10625274_10625871	UCEC	55	38	Promoter (<=1kb)	0	SLC44A2
chr19_1079617_1081967	UCS	162	31	Promoter (<=1kb)	0	ARHGAP45
chr19_10712870_10713275	OV;UCEC	26	5	Promoter (<=1kb)	0	QTRT1
chr19_1082564_1083344	BRCA;UCS	63	47	Promoter (<=1kb)	0	ARHGAP45
chr19_1083367_1083487	BRCA;UCS	6	7	Promoter (<=1kb)	428	ARHGAP45
chr19_10835510_10836882	UCS	90	284	Promoter (<=1kb)	0	TMED1
chr19_11105129_11105726	PAAD	35	12	Promoter (<=1kb)	-630	LDLR
chr19_11169888_11170326	PAAD	22	4	Promoter (<=1kb)	89	KANK2
chr19_11208678_11209116	UCS	31	4	Promoter (<=1kb)	0	DOCK6
chr19_1132178_1132616	PAAD	36	69	Promoter (<=1kb)	0	SBNO2
chr19_1132822_1133042	PAAD	13	8	Promoter (<=1kb)	-601	SBNO2
chr19_11361184_11362724	READ	78	36	Promoter (<=1kb)	0	PLPPR2
chr19_11453618_11453779	HNSC;LUSC	9	5	3' UTR	5081	PRKCSH
chr19_11578456_11579066	HNSC	54	103	Promoter (<=1kb)	0	ACP5
chr19_1254794_1255622	OV	51	43	Promoter (1-2kb)	1110	MIDN
chr19_1265268_1265388	PAAD	5	71	Promoter (1-2kb)	-1265	CIRBP
chr19_1265399_1265519	PAAD	4	83	Promoter (1-2kb)	-1134	CIRBP
chr19_1265786_1266473	PAAD	48	121	Promoter (<=1kb)	-180	CIRBP
chr19_1266624_1267621	PAAD	101	143	Promoter (<=1kb)	0	CIRBP
chr19_1267695_1268391	PAAD	31	23	Promoter (<=1kb)	283	CIRBP
chr19_1268528_1269444	READ;UCS	68	163	Promoter (<=1kb)	0	CIRBP
chr19_12696167_12696860	HNSC	77	148	Promoter (<=1kb)	0	FBXW9
chr19_12723507_12724393	UCS	33	124	Promoter (<=1kb)	0	TNPO2
chr19_12774937_12775816	BRCA	71	152	Promoter (<=1kb)	0	HOOK2
chr19_1290304_1290742	BRCA;COAD;ESCA;HNSC;LUAD;LUSC;READ;UCEC;UCS	21	11	Intron	4431	EFNA2
chr19_12804044_12804449	UCS	26	0	Promoter (1-2kb)	1975	THSD8
chr19_12806257_12807296	OV	74	148	Promoter (<=1kb)	0	RNASEH2A
chr19_12830428_12830776	UCEC;UCS	11	21	Promoter (<=1kb)	0	RTBDN
chr19_1299622_1300141	UCEC;UCS	38	4	3' UTR	13749	EFNA2
chr19_12890690_12891182	STAD	22	197	Promoter (<=1kb)	0	GCDH
chr19_12891537_12891975	LUSC	26	59	Promoter (<=1kb)	268	GCDH
chr19_1302526_1302846	UCS	30	1	Distal Intergenic	16653	EFNA2
chr19_12932996_12934316	COAD;LIHC	66	181	Promoter (<=1kb)	0	FARSA
chr19_1304695_1305133	STAD;UCS;PAAD;LIHC	24	14	Distal Intergenic	18822	EFNA2
chr19_1307397_1307753	UCEC;UCS	34	30	Exon	21524	EFNA2
chr19_1308029_1308358	UCEC;UCS	17	8	Distal Intergenic	22156	EFNA2
chr19_1313007_1313655	UCEC;UCS	39	18	Distal Intergenic	27134	EFNA2
chr19_13236231_13236351	BRCA;ESCA;HNSC;LUSC;STAD;LIHC	8	0	Promoter (<=1kb)	-346	CACNA1A
chr19_13236387_13236560	BRCA;ESCA;HNSC;LUSC;STAD;LIHC	11	0	Promoter (<=1kb)	-502	CACNA1A
chr19_13255006_13255400	BRCA;COAD;ESCA;HNSC;LUAD;LUSC;OV;READ;UCEC;UCS;LIHC	19	4	Promoter (<=1kb)	0	CACNA1A
chr19_13286551_13286991	BRCA;COAD;ESCA;HNSC;LUSC;OV;READ;STAD;UCEC;UCS;LIHC	24	2	Promoter (<=1kb)	0	CACNA1A
chr19_13506663_13506783	CESC;COAD;ESCA;HNSC;READ;STAD;UCEC	10	2	Promoter (<=1kb)	-168	CACNA1A
chr19_1370935_1371373	UCEC	32	10	Promoter (<=1kb)	0	PWWP3A
chr19_1393094_1393532	BRCA	30	4	3' UTR	5069	NDUFS7
chr19_13840054_13840856	COAD;STAD	22	82	Promoter (2-3kb)	2072	MIR23AHG
chr19_1395210_1395867	BRCA	48	34	3' UTR	3880	GAMT
chr19_13874660_13874794	BRCA	5	0	Promoter (<=1kb)	0	MIR181C
chr19_13876490_13876797	UCEC	5	5	Promoter (<=1kb)	-337	NANOS3
chr19_13877364_13877742	HNSC	30	2	Promoter (<=1kb)	115	NANOS3
chr19_14059953_14060286	COAD	7	48	Promoter (<=1kb)	-794	PALM3
chr19_1438004_1438820	COAD	90	219	Promoter (<=1kb)	0	RPS15
chr19_1440218_1440338	COAD;LUAD;LUSC;STAD	6	30	Promoter (1-2kb)	1796	RPS15
chr19_14431956_14432304	UCEC	29	64	Promoter (<=1kb)	-749	PKN1
chr19_14432711_14433227	OV	35	50	Promoter (<=1kb)	0	PKN1
chr19_14441117_14441581	HNSC	28	5	Promoter (<=1kb)	744	PKN1
chr19_1456041_1456431	UCEC;UCS	23	40	Exon	3241	APC2
chr19_1465839_1467202	COAD;READ	128	19	Exon	11695	C19orf25
chr19_1467279_1468674	COAD;PAAD	153	17	Exon	10223	C19orf25
chr19_1472896_1473334	UCS	27	8	3' UTR	5563	C19orf25
chr19_1481713_1483791	LUSC	133	41	Promoter (<=1kb)	0	PCSK4
chr19_1489650_1489870	BRCA	9	2	Promoter (<=1kb)	314	PCSK4
chr19_1489992_1492098	UCS	173	208	Promoter (<=1kb)	0	PCSK4
chr19_1495202_1495422	UCEC;UCS	18	2	Promoter (<=1kb)	-54	REEP6
chr19_1496295_1496690	BRCA;UCEC;UCS	30	13	Promoter (<=1kb)	819	REEP6
chr19_1503035_1503862	BRCA	52	104	Distal Intergenic	3560	ADAMTSL5
chr19_1505913_1506273	OV;UCEC;UCS	27	5	Promoter (1-2kb)	1149	ADAMTSL5
chr19_14972705_14973012	BRCA;HNSC;LUAD;LUSC;OV;UCEC;UCS;LIHC	24	9	Promoter (<=1kb)	0	SLC1A6
chr19_1510438_1510645	BRCA	13	2	Promoter (<=1kb)	491	ADAMTSL5
chr19_1510655_1510775	BRCA	10	3	Promoter (<=1kb)	361	ADAMTSL5
chr19_15021164_15021992	CESC	49	0	Promoter (<=1kb)	998	SLC1A6
chr19_15051602_15052262	BRCA;ESCA	9	1	Promoter (2-3kb)	2122	CASP14
chr19_1523048_1524295	UCS	106	35	Promoter (<=1kb)	0	PLK5
chr19_15141211_15141649	LIHC	28	0	Exon	-15425	ILVBL
chr19_15170239_15170619	LIHC	24	9	Promoter (<=1kb)	-89	NOTCH3
chr19_15170685_15170899	LIHC	11	2	Promoter (<=1kb)	-535	NOTCH3
chr19_15439869_15440307	HNSC;LUSC	24	0	Promoter (<=1kb)	-942	WIZ
chr19_15447965_15448844	COAD;STAD	21	22	Promoter (<=1kb)	-704	MIR1470
chr19_15449264_15449543	COAD;STAD	22	15	Promoter (<=1kb)	-5	MIR1470
chr19_15479213_15479828	COAD;HNSC;STAD	14	44	Promoter (<=1kb)	0	PGLYRP2
chr19_15614534_15614732	CESC;COAD;READ	4	8	Promoter (<=1kb)	-486	CYP4F8
chr19_15722915_15723459	CESC	32	0	Distal Intergenic	-4565	OR10H2
chr19_16173411_16173631	BRCA;UCS	5	15	Promoter (<=1kb)	0	CIB3
chr19_1630854_1631074	PAAD	15	2	Intron	-8618	TCF3
chr19_16541058_16543030	UCS	155	153	Promoter (<=1kb)	0	CHERP
chr19_1675773_1676213	CESC	42	56	Distal Intergenic	-23158	TCF3
chr19_16719439_16720087	BRCA;CESC;UCEC;UCS	12	34	Promoter (<=1kb)	0	NWD1
chr19_16807581_16808007	LIHC	23	1	3' UTR	18577	NWD1
chr19_1698304_1698466	COAD;READ;UCEC;UCS	6	2	Distal Intergenic	-45689	TCF3
chr19_1698610_1699042	COAD;READ;UCEC;UCS	27	0	Distal Intergenic	-45995	TCF3
chr19_1699100_1699220	COAD;READ;UCEC;UCS	12	0	Distal Intergenic	-46485	TCF3
chr19_16889740_16890619	BRCA	70	111	Promoter (<=1kb)	550	F2RL3
chr19_17026711_17026919	BRCA;COAD	35	5	Promoter (<=1kb)	0	CPAMD8
chr19_17226032_17226152	CESC;LUSC	6	65	Promoter (<=1kb)	-61	OCEL1
chr19_17226186_17226683	CESC;LUSC	60	164	Promoter (<=1kb)	0	OCEL1
chr19_17281488_17282298	COAD	71	51	Promoter (<=1kb)	0	ANKLE1
chr19_17302861_17303702	UCS	72	120	Promoter (<=1kb)	0	MRPL34
chr19_17334202_17335345	PAAD	105	269	Promoter (<=1kb)	0	ANO8
chr19_17351741_17351861	LIHC	4	36	3' UTR	10795	GTPBP3
chr19_17351922_17352482	LIHC	45	49	3' UTR	10976	GTPBP3
chr19_17376875_17377777	LIHC	48	35	Promoter (<=1kb)	0	PLVAP
chr19_17460679_17460997	COAD;HNSC;READ;STAD;LIHC	14	1	Promoter (<=1kb)	0	NXNL1
chr19_17580408_17581000	LUSC	25	6	Promoter (<=1kb)	457	COLGALT1
chr19_17617461_17617581	UCS	4	57	Promoter (1-2kb)	1461	UNC13A
chr19_17617626_17617846	UCS	16	38	Promoter (1-2kb)	1196	UNC13A
chr19_17647167_17647605	BRCA;LUSC;OV;READ;STAD;UCEC;UCS;LIHC	32	2	Exon	-18830	UNC13A
chr19_17648371_17648951	COAD;ESCA;HNSC;LUSC;OV;READ;STAD;UCEC;UCS;LIHC	38	4	Exon	-20034	UNC13A
chr19_17680232_17680547	UCS	32	98	Intron	7779	UNC13A
chr19_17747205_17747689	LUSC	24	91	Promoter (<=1kb)	-29	FCHO1
chr19_17747757_17748085	OV	38	53	Promoter (<=1kb)	0	FCHO1
chr19_17821122_17821608	LIHC	42	3	Promoter (<=1kb)	0	INSL3
chr19_17831208_17831814	UCEC	45	23	Promoter (<=1kb)	-377	JAK3
chr19_1795913_1797002	UCEC;UCS	80	114	3' UTR	-5096	ATP8B3
chr19_17871741_17872045	UCEC	14	15	Promoter (<=1kb)	0	SLC5A5
chr19_1799914_1800352	OV;UCEC;UCS	31	0	3' UTR	5808	ATP8B3
chr19_17973595_17974492	BRCA;CESC;COAD;ESCA;HNSC;LUAD;LUSC;READ;STAD;LIHC	43	5	5' UTR	6396	KCNN1
chr19_17998051_17998283	LUAD	15	19	Promoter (2-3kb)	-2849	ARRDC2
chr19_17998373_17998711	LUAD	18	32	Promoter (2-3kb)	-2421	ARRDC2
chr19_18009768_18010108	PAAD	24	13	Promoter (<=1kb)	219	ARRDC2
chr19_18097563_18097696	COAD	9	48	Promoter (<=1kb)	-82	MAST3
chr19_18099177_18099297	HNSC;LUSC	8	31	Promoter (<=1kb)	-233	IL12RB1
chr19_18099361_18099503	HNSC;LUSC	8	28	Promoter (<=1kb)	-417	IL12RB1
chr19_18220191_18220585	LUSC;UCS	25	2	Promoter (<=1kb)	537	PDE4C
chr19_18220882_18221064	LUSC;UCS	12	9	Promoter (<=1kb)	58	PDE4C
chr19_18226214_18226353	LUSC	11	14	Promoter (<=1kb)	72	PDE4C
chr19_18227298_18227514	COAD;LUSC;STAD;UCEC;UCS	5	9	Promoter (<=1kb)	-860	PDE4C
chr19_18257475_18258351	HNSC	55	4	Promoter (2-3kb)	-2056	PDE4C
chr19_18274409_18275206	STAD	15	114	Promoter (<=1kb)	0	IQCN
chr19_18385936_18386480	LUAD;UCEC	32	194	Promoter (<=1kb)	0	GDF15
chr19_18587905_18588248	OV	4	22	Promoter (<=1kb)	-437	REX1BD
chr19_18588408_18590202	OV	133	289	Promoter (<=1kb)	0	REX1BD
chr19_18598548_18598768	UCEC	7	2	Promoter (<=1kb)	0	CRLF1
chr19_18659836_18660026	LUAD;PAAD	8	0	Intron	15198	KLHL26
chr19_18660179_18660554	LUAD;PAAD	25	27	Intron	15541	KLHL26
chr19_18785658_18785888	CESC;LIHC	17	14	Promoter (1-2kb)	1147	COMP
chr19_18785962_18786098	CESC;LIHC	12	6	Promoter (<=1kb)	937	COMP
chr19_18790539_18791469	COAD	83	9	Promoter (<=1kb)	0	COMP
chr19_18918996_18920146	BRCA	92	208	Promoter (<=1kb)	0	COPE
chr19_18931885_18932146	STAD	20	17	Promoter (<=1kb)	901	HOMER3
chr19_1907221_1908537	UCEC	61	39	Promoter (<=1kb)	0	ADAT3
chr19_19202681_19203646	UCS	59	114	Promoter (<=1kb)	0	NR2C2AP
chr19_19224934_19225613	UCEC	59	105	Promoter (1-2kb)	-1230	NCAN
chr19_19514087_19516486	BRCA;HNSC;UCS	213	175	Promoter (<=1kb)	0	TSSK6
chr19_1969348_1970227	COAD	57	2	Promoter (<=1kb)	0	CSNK1G2
chr19_1990592_1990997	STAD	23	9	Promoter (<=1kb)	277	BTBD2
chr19_1992893_1993366	COAD;ESCA;STAD	40	14	Promoter (1-2kb)	-1593	BTBD2
chr19_2016358_2016578	BRCA	13	17	Promoter (<=1kb)	-644	BTBD2
chr19_2041823_2042172	UCEC	40	90	Promoter (<=1kb)	0	MKNK2
chr19_2095364_2095723	BRCA	30	34	Promoter (<=1kb)	547	MOB3A
chr19_2275653_2276533	PAAD	78	16	3' UTR	3129	OAZ1
chr19_2278451_2278946	ESCA;HNSC;LUSC;STAD;UCS;PAAD	29	18	Exon	3229	PEAK3
chr19_2281852_2282227	HNSC;UCS	18	63	Promoter (<=1kb)	0	PEAK3
chr19_22901395_22902037	BRCA;LUSC;UCS;LIHC	45	0	Distal Intergenic	69104	ZNF723
chr19_2328359_2329435	UCEC	109	137	Promoter (<=1kb)	0	LSM7
chr19_2354207_2354645	LUSC	25	2	3' UTR	-5593	TMPRSS9
chr19_2388912_2389032	HNSC;UCEC;UCS	7	0	Promoter (<=1kb)	-729	TMPRSS9
chr19_2389656_2390107	ESCA;HNSC;UCEC	22	7	Promoter (<=1kb)	0	TMPRSS9
chr19_24001531_24002249	ESCA;HNSC;LUSC;STAD;UCS	24	0	Distal Intergenic	-31152	ZNF254
chr19_2443958_2444379	LUSC	22	4	Intron	-6800	LMNB2
chr19_2511353_2511842	HNSC	28	9	3' UTR	34997	GADD45B
chr19_2525082_2525488	BRCA	25	76	Intron	48726	GADD45B
chr19_2588217_2588657	BRCA	24	48	Intron	-42058	MIR7850
chr19_2607727_2607847	BRCA;CESC;COAD;ESCA;HNSC;LUAD;LUSC;READ;STAD;UCEC;UCS	9	12	Intron	-22868	MIR7850
chr19_2650567_2651005	UCEC;UCS	23	18	Intron	19852	MIR7850
chr19_2717209_2717934	LUSC;UCEC;UCS	59	4	5' UTR	3407	DIRAS1
chr19_2721528_2721884	UCS	27	16	Promoter (<=1kb)	-156	DIRAS1
chr19_2739669_2740472	UCEC;UCS	69	199	Promoter (<=1kb)	0	SLC39A3
chr19_2867242_2867462	HNSC	11	42	Promoter (<=1kb)	0	ZNF556
chr19_291691_292537	ESCA	68	9	Promoter (<=1kb)	-288	PLPP2
chr19_2944657_2945525	UCEC	83	193	Promoter (<=1kb)	0	ZNF77
chr19_29212662_29213540	BRCA	95	107	Promoter (<=1kb)	0	UQCRFS1
chr19_2976552_2977412	UCEC	46	115	Promoter (<=1kb)	-126	TLE6
chr19_2977552_2977672	UCEC	7	75	Promoter (<=1kb)	0	TLE6
chr19_3006088_3006723	HNSC;LUSC	36	8	Promoter (2-3kb)	2153	TLE2
chr19_3028701_3028966	LUSC	14	9	Promoter (<=1kb)	0	TLE2
chr19_3029097_3029217	HNSC	23	10	Promoter (<=1kb)	-54	TLE2
chr19_3029452_3029797	HNSC	14	5	Promoter (<=1kb)	0	TLE2
chr19_3030091_3030398	HNSC	6	2	Promoter (<=1kb)	-469	TLE2
chr19_30372288_30372455	BRCA;CESC;HNSC;LUAD;OV;READ;UCEC	5	3	Promoter (<=1kb)	0	ZNF536
chr19_30443581_30445774	BRCA;HNSC;LUAD;LUSC;OV;STAD;UCS;LIHC	147	1	Exon	71186	ZNF536
chr19_30450937_30451307	UCS;LIHC	31	1	Intron	78542	ZNF536
chr19_3162783_3163223	UCS	28	19	3' UTR	-7608	GNA15-DT
chr19_31149220_31149989	COAD;ESCA;HNSC;LUSC;UCS;LIHC	29	0	Exon	-17468	LINC01791
chr19_3178364_3178885	HNSC	32	25	Promoter (<=1kb)	0	S1PR4
chr19_31761607_31761827	BRCA;ESCA;LUAD;LUSC;OV;UCEC;UCS;LIHC	7	3	Distal Intergenic	171158	LINC03103
chr19_32869597_32869817	COAD;READ;STAD;PAAD	7	24	Promoter (<=1kb)	0	SLC7A9
chr19_32870056_32870716	COAD;READ;STAD;PAAD	18	13	Promoter (<=1kb)	-289	SLC7A9
chr19_33235645_33236313	BRCA;HNSC;LUAD;LUSC	38	52	Distal Intergenic	-9795	SLC7A10
chr19_33273291_33273729	PAAD	20	4	Distal Intergenic	28805	CEBPA
chr19_33373269_33373664	LUSC	45	128	Promoter (<=1kb)	-21	CEBPG
chr19_33373763_33374068	LUSC	46	108	Promoter (<=1kb)	54	CEBPG
chr19_33374199_33374375	CESC	13	71	Promoter (<=1kb)	0	CEBPG
chr19_33521149_33522394	UCEC	84	113	Promoter (<=1kb)	0	PEPD
chr19_33620441_33620880	COAD;READ;STAD	7	0	Promoter (1-2kb)	-1073	CHST8
chr19_33683614_33684915	CESC	57	23	Promoter (<=1kb)	0	CHST8
chr19_33771963_33773281	ESCA;HNSC;LUAD;LUSC;OV;UCEC;UCS;LIHC	105	15	3' UTR	-22652	KCTD15
chr19_33907048_33907396	LUSC	21	13	Exon	100124	KCTD15
chr19_34497835_34498055	LUSC	14	0	Intron	15307	WTIP
chr19_3500334_3501059	CESC;HNSC;LUSC;UCS	57	196	Promoter (<=1kb)	0	DOHH
chr19_34772024_34773524	UCS	85	122	Promoter (<=1kb)	0	ZNF599
chr19_34832410_34833070	HNSC;LUSC	42	6	Promoter (<=1kb)	0	LINC01801
chr19_35059546_35059986	HNSC;STAD	29	9	Promoter (<=1kb)	403	HPN
chr19_35114628_35115066	BRCA;CESC	15	51	Promoter (<=1kb)	-757	FXYD3
chr19_35115582_35116020	BRCA;CESC;LUAD;LUSC;UCEC	9	9	Promoter (<=1kb)	0	FXYD3
chr19_35116118_35116407	BRCA;CESC;LUAD;LUSC;UCEC	8	14	Promoter (<=1kb)	0	FXYD3
chr19_35123923_35124797	LUSC	38	100	Promoter (1-2kb)	1223	MIR6887
chr19_35281906_35282124	LUSC	5	10	Promoter (<=1kb)	-404	HAMP
chr19_35282191_35282602	LUSC	16	47	Promoter (<=1kb)	0	HAMP
chr19_35291025_35291462	BRCA	7	4	Promoter (<=1kb)	-663	MAG
chr19_35291646_35292043	BRCA	10	6	Promoter (<=1kb)	-82	MAG
chr19_35292279_35292619	HNSC	8	1	Promoter (<=1kb)	118	MAG
chr19_35328855_35329279	LUSC	12	37	Promoter (<=1kb)	0	CD22
chr19_35351164_35352481	COAD;READ	72	7	5' UTR	3262	FFAR1
chr19_35357849_35358601	COAD;READ	18	12	Promoter (<=1kb)	0	FFAR3
chr19_3586735_3587145	HNSC;UCEC;UCS	26	5	Promoter (1-2kb)	1137	GIPC3
chr19_35449176_35449836	BRCA;COAD;HNSC;READ;UCEC;LIHC	20	19	Promoter (<=1kb)	919	FFAR2
chr19_35449906_35450056	BRCA;COAD;HNSC;READ;UCEC;LIHC	12	10	Promoter (1-2kb)	1649	FFAR2
chr19_3595606_3595999	HNSC;UCEC;UCS;LIHC	32	3	3' UTR	4134	TBXA2R
chr19_35490436_35490656	CESC	7	2	Promoter (<=1kb)	0	KRTDAP
chr19_3599755_3600691	HNSC;LUSC	78	8	Promoter (<=1kb)	0	TBXA2R
chr19_35527959_35528621	HNSC;LUAD;LUSC;STAD;LIHC	15	9	Promoter (<=1kb)	0	SBSN
chr19_35533270_35534067	BRCA;CESC;OV;READ;UCEC;UCS	54	29	Promoter (<=1kb)	0	GAPDHS
chr19_35558338_35558866	BRCA;LUAD	42	18	Promoter (<=1kb)	382	LOC124904704
chr19_35563560_35564140	BRCA;CESC;UCEC;PAAD;LIHC	11	0	Promoter (<=1kb)	0	ATP4A
chr19_35665332_35665626	HNSC;UCS	14	4	Promoter (<=1kb)	-891	UPK1A
chr19_35666483_35666928	ESCA;HNSC;UCS	14	3	Promoter (<=1kb)	0	UPK1A
chr19_35742372_35742592	STAD	6	62	Promoter (<=1kb)	0	IGFLR1
chr19_35744875_35745970	STAD	68	162	Promoter (<=1kb)	0	U2AF1L4
chr19_35756413_35758656	BRCA;ESCA;LUAD;LUSC;UCEC	126	194	Promoter (<=1kb)	0	HSPB6
chr19_35868261_35868483	HNSC;LUAD	16	26	Promoter (<=1kb)	-80	APLP1
chr19_35868560_35868680	LUSC;READ	15	24	Promoter (<=1kb)	0	APLP1
chr19_35874333_35874948	BRCA;COAD;ESCA;HNSC;LUAD;LUSC;READ;STAD;PAAD;LIHC	32	1	Promoter (<=1kb)	0	APLP1
chr19_36008327_36009845	BRCA;UCEC	79	74	Promoter (<=1kb)	0	SYNE4
chr19_36121126_36122132	UCS	65	7	Promoter (<=1kb)	0	TBCB
chr19_371460_373476	UCEC;LIHC	44	15	Promoter (<=1kb)	773	SPMAP2
chr19_3730370_3730771	LUSC	33	1	Promoter (1-2kb)	1994	TJP3
chr19_374789_376655	READ;LIHC	75	2	Promoter (<=1kb)	0	SPMAP2
chr19_3786482_3787006	COAD;READ	28	28	Promoter (<=1kb)	-69	MATK
chr19_37403372_37404032	ESCA	45	0	Exon	32178	ZNF527
chr19_3805796_3805956	UCEC;UCS	10	0	3' UTR	-3667	MATK
chr19_3806023_3806173	UCEC;UCS	11	0	Exon	-3894	MATK
chr19_3810769_3811207	OV	32	5	Exon	-8640	MATK
chr19_3821046_3821472	COAD;ESCA;HNSC;LUSC;OV;READ;STAD;UCEC;UCS;LIHC	32	5	3' UTR	-18917	MATK
chr19_3821914_3822294	CESC	37	91	3' UTR	-19785	MATK
chr19_3825048_3825680	BRCA;LUAD;UCS	33	8	Exon	-22919	MATK
chr19_3831222_3831416	UCS;LIHC	12	7	Exon	24174	ZFR2
chr19_3831493_3831862	UCS;LIHC	24	3	Exon	23728	ZFR2
chr19_3834491_3834929	HNSC;LUSC;UCS	28	1	3' UTR	20661	ZFR2
chr19_3868716_3868893	COAD;READ	22	6	Promoter (<=1kb)	100	ZFR2
chr19_3869085_3869647	COAD;READ	25	17	Promoter (<=1kb)	-47	ZFR2
chr19_3879654_3879941	LUSC;UCEC;UCS;LIHC	11	11	Promoter (<=1kb)	0	ATCAY
chr19_3880536_3881373	CESC;COAD;STAD	52	15	Promoter (<=1kb)	0	ATCAY
chr19_38362045_38362597	UCEC	48	73	Promoter (2-3kb)	-2294	CATSPERG
chr19_38374357_38375161	BRCA	68	225	Promoter (<=1kb)	0	PSMD8
chr19_38402839_38403851	UCS	103	159	Promoter (<=1kb)	0	FAM98C
chr19_38452654_38453085	OV;UCS	32	75	Exon	-13043	RYR1
chr19_38466027_38466407	ESCA;HNSC;LUSC	27	1	Promoter (<=1kb)	0	RYR1
chr19_38483211_38484039	BRCA	25	1	Exon	-12176	RYR1
chr19_38485554_38486214	STAD	49	1	Exon	-10001	RYR1
chr19_38502489_38502732	ESCA;HNSC;LUAD;LUSC;STAD;UCEC;UCS	22	7	Exon	6274	RYR1
chr19_38561071_38561721	HNSC	46	3	3' UTR	-3678	RYR1
chr19_3907688_3908480	BRCA;CESC;ESCA;HNSC;LUSC;OV;UCEC;UCS;LIHC	59	10	3' UTR	21920	ATCAY
chr19_38788521_38788782	LUSC;PAAD	6	2	Promoter (<=1kb)	-418	LGALS7B
chr19_38830986_38832018	UCS	57	238	Promoter (<=1kb)	0	ECH1
chr19_38832149_38832394	LUAD;UCEC	5	88	Promoter (<=1kb)	-308	ECH1
chr19_3941953_3942391	HNSC;LUSC;STAD;UCEC;UCS;LIHC	25	0	3' UTR	5331	NMRK2
chr19_39125370_39125939	LUAD	39	176	Promoter (<=1kb)	0	PAK4
chr19_39200323_39200761	ESCA;LUSC;UCEC	30	5	3' UTR	3359	NCCRP1
chr19_39313719_39315473	COAD	134	2	5' UTR	5390	LRFN1
chr19_39403913_39404128	CESC;PAAD	24	135	Promoter (2-3kb)	-2719	ZFP36
chr19_39435532_39436359	STAD;UCS	60	186	Promoter (<=1kb)	0	RPS16
chr19_39502569_39503229	UCS	65	83	Exon	3601	DLL3
chr19_39775861_39776201	BRCA;COAD;ESCA;HNSC;LUAD;LUSC;STAD;LIHC	4	0	Promoter (<=1kb)	-394	LEUTX
chr19_39776417_39776562	BRCA;COAD;ESCA;HNSC;LUAD;LUSC;STAD;LIHC	5	0	Promoter (<=1kb)	-33	LEUTX
chr19_39833888_39834834	UCS	54	158	Promoter (<=1kb)	0	DYRK1B
chr19_4053887_4055365	PAAD	170	23	5' UTR	10367	ZBTB7A
chr19_406133_406701	UCEC;UCS	35	4	Promoter (2-3kb)	2446	C2CD4C
chr19_407039_408464	UCEC;UCS	113	8	Promoter (<=1kb)	683	C2CD4C
chr19_40213605_40213980	UCS	62	1	3' UTR	4404	TTC9B
chr19_40214041_40214254	UCS	21	1	3' UTR	4130	TTC9B
chr19_40216097_40216628	UCS	20	7	Promoter (1-2kb)	1756	TTC9B
chr19_40218085_40218517	UCS	49	36	Promoter (<=1kb)	0	TTC9B
chr19_40223124_40223520	BRCA;LUAD	38	9	Promoter (<=1kb)	44	CCNP
chr19_40225553_40227053	BRCA	79	87	Promoter (<=1kb)	0	CCNP
chr19_40285043_40285267	UCS	27	73	Promoter (<=1kb)	0	AKT2
chr19_40285404_40286105	UCS	34	156	Promoter (<=1kb)	0	AKT2
chr19_408529_408793	UCEC;UCS	20	2	Promoter (<=1kb)	354	C2CD4C
chr19_40347650_40348284	OV	28	77	Promoter (<=1kb)	102	C19orf47
chr19_40348371_40348827	OV	52	160	Promoter (<=1kb)	0	C19orf47
chr19_40389474_40390354	COAD;READ	35	6	Promoter (<=1kb)	0	HIPK4
chr19_40403553_40403939	LUSC	36	99	Promoter (<=1kb)	0	PRX
chr19_40404110_40404422	LUSC	26	69	Promoter (<=1kb)	0	PRX
chr19_409280_409899	UCS	31	20	Promoter (<=1kb)	-133	C2CD4C
chr19_40444136_40445152	BRCA	82	165	Promoter (<=1kb)	0	SERTAD3
chr19_40489877_40490315	BRCA	29	31	Exon	-7114	SPTBN4
chr19_40512611_40512731	COAD	15	17	Promoter (<=1kb)	0	SPTBN4
chr19_40512849_40513015	COAD	18	14	Promoter (<=1kb)	235	SPTBN4
chr19_40513111_40513607	COAD	58	14	Promoter (<=1kb)	497	SPTBN4
chr19_40519352_40520168	UCS	85	24	Exon	6738	SPTBN4
chr19_40549010_40549425	UCS	32	49	3' UTR	18244	SPTBN4
chr19_40554076_40554732	UCEC	57	16	3' UTR	-16307	SPTBN4
chr19_40623639_40624295	STAD;UCEC	34	79	Promoter (<=1kb)	0	LTBP4
chr19_40749468_40749588	BRCA	4	43	Promoter (<=1kb)	0	ACTMAP
chr19_40749879_40751859	BRCA	104	359	Promoter (<=1kb)	0	ACTMAP
chr19_41114233_41114460	COAD;HNSC;READ;STAD;UCEC	5	0	Promoter (<=1kb)	0	CYP2F1
chr19_4172895_4173519	LUSC;READ	46	40	3' UTR	5984	SIRT6
chr19_4182246_4182904	CESC;HNSC;LUSC;STAD;UCS	57	169	Promoter (<=1kb)	0	SIRT6
chr19_418825_419263	ESCA;HNSC;LUSC;OV;UCEC;UCS	29	2	Promoter (<=1kb)	616	SHC2
chr19_41439351_41440136	UCS	38	172	Promoter (<=1kb)	0	DMAC2
chr19_41707188_41708000	HNSC;LUSC;UCEC;UCS	14	48	Promoter (<=1kb)	-212	CEACAM7
chr19_4229157_4229356	CESC;LUSC;UCS	5	77	Promoter (<=1kb)	-167	EBI3
chr19_4229402_4229622	CESC;LUSC;UCS	7	75	Promoter (<=1kb)	0	EBI3
chr19_41844224_41845100	HNSC	52	7	Promoter (<=1kb)	0	LYPD4
chr19_41904044_41904383	BRCA;PAAD	26	31	Promoter (<=1kb)	0	ARHGEF1
chr19_41910808_41912568	COAD;HNSC;LUSC;READ;UCEC;UCS	39	33	Intron	4232	ARHGEF1
chr19_41933033_41933153	LIHC	12	3	Distal Intergenic	4213	ARHGEF1
chr19_41933159_41933279	LIHC	9	3	Distal Intergenic	4339	ARHGEF1
chr19_41935745_41936087	PAAD	24	3	Distal Intergenic	6925	ARHGEF1
chr19_42005575_42005945	BRCA;COAD;ESCA;HNSC;LUSC;READ;STAD;LIHC	24	0	Promoter (1-2kb)	-1811	GRIK5
chr19_42042453_42042879	LIHC	29	0	Promoter (<=1kb)	22	GRIK5
chr19_42065791_42065911	BRCA;LUSC;READ;UCEC;LIHC	4	4	Promoter (<=1kb)	0	GRIK5
chr19_42065989_42066354	BRCA;LUSC;READ;UCEC;LIHC	8	13	Promoter (<=1kb)	-184	GRIK5
chr19_42075917_42076407	UCEC	58	145	Promoter (<=1kb)	0	ZNF574
chr19_42095313_42096413	LIHC	71	12	Promoter (<=1kb)	0	POU2F2
chr19_426875_427616	ESCA;OV;UCEC;UCS	47	3	Intron	-4047	SHC2
chr19_42225187_42225643	LUSC	31	5	Exon	4810	ZNF526
chr19_42301945_42302596	BRCA	59	160	Promoter (<=1kb)	0	PRR19
chr19_42302667_42303057	BRCA	16	170	Promoter (<=1kb)	0	PAFAH1B3
chr19_42369454_42369892	BRCA	22	1	Promoter (<=1kb)	0	MEGF8
chr19_42387071_42387476	LIHC	30	87	Promoter (2-3kb)	2792	CNFN
chr19_42390188_42390392	LIHC	12	2	Promoter (<=1kb)	0	CNFN
chr19_42390481_42390601	LIHC	5	1	Promoter (<=1kb)	-184	CNFN
chr19_4322831_4323311	UCEC	25	5	Promoter (<=1kb)	0	FSD1
chr19_436531_436751	COAD;ESCA;HNSC;LUSC;READ;UCEC;UCS	18	2	Promoter (<=1kb)	-263	SHC2
chr19_4371624_4371938	UCS	17	3	Intron	8354	SH3GL1
chr19_43414177_43414375	BRCA;LUAD;LIHC	6	0	Promoter (<=1kb)	-513	TEX101
chr19_43414619_43414987	BRCA;LUAD;LIHC	23	2	Promoter (<=1kb)	0	TEX101
chr19_43715696_43716275	HNSC;STAD;LIHC	8	4	Promoter (<=1kb)	0	IRGC
chr19_43718606_43719835	LIHC	96	0	Promoter (2-3kb)	2496	IRGC
chr19_43754882_43755756	CESC	65	191	Promoter (<=1kb)	0	SMG9
chr19_43781144_43781514	ESCA;PAAD	7	91	Promoter (<=1kb)	-168	KCNN4
chr19_43781746_43781966	ESCA;PAAD	7	13	Promoter (<=1kb)	-770	KCNN4
chr19_43802329_43802534	LIHC	6	2	Promoter (<=1kb)	0	LYPD5
chr19_43802599_43802977	LIHC	7	3	Promoter (<=1kb)	-152	LYPD5
chr19_444331_444524	ESCA;HNSC;UCEC;UCS	6	0	Intron	-5064	SHC2
chr19_44141141_44142180	LUSC	56	118	Promoter (<=1kb)	0	ZNF234
chr19_44529400_44529596	BRCA;HNSC;UCEC;UCS	5	1	Promoter (<=1kb)	0	CEACAM20
chr19_44529693_44529856	BRCA;HNSC;UCEC;UCS	5	2	Promoter (<=1kb)	0	CEACAM20
chr19_4517412_4518952	COAD	58	40	Promoter (<=1kb)	0	PLIN4
chr19_44698371_44698699	BRCA	5	0	Promoter (<=1kb)	-452	CEACAM16
chr19_44699072_44699192	BRCA	5	1	Promoter (<=1kb)	0	CEACAM16
chr19_44776454_44776621	BRCA;CESC;LUSC;UCEC	9	24	Promoter (1-2kb)	-1248	CBLC
chr19_44777748_44778332	CESC	46	24	Promoter (<=1kb)	0	CBLC
chr19_4531586_4532000	LUSC;UCS	23	24	3' UTR	3185	PLIN5
chr19_44813190_44813630	COAD	32	19	Promoter (<=1kb)	0	BCAM
chr19_4534924_4535571	COAD	46	61	Promoter (<=1kb)	0	PLIN5
chr19_44903628_44905077	ESCA;LUAD;LUSC;STAD	38	125	Promoter (<=1kb)	-714	APOE
chr19_44945046_44945266	HNSC;STAD	6	1	Promoter (<=1kb)	-769	APOC4-APOC2
chr19_44945653_44946093	COAD;READ	11	43	Promoter (<=1kb)	0	APOC4-APOC2
chr19_45000903_45001412	CESC;ESCA;HNSC;LUSC;OV;STAD;UCEC;UCS	37	99	Promoter (<=1kb)	-49	RELB
chr19_4555467_4556461	COAD;ESCA;HNSC;LUSC;OV;READ;STAD;UCEC	43	76	Promoter (1-2kb)	1996	SEMA6B
chr19_45075923_45076315	BRCA	32	111	Promoter (<=1kb)	163	ZNF296
chr19_45076454_45077003	BRCA	31	102	Promoter (<=1kb)	0	ZNF296
chr19_4558213_4558598	CESC;COAD;LUSC;READ;UCEC	27	31	Promoter (<=1kb)	0	SEMA6B
chr19_45144663_45145045	LUSC	30	4	Promoter (<=1kb)	-87	PPP1R37
chr19_45145107_45145584	LUSC	39	7	Promoter (<=1kb)	0	PPP1R37
chr19_4566355_4566748	COAD;ESCA;LUSC;READ;STAD;UCEC;UCS;LIHC	25	5	Intron	-6671	SEMA6B
chr19_45160911_45161103	BRCA;UCEC	11	19	Promoter (<=1kb)	0	NKPD1
chr19_45161318_45161538	BRCA;UCEC	7	8	Promoter (<=1kb)	-336	NKPD1
chr19_45179168_45179728	BRCA	74	100	Promoter (<=1kb)	0	BLOC1S3
chr19_45179792_45180006	BRCA	14	50	Promoter (<=1kb)	0	BLOC1S3
chr19_45233660_45234672	COAD;READ	82	5	Exon	10735	EXOC3L2
chr19_45238586_45239024	LUSC;UCEC;UCS;LIHC	28	0	Exon	6383	EXOC3L2
chr19_45302338_45302776	LUSC	31	3	3' UTR	20099	CKM
chr19_45306040_45306480	LUSC;UCEC;UCS	11	8	3' UTR	16395	CKM
chr19_45472583_45473015	LIHC	33	29	Promoter (1-2kb)	1504	FOSB
chr19_45493049_45493447	LUSC;UCS	16	95	Promoter (<=1kb)	0	RTN2
chr19_45494587_45494758	LUSC;UCEC;UCS	11	0	Promoter (<=1kb)	147	RTN2
chr19_45494824_45494944	LUSC;UCEC;UCS	10	0	Promoter (<=1kb)	0	RTN2
chr19_45495863_45496911	LIHC	60	63	Promoter (<=1kb)	0	RTN2
chr19_45528992_45529646	LIHC	48	43	3' UTR	3198	VASP
chr19_45590662_45590882	UCEC;UCS	4	30	3' UTR	-5860	OPA3
chr19_45591025_45591899	BRCA;COAD;LIHC	66	89	5' UTR	-6223	OPA3
chr19_45638908_45639550	LUSC;UCEC	42	75	Promoter (<=1kb)	0	MIR330
chr19_45674025_45674245	LUSC;UCEC	7	0	Promoter (<=1kb)	-683	MIR642A
chr19_45674719_45675157	LUSC	12	1	Promoter (<=1kb)	0	MIR642A
chr19_45681035_45681209	LUSC;UCEC;UCS	4	16	Intron	3398	GIPR
chr19_45681533_45681965	LUSC;UCEC;UCS	41	105	3' UTR	3896	GIPR
chr19_45730916_45731195	UCS	19	138	Promoter (<=1kb)	-20	FBXO46
chr19_45804149_45804701	UCEC	40	3	Exon	6230	RSPH6A
chr19_45862895_45863508	BRCA	51	169	Promoter (<=1kb)	0	SYMPK
chr19_45913964_45914508	HNSC	31	19	Promoter (<=1kb)	270	NANOS2
chr19_45914579_45914699	HNSC	4	1	Promoter (<=1kb)	79	NANOS2
chr19_45935296_45935734	BRCA;COAD;LUSC;READ;UCEC;UCS	20	1	3' UTR	-20518	NANOS2
chr19_46124603_46125208	COAD;HNSC;LUAD;READ;STAD;UCEC;LIHC	7	4	Promoter (<=1kb)	0	IGFL3
chr19_46470921_46472010	CESC;HNSC	71	77	Promoter (<=1kb)	0	PNMA8A
chr19_46623442_46624303	PAAD	71	11	Promoter (<=1kb)	734	PTGIR
chr19_46784430_46785116	LUSC	16	150	Promoter (<=1kb)	0	SLC1A5
chr19_46786145_46787723	CESC	72	232	Promoter (<=1kb)	0	SLC1A5
chr19_46787791_46788997	CESC	75	206	Promoter (<=1kb)	0	SLC1A5
chr19_474950_475168	ESCA	13	1	Promoter (<=1kb)	0	CIMAP1D
chr19_475316_475735	CESC;READ	15	1	Promoter (<=1kb)	-333	CIMAP1D
chr19_4759733_4760054	UCEC	29	84	Distal Intergenic	-8977	MIR7-3HG
chr19_47113202_47114066	CESC	48	226	Promoter (<=1kb)	0	SAE1
chr19_47130435_47131124	BRCA	54	202	Promoter (<=1kb)	0	SAE1
chr19_4768792_4769779	CESC	38	150	Promoter (<=1kb)	0	MIR7-3HG
chr19_4785196_4785524	BRCA	26	2	Exon	5794	LOC124904620
chr19_47406757_47407127	UCEC;UCS;LIHC	23	20	Promoter (2-3kb)	2025	MEIS3
chr19_47407279_47407399	UCEC;UCS;LIHC	12	21	Promoter (1-2kb)	1753	MEIS3
chr19_47465699_47466358	UCS	40	2	5' UTR	5505	SLC8A2
chr19_47713132_47713357	ESCA	17	69	Promoter (<=1kb)	-65	EHD2
chr19_47716624_47717078	UCEC	36	7	Exon	3202	EHD2
chr19_47740835_47741495	UCEC	48	8	3' UTR	-4051	NOP53
chr19_47886118_47886556	LUSC;UCEC;UCS	11	45	Promoter (<=1kb)	0	SULT2A1
chr19_48296717_48297499	COAD;HNSC	39	10	3' UTR	5902	ODAD1
chr19_48320052_48320205	LUAD	5	52	Promoter (<=1kb)	0	ODAD1
chr19_48320299_48320854	LUAD	18	64	Promoter (<=1kb)	0	ODAD1
chr19_48329954_48330473	BRCA;STAD;PAAD	26	90	Promoter (<=1kb)	684	EMP3
chr19_48391160_48391502	READ	19	97	Promoter (<=1kb)	0	KDELR1
chr19_48391591_48391819	HNSC	15	63	Promoter (<=1kb)	-40	KDELR1
chr19_48393664_48393784	READ	13	25	Promoter (<=1kb)	0	GRIN2D
chr19_48393790_48393910	READ	7	24	Promoter (<=1kb)	122	GRIN2D
chr19_48394546_48394963	COAD;LUSC;READ	27	13	Promoter (<=1kb)	878	GRIN2D
chr19_4890879_4891538	COAD;READ;STAD	27	1	3' UTR	11329	ARRDC5
chr19_48485051_48485271	UCS	16	5	3' UTR	5125	CYTH2
chr19_48497260_48497889	UCS	51	27	Promoter (<=1kb)	516	LMTK3
chr19_48498391_48498742	UCS;LIHC	28	3	Promoter (<=1kb)	0	LMTK3
chr19_48498976_48499298	UCS;LIHC	20	4	Promoter (<=1kb)	-571	LMTK3
chr19_48551640_48551781	BRCA;CESC;LUSC;UCEC	6	12	Promoter (<=1kb)	-391	SULT2B1
chr19_48551894_48552014	BRCA;CESC;LUSC;UCEC	5	29	Promoter (<=1kb)	-158	SULT2B1
chr19_48552050_48552220	BRCA;CESC;LUSC;UCEC	10	25	Promoter (<=1kb)	0	SULT2B1
chr19_48558237_48558617	COAD;READ	24	90	Intron	6065	SULT2B1
chr19_48606464_48607122	HNSC	27	10	Promoter (<=1kb)	0	SPACA4
chr19_48607131_48607251	HNSC	8	1	Promoter (<=1kb)	389	SPACA4
chr19_48612971_48613622	BRCA	38	19	Promoter (1-2kb)	1193	FAM83E
chr19_48629310_48631067	BRCA;CESC;LUAD;LUSC	117	44	3' UTR	3459	DBP
chr19_48680026_48681001	PAAD	60	13	Exon	-6945	NTN5
chr19_48681261_48681481	PAAD	8	58	Exon	-8180	NTN5
chr19_48695592_48695784	BRCA	6	3	Promoter (<=1kb)	-187	FUT2
chr19_48696707_48696927	BRCA;UCEC	18	7	Promoter (<=1kb)	674	FUT2
chr19_48755497_48755681	LIHC	5	33	Promoter (<=1kb)	0	FGF21
chr19_48755857_48756295	HNSC	12	14	Promoter (<=1kb)	0	FGF21
chr19_48756835_48757055	BRCA;HNSC;LUSC;LIHC	8	3	Promoter (<=1kb)	748	FGF21
chr19_48932931_48933805	UCEC;UCS	43	74	Promoter (<=1kb)	0	DHDH
chr19_49073652_49074090	BRCA;CESC;ESCA;LUSC;OV;READ;UCEC;UCS;LIHC	13	56	Promoter (<=1kb)	-953	KCNA7
chr19_49113706_49114512	LUSC	53	127	Promoter (<=1kb)	0	LIN7B
chr19_49114611_49115685	LUSC;UCS	76	55	Promoter (<=1kb)	0	LIN7B
chr19_49387960_49388395	UCEC	41	37	Promoter (<=1kb)	0	LOC101928295
chr19_49431004_49431664	UCEC;UCS	44	78	Promoter (2-3kb)	2997	SLC17A7
chr19_49432515_49433099	READ;PAAD	49	10	Promoter (1-2kb)	1562	SLC17A7
chr19_49441505_49441625	UCEC	11	16	Promoter (<=1kb)	0	SLC17A7
chr19_49451334_49452010	UCEC	39	157	Promoter (<=1kb)	0	PIH1D1
chr19_49615753_49616242	PAAD	25	2	Exon	-4207	PRR12
chr19_49817968_49818569	BRCA;LUSC;UCEC;UCS	54	143	Promoter (<=1kb)	0	MED25
chr19_49887709_49888301	UCEC	33	25	Promoter (<=1kb)	0	MIR4750
chr19_49888435_49888555	UCEC	12	2	Promoter (<=1kb)	260	MIR4750
chr19_49888580_49888804	UCEC	10	5	Promoter (<=1kb)	405	MIR4750
chr19_49928931_49929890	UCS	81	259	Promoter (<=1kb)	0	ATF5
chr19_50518337_50519561	HNSC;LUSC	104	8	Exon	-3647	ASPDH
chr19_50548284_50548867	BRCA;COAD;ESCA;HNSC;LUAD;LUSC;OV;READ;UCEC;UCS;LIHC	38	0	Promoter (2-3kb)	2175	LRRC4B
chr19_50624972_50625617	BRCA;HNSC;LUSC;UCEC;UCS;LIHC	44	1	Promoter (<=1kb)	517	SYT3
chr19_50638483_50639740	BRCA	64	64	Promoter (<=1kb)	0	SYT3
chr19_50639930_50640203	BRCA	14	23	Promoter (<=1kb)	-49	SYT3
chr19_50661939_50662652	COAD	46	12	3' UTR	3443	C19orf81
chr19_50686625_50686853	UCS;LIHC	17	2	Promoter (2-3kb)	2551	SHANK1
chr19_50686862_50686982	UCS;LIHC	15	1	Promoter (2-3kb)	2422	SHANK1
chr19_50693689_50693868	UCS	6	10	Intron	-4285	SHANK1
chr19_50695544_50695933	UCS	34	16	Intron	-6140	SHANK1
chr19_50696041_50696204	UCS	7	7	Intron	-6637	SHANK1
chr19_50716679_50717369	BRCA;COAD;ESCA;HNSC;LUAD;LUSC;READ;STAD;UCS;LIHC	41	2	Promoter (<=1kb)	0	SHANK1
chr19_50790034_50790448	UCEC	12	4	Promoter (<=1kb)	0	ACP4
chr19_50823918_50824303	BRCA;LUSC;LIHC	6	8	Promoter (<=1kb)	-131	KLK1
chr19_50826865_50827303	BRCA	35	1	5' UTR	-3078	KLK1
chr19_50831148_50831318	LIHC	6	6	Promoter (<=1kb)	174	KLK15
chr19_50854491_50854711	BRCA;LIHC	4	0	Promoter (<=1kb)	-204	KLK3
chr19_50908356_50908782	LIHC	27	1	Promoter (<=1kb)	354	KLK4
chr19_5141202_5141640	HNSC	29	4	3' UTR	5666	KDM4B
chr19_50911895_50912265	BRCA;HNSC;UCS;LIHC	12	4	Promoter (<=1kb)	-500	KLK4
chr19_50912640_50912999	READ	25	25	Promoter (1-2kb)	-1245	KLK4
chr19_50969430_50969880	CESC;LUSC;LIHC	19	25	Promoter (<=1kb)	0	KLK6
chr19_50983604_50984253	LIHC	27	4	Promoter (<=1kb)	0	KLK7
chr19_51002239_51003118	COAD;READ	45	65	Promoter (<=1kb)	0	KLK8
chr19_51019045_51020032	LIHC	61	17	Promoter (<=1kb)	0	KLK10
chr19_51020293_51020590	ESCA	4	17	Promoter (<=1kb)	-118	KLK10
chr19_51026338_51026776	UCEC;LIHC	15	6	Promoter (<=1kb)	0	KLK11
chr19_51031960_51032308	BRCA;COAD;ESCA;HNSC;LUSC;READ;STAD;UCS	27	1	Promoter (2-3kb)	2433	KLK12
chr19_51034519_51035161	STAD	14	5	Promoter (<=1kb)	0	KLK12
chr19_51083844_51084051	HNSC;LIHC	9	0	Promoter (<=1kb)	194	KLK14
chr19_51141223_51141443	BRCA;LIHC	6	1	Promoter (<=1kb)	-856	SIGLEC7
chr19_51166925_51167410	BRCA;CESC;COAD;LUAD;READ;STAD;UCEC;UCS;LIHC	7	35	Promoter (<=1kb)	0	SIGLEC17P
chr19_51181356_51182016	BRCA;UCEC;LIHC	53	2	Promoter (<=1kb)	0	LOC101928517
chr19_51271009_51271499	BRCA;LIHC	29	3	Promoter (<=1kb)	0	LOC107985327
chr19_51414306_51415059	UCEC;UCS	27	0	Promoter (<=1kb)	-665	SIGLEC10-AS1
chr19_51501734_51502932	BRCA;COAD;HNSC;LUAD;LUSC;OV;UCEC;UCS;LIHC	22	11	Promoter (<=1kb)	0	SIGLEC12
chr19_5210453_5210891	LIHC	27	1	Promoter (<=1kb)	458	PTPRS
chr19_51646758_51647512	BRCA;ESCA;HNSC;LUAD;LUSC;OV;STAD;UCEC;UCS;LIHC	18	7	Promoter (<=1kb)	0	SIGLEC14
chr19_51724713_51724900	LUSC;UCEC;LIHC	9	1	Promoter (<=1kb)	-722	HAS1
chr19_51762996_51763436	BRCA;COAD;ESCA;HNSC;LUAD;LUSC;OV;READ;STAD;UCEC;UCS;LIHC	8	0	Promoter (<=1kb)	236	FPR2
chr19_5231256_5231599	STAD	32	0	Exon	-11240	PTPRS
chr19_524253_524393	CESC;COAD;ESCA;HNSC;LUSC;READ;STAD;UCEC	10	32	Distal Intergenic	-7367	CDC34
chr19_5243777_5244428	READ;LIHC	57	8	Exon	-23761	PTPRS
chr19_524487_524713	CESC;COAD;ESCA;HNSC;LUSC;READ;STAD;UCEC	9	16	Distal Intergenic	-7047	CDC34
chr19_5245828_5246038	COAD;READ;STAD;LIHC	16	0	Exon	-25812	PTPRS
chr19_5250020_5250645	LIHC	23	2	Intron	-30004	PTPRS
chr19_52007066_52008733	OV	70	120	Promoter (<=1kb)	0	ZNF615
chr19_5340642_5340870	LUSC	30	66	Promoter (<=1kb)	0	PTPRS
chr19_5340903_5341023	LUSC	21	76	Promoter (<=1kb)	-91	PTPRS
chr19_5341112_5341273	LUSC	9	53	Promoter (<=1kb)	-300	PTPRS
chr19_53291111_53291549	BRCA;ESCA;HNSC;LUSC;STAD;LIHC	33	4	Promoter (<=1kb)	0	BIRC8
chr19_53603278_53603704	BRCA;CESC;HNSC;LUSC;UCEC	17	0	Promoter (<=1kb)	0	LOC284379
chr19_53631850_53632130	ESCA;LUSC	8	2	Promoter (<=1kb)	0	DPRX
chr19_53673889_53674101	BRCA;UCEC;UCS;LIHC	4	1	Promoter (<=1kb)	-96	MIR498
chr19_53787397_53788040	BRCA;ESCA;HNSC;LUAD	26	15	Promoter (<=1kb)	0	MIR371A
chr19_53809566_53809786	LUSC;UCS;LIHC	14	25	Promoter (<=1kb)	-861	NLRP12
chr19_53912128_53913002	BRCA;HNSC;LUSC;UCS;LIHC	21	16	Promoter (<=1kb)	0	CACNG7
chr19_53982045_53982513	CESC	62	9	Promoter (<=1kb)	0	MIR935
chr19_53991767_53992840	BRCA;HNSC;UCEC	42	8	Promoter (<=1kb)	0	CACNG6
chr19_5455158_5456251	ESCA	81	0	Promoter (<=1kb)	0	ZNRF4
chr19_54063477_54064069	BRCA;COAD;READ;UCS;LIHC	11	0	Promoter (<=1kb)	0	VSTM1
chr19_54339145_54339353	BRCA;COAD;ESCA;HNSC;LUAD;LUSC;READ;STAD;UCEC;UCS;LIHC	2	3	Promoter (<=1kb)	0	LILRA4
chr19_54364625_54365314	UCEC;UCS	10	11	Promoter (<=1kb)	0	LAIR1
chr19_54502446_54503153	UCS;LIHC	15	0	Promoter (<=1kb)	0	LAIR2
chr19_5507163_5507603	UCS;LIHC	29	0	Distal Intergenic	51746	ZNRF4
chr19_54661889_54662201	BRCA;HNSC;LUAD;LUSC;OV;UCEC;UCS;LIHC	8	6	Promoter (<=1kb)	0	LILRB4
chr19_54662333_54662547	BRCA;HNSC;LUAD;LUSC;OV;UCEC;UCS;LIHC	4	4	Promoter (<=1kb)	175	LILRB4
chr19_54662681_54662987	BRCA;HNSC;LUAD;LUSC;OV;UCEC;UCS;LIHC	6	9	Promoter (<=1kb)	0	LILRB4
chr19_54707660_54708261	BRCA;ESCA;HNSC;LUAD;LUSC;STAD;UCEC;UCS;LIHC	7	5	Promoter (<=1kb)	0	LILRP2
chr19_54905896_54906366	LIHC	13	40	Promoter (<=1kb)	0	NCR1
chr19_54947349_54947847	BRCA;UCS;LIHC	8	1	Promoter (<=1kb)	0	NLRP7
chr19_54982223_54983198	LIHC	45	0	Promoter (<=1kb)	-288	NLRP2
chr19_55037944_55038540	UCEC	12	125	Promoter (<=1kb)	0	GP6
chr19_55079736_55081563	BRCA;UCEC	102	190	Promoter (<=1kb)	0	EPS8L1
chr19_55149119_55149258	LIHC	5	5	Promoter (<=1kb)	0	TNNT1
chr19_55178793_55180264	UCS	109	176	Promoter (<=1kb)	0	SYT5
chr19_55180325_55180668	BRCA	14	50	Promoter (<=1kb)	-36	SYT5
chr19_55180980_55181404	BRCA	6	1	Promoter (<=1kb)	-691	SYT5
chr19_55209299_55209450	CESC;UCEC	6	17	Promoter (<=1kb)	6	PTPRH
chr19_55209757_55209977	CESC;UCEC	7	26	Promoter (<=1kb)	-251	PTPRH
chr19_55228810_55228930	LIHC	4	35	Promoter (<=1kb)	-37	TMEM86B
chr19_55229231_55229451	LIHC	12	6	Promoter (<=1kb)	-458	TMEM86B
chr19_55286896_55287336	COAD;HNSC;READ;STAD	23	1	Promoter (2-3kb)	2475	BRSK1
chr19_55302695_55302915	COAD;READ;STAD	17	1	Promoter (<=1kb)	-231	BRSK1
chr19_55304521_55304960	COAD;READ;STAD	34	31	Promoter (<=1kb)	473	BRSK1
chr19_55352460_55353120	COAD;STAD;UCEC;UCS	26	6	Promoter (<=1kb)	569	COX6B2
chr19_55354448_55355144	LIHC	61	20	Promoter (<=1kb)	0	COX6B2
chr19_55355226_55355546	LIHC	8	9	Promoter (<=1kb)	-507	COX6B2
chr19_55362129_55362481	COAD;READ	18	1	Promoter (<=1kb)	771	GARIN5B
chr19_55362569_55362716	COAD;READ	10	1	Promoter (<=1kb)	536	GARIN5B
chr19_55362930_55363368	COAD;READ	17	2	Promoter (<=1kb)	0	GARIN5B
chr19_55369224_55369617	UCEC	41	22	Promoter (<=1kb)	0	IL11
chr19_55376335_55376830	BRCA;CESC;UCEC	16	14	Promoter (<=1kb)	0	TMEM190
chr19_55432815_55433271	CESC	20	9	3' UTR	10006	SHISA7
chr19_55433349_55433910	CESC	59	2	Exon	9367	SHISA7
chr19_55475839_55476815	UCS	72	155	Promoter (<=1kb)	0	ZNF628
chr19_55516965_55517622	PAAD	55	99	Exon	18681	SBK2
chr19_55535982_55536338	BRCA	22	3	Promoter (<=1kb)	0	SBK2
chr19_55536401_55536749	BRCA	11	6	Promoter (<=1kb)	-98	SBK2
chr19_55537027_55537227	BRCA	11	15	Promoter (<=1kb)	0	SBK2
chr19_55581225_55581953	UCEC	16	98	Promoter (<=1kb)	-377	ZNF579
chr19_55643368_55643786	UCEC	35	184	Promoter (<=1kb)	0	ZNF581
chr19_55836273_55836933	BRCA;COAD;ESCA;HNSC;LUAD;LUSC;READ;STAD;UCEC;UCS;LIHC	21	13	Promoter (<=1kb)	0	NLRP11
chr19_55857976_55858636	BRCA;ESCA;HNSC;LUAD;LUSC;UCEC;UCS;LIHC	28	1	Promoter (<=1kb)	-61	NLRP4
chr19_55931943_55932163	BRCA;COAD;ESCA;HNSC;LUAD;LUSC;OV;STAD;UCEC;UCS;LIHC	6	1	Promoter (<=1kb)	173	NLRP13
chr19_55932796_55933232	BRCA;COAD;ESCA;HNSC;LUAD;LUSC;OV;STAD;UCEC;UCS;LIHC	6	0	Promoter (<=1kb)	-460	NLRP13
chr19_55947680_55947945	COAD;ESCA;HNSC;LUAD;LUSC;STAD;UCEC;UCS;LIHC	7	1	Promoter (<=1kb)	0	NLRP8
chr19_55999472_55999850	BRCA;ESCA;HNSC;LUAD;LUSC;READ;STAD;UCEC;UCS;LIHC	15	0	Promoter (<=1kb)	0	NLRP5
chr19_56795243_56795598	BRCA;COAD;ESCA;HNSC;LUAD;LUSC;READ;STAD;UCEC;UCS;LIHC	34	0	Intron	-12977	ZIM2
chr19_56824363_56825023	BRCA;COAD;ESCA;HNSC;LUAD;LUSC;READ;STAD;UCEC;UCS;LIHC	16	4	Promoter (<=1kb)	0	PEG3
chr19_56825883_56826321	BRCA;CESC;COAD;ESCA;HNSC;LUAD;LUSC;READ;STAD;UCEC;LIHC	7	4	Promoter (<=1kb)	-877	PEG3
chr19_56837551_56841462	UCEC	210	111	Promoter (<=1kb)	0	PEG3
chr19_56864434_56865093	HNSC;LUAD	51	3	Distal Intergenic	23532	MIMT1
chr19_57118784_57119378	BRCA;COAD;HNSC;LUAD;LUSC;OV;READ;UCEC;UCS;LIHC	43	0	Promoter (<=1kb)	0	USP29
chr19_57119728_57120133	BRCA;COAD;HNSC;LUAD;LUSC;OV;READ;UCEC;UCS;LIHC	25	1	Promoter (<=1kb)	0	USP29
chr19_57145619_57145835	LUAD;LUSC;UCEC;UCS	4	0	Promoter (<=1kb)	-417	ZIM3
chr19_57167387_57167651	UCS;LIHC	5	0	Promoter (<=1kb)	0	DUXA
chr19_5805484_5805935	UCEC;UCS	32	76	Promoter (<=1kb)	417	NRTN
chr19_581242_581680	PAAD	25	6	Promoter (<=1kb)	595	BSG
chr19_5823655_5824373	BRCA;HNSC	36	34	5' UTR	8194	FUT6
chr19_57745831_57747371	BRCA;UCS	58	119	Promoter (<=1kb)	0	ZNF776
chr19_5827740_5827860	HNSC	19	27	Exon	4707	FUT6
chr19_5827919_5828396	HNSC	74	166	3' UTR	4171	FUT6
chr19_5851168_5851828	CESC;HNSC;LUAD;LUSC	15	8	Promoter (<=1kb)	0	FUT3
chr19_58084246_58085782	ESCA;HNSC;STAD	112	0	Promoter (1-2kb)	1595	ZSCAN18
chr19_58097847_58098697	CESC;COAD	66	60	Promoter (<=1kb)	0	ZSCAN18
chr19_58117787_58119274	BRCA;CESC;ESCA;HNSC;LUAD;LUSC;UCEC;UCS;LIHC	116	2	Promoter (<=1kb)	0	ZSCAN18
chr19_58352098_58353630	COAD;READ	43	30	Promoter (<=1kb)	0	A1BG
chr19_58572474_58573154	CESC	50	182	Promoter (<=1kb)	0	MZF1
chr19_58573220_58573772	BRCA;HNSC;LUSC	47	223	Promoter (<=1kb)	0	MZF1
chr19_58573878_58574061	BRCA;HNSC;LUSC	7	67	Promoter (<=1kb)	-303	MZF1
chr19_58575250_58575930	BRCA	62	163	Promoter (<=1kb)	0	CENPBD2P
chr19_5914548_5914768	UCEC	14	6	Promoter (<=1kb)	275	CAPS
chr19_5914958_5915570	UCEC	35	11	Promoter (<=1kb)	685	CAPS
chr19_595596_596034	ESCA;LUSC;UCEC;UCS	24	5	Intron	5715	HCN2
chr19_5996993_5997431	LUSC	32	3	Promoter (<=1kb)	0	RFX2
chr19_6039755_6040316	HNSC;LUSC	31	2	Exon	8916	RFX2
chr19_6110391_6110511	UCEC	15	57	Promoter (<=1kb)	0	RFX2
chr19_6110528_6110867	UCEC	48	95	Promoter (<=1kb)	0	RFX2
chr19_611091_611566	PAAD	27	100	Intron	6431	POLRMT
chr19_6333533_6333753	BRCA;ESCA;HNSC;LUSC;STAD;UCEC	11	8	Promoter (<=1kb)	0	ACER1
chr19_6361336_6362002	HNSC	71	143	Promoter (<=1kb)	0	CLPP
chr19_639100_639404	UCS	22	37	Promoter (<=1kb)	-475	FGF22
chr19_639565_639809	UCS	34	53	Promoter (<=1kb)	-70	FGF22
chr19_640787_640994	UCEC;UCS	16	5	Promoter (<=1kb)	892	FGF22
chr19_6433692_6433912	COAD;LUAD;READ	4	0	Promoter (<=1kb)	0	SLC25A41
chr19_6710622_6711391	COAD;READ	36	28	Promoter (<=1kb)	0	C3
chr19_6712226_6712664	COAD;LUSC;READ	16	7	Promoter (<=1kb)	0	C3
chr19_6713112_6713314	COAD;LUSC;READ	7	6	Promoter (<=1kb)	1	C3
chr19_6713381_6713552	COAD;LUSC;READ	8	8	Promoter (<=1kb)	54	C3
chr19_6752415_6753729	PAAD;LIHC	84	191	Promoter (1-2kb)	1512	SH2D3A
chr19_695435_695645	ESCA;STAD;UCEC	13	6	Promoter (<=1kb)	0	PRSS57
chr19_696831_696967	ESCA;STAD;UCEC	8	0	Promoter (1-2kb)	-1333	PRSS57
chr19_7267288_7267726	BRCA	28	3	Exon	26140	INSR
chr19_740177_740638	UCEC	31	44	Exon	5122	PALM
chr19_746291_746818	HNSC	43	1	3' UTR	-4294	MISP
chr19_747001_747171	HNSC	14	2	3' UTR	-3941	MISP
chr19_750496_750795	COAD;READ	10	15	Promoter (<=1kb)	-317	MISP
chr19_751060_751242	BRCA	12	25	Promoter (<=1kb)	0	MISP
chr19_7497362_7497715	BRCA	6	4	Promoter (<=1kb)	0	PEX11G
chr19_7617768_7618206	BRCA	29	7	Promoter (<=1kb)	329	MIR6792
chr19_7620231_7621330	BRCA	71	12	Promoter (<=1kb)	0	XAB2
chr19_7636752_7637628	BRCA;UCS	70	148	Promoter (<=1kb)	0	STXBP2
chr19_7676689_7677148	UCS	12	7	Promoter (<=1kb)	0	MCEMP1
chr19_7680490_7681379	CESC	84	98	Promoter (<=1kb)	0	TRAPPC5
chr19_7701771_7701891	COAD;HNSC;LUSC;READ;STAD;UCS	4	45	Promoter (<=1kb)	202	FCER2
chr19_7701897_7702577	COAD;HNSC;LUSC;READ;STAD;UCS	15	83	Promoter (<=1kb)	0	FCER2
chr19_7762664_7763294	COAD;HNSC;READ;STAD;LIHC	9	6	Promoter (<=1kb)	0	CLEC4M
chr19_7845758_7845986	UCEC	9	4	Promoter (2-3kb)	-2924	EVI5L
chr19_7846230_7846668	UCEC	18	1	Promoter (2-3kb)	-2242	EVI5L
chr19_7888165_7889108	COAD;READ	57	62	Promoter (<=1kb)	0	LRRC8E
chr19_7919682_7920535	UCEC	63	126	Promoter (<=1kb)	0	SNAPC2
chr19_814358_816062	HNSC;LUSC	102	29	Promoter (<=1kb)	0	PLPPR3
chr19_836525_836925	ESCA;HNSC;LUSC;OV;UCEC;UCS	26	4	Distal Intergenic	-4074	PRTN3
chr19_8333072_8334113	UCEC;UCS	84	11	Promoter (<=1kb)	669	KANK3
chr19_8334191_8335578	UCEC;UCS	164	28	Promoter (<=1kb)	0	KANK3
chr19_840435_841142	UCS	25	5	Promoter (<=1kb)	0	PRTN3
chr19_846079_846443	UCEC;UCS	25	3	Promoter (2-3kb)	2738	PRTN3
chr19_850913_851303	LUSC;UCEC	14	18	Promoter (<=1kb)	0	ELANE
chr19_851586_851706	LUSC;UCEC	4	1	Promoter (<=1kb)	572	ELANE
chr19_852103_852323	LUSC;UCEC	12	4	Promoter (<=1kb)	0	ELANE
chr19_852804_853205	CESC;HNSC;LIHC	43	3	Promoter (<=1kb)	501	ELANE
chr19_853257_853408	CESC;HNSC;LIHC	19	1	Promoter (<=1kb)	954	ELANE
chr19_853484_853604	CESC;HNSC;LIHC	10	3	Promoter (1-2kb)	1181	ELANE
chr19_855506_856146	COAD;ESCA;HNSC;LUSC;OV;READ;UCEC;UCS;LIHC	47	6	Exon	3203	ELANE
chr19_859301_859724	LUSC;UCEC;UCS	15	27	Promoter (<=1kb)	0	CFD
chr19_8536239_8536619	LUSC	22	0	Exon	3433	MYO1F
chr19_8584958_8585078	UCEC	14	0	3' UTR	4613	ADAMTS10
chr19_8585139_8585707	UCEC	53	4	3' UTR	3984	ADAMTS10
chr19_8589453_8589667	ESCA;HNSC;LUSC;OV;UCEC;UCS	16	2	Promoter (<=1kb)	24	ADAMTS10
chr19_8589814_8589971	ESCA;HNSC;LUSC;OV;UCEC;UCS	5	0	Promoter (<=1kb)	-123	ADAMTS10
chr19_8596143_8596410	BRCA;COAD;ESCA;HNSC;LUSC;OV;READ;STAD;UCEC	17	0	Promoter (<=1kb)	0	ADAMTS10
chr19_8604979_8605417	LUSC	23	3	Promoter (<=1kb)	362	ADAMTS10
chr19_8605591_8605811	LUSC	14	3	Promoter (<=1kb)	0	ADAMTS10
chr19_8697310_8699111	CESC	103	20	Promoter (<=1kb)	0	ACTL9
chr19_8730696_8730888	BRCA;ESCA;HNSC;LUAD;LUSC;STAD;UCEC;UCS;LIHC	4	0	5' UTR	9062	OR2Z1
chr19_9093568_9093971	BRCA;ESCA;HNSC;LUAD;LUSC;UCEC;UCS;LIHC	21	0	Exon	6507	OR1M1
chr19_9854183_9854843	COAD;READ	43	4	3' UTR	3303	OLFM2
chr2_99554282_99554708	ESCA;LUSC	22	13	3' UTR	38559	AFF3
chr2_99593649_99593919	ESCA;HNSC;LUSC;READ;STAD	29	0	Promoter (<=1kb)	0	AFF3
chr2_99593968_99594088	ESCA;HNSC;LUSC;READ;STAD	10	0	Promoter (<=1kb)	-198	AFF3
chr2_100106583_100106992	BRCA;COAD;READ	8	8	Promoter (<=1kb)	-455	AFF3
chr2_100142519_100142735	CESC;COAD;ESCA;HNSC;LUAD;LUSC;READ;STAD	7	51	Promoter (<=1kb)	0	AFF3
chr2_100207362_100208242	COAD;HNSC;LUSC;READ	12	11	Promoter (<=1kb)	-12	LINC01104
chr2_100320538_100321483	BRCA	36	38	Promoter (1-2kb)	1018	LONRF2
chr2_100391732_100392171	COAD;READ;LIHC	19	2	3' UTR	23674	CHST10
chr2_100393231_100393669	COAD;READ;STAD;LIHC	18	0	3' UTR	22176	CHST10
chr2_100818491_100819170	COAD;READ	54	69	Promoter (<=1kb)	-969	NPAS2
chr2_100819870_100820028	COAD;READ	18	16	Promoter (<=1kb)	-111	NPAS2
chr2_101001622_101003193	LIHC	87	225	Promoter (<=1kb)	0	RPL31
chr2_101149666_101150447	UCEC	15	33	Promoter (<=1kb)	806	TBC1D8
chr2_101151158_101151441	UCEC	39	53	Promoter (<=1kb)	0	TBC1D8
chr2_101342507_101342784	CESC;ESCA;HNSC;LUAD;PAAD	12	23	Distal Intergenic	33057	MIR5696
chr2_10120086_10120295	ESCA	12	114	Promoter (<=1kb)	-403	RRM2
chr2_10120352_10120472	HNSC;LUAD	12	141	Promoter (<=1kb)	-226	RRM2
chr2_10120538_10120947	LUSC	35	184	Promoter (<=1kb)	0	RRM2
chr2_10121858_10122464	LUSC	58	130	Promoter (<=1kb)	0	RRM2
chr2_10122529_10124058	LUSC	105	187	Promoter (<=1kb)	0	RRM2
chr2_102186142_102188163	CESC	92	18	Promoter (<=1kb)	0	IL1RL2
chr2_102310603_102311052	LIHC	4	1	Promoter (<=1kb)	-450	IL1RL1
chr2_10162191_10162409	UCEC	13	6	Intron	-6985	LOC124906144
chr2_102616852_102617290	LIHC	11	1	Promoter (2-3kb)	-2263	SLC9A2
chr2_102622646_102623839	LIHC	10	2	Intron	3093	SLC9A2
chr2_102736165_102737395	UCEC	57	128	Promoter (<=1kb)	0	MFSD9
chr2_10220088_10220367	LIHC	14	1	Distal Intergenic	-27417	MIR4261
chr2_10220388_10220508	LIHC	5	1	Distal Intergenic	-27717	MIR4261
chr2_10255025_10255245	HNSC	10	18	Distal Intergenic	40935	LOC124900530
chr2_104053104_104053514	LUSC;READ;UCEC;UCS	8	0	Promoter (<=1kb)	0	LINC01965
chr2_10330726_10330944	COAD;READ;PAAD	6	23	Promoter (<=1kb)	563	HPCAL1
chr2_10331076_10331196	COAD;READ;PAAD	6	46	Promoter (<=1kb)	913	HPCAL1
chr2_1055390_1056040	COAD;ESCA;HNSC;LUAD;LUSC;READ;STAD;UCEC;LIHC	11	2	Intron	-46506	SNTG2
chr2_104501995_104502215	ESCA;HNSC;LUAD;LUSC;UCS;LIHC	13	0	Promoter (<=1kb)	-808	LINC01102
chr2_104658033_104658802	READ	21	9	Promoter (<=1kb)	-535	LOC105373526
chr2_104658974_104659710	CESC;ESCA;HNSC	57	7	Promoter (<=1kb)	0	LOC105373526
chr2_104746884_104747104	BRCA	14	0	Exon	7771	LINC01114
chr2_104754871_104755903	BRCA;OV;UCEC;UCS;LIHC	31	8	Promoter (<=1kb)	0	LINC01114
chr2_104756011_104756630	BRCA;OV;UCEC;UCS;LIHC	11	2	Promoter (<=1kb)	-256	LINC01114
chr2_105081115_105081335	UCS	11	7	Intron	-7683	MRPS9
chr2_105241108_105242647	ESCA;HNSC;LUAD;LUSC;STAD;LIHC	71	2	Promoter (<=1kb)	0	GPR45
chr2_10447442_10448040	STAD	53	114	Promoter (<=1kb)	0	ODC1
chr2_10448046_10448166	STAD	13	102	Promoter (<=1kb)	-32	ODC1
chr2_10448300_10448420	READ	14	87	Promoter (<=1kb)	0	ODC1
chr2_10448460_10448580	READ	21	94	Promoter (<=1kb)	-102	ODC1-DT
chr2_10448698_10450507	READ	75	219	Promoter (<=1kb)	0	ODC1-DT
chr2_105398400_105398520	READ	12	25	Promoter (<=1kb)	530	FHL2
chr2_105398526_105398646	READ	9	37	Promoter (<=1kb)	404	FHL2
chr2_105398736_105399138	COAD	37	115	Promoter (<=1kb)	0	FHL2
chr2_105399207_105400585	COAD	54	83	Promoter (<=1kb)	0	FHL2
chr2_105610601_105610821	PAAD	7	4	Promoter (<=1kb)	-114	LINC02946
chr2_105943958_105944396	LUAD	21	7	Intron	15913	LOC124906055
chr2_10525591_10525811	BRCA;COAD;LUSC;LIHC	8	1	Distal Intergenic	71793	ODC1-DT
chr2_10526385_10526745	BRCA;COAD;HNSC;LUSC;LIHC	21	3	Distal Intergenic	72587	ODC1-DT
chr2_10546767_10546987	PAAD	8	1	Distal Intergenic	62363	NOL10
chr2_106310645_106310865	HNSC;OV	15	4	Distal Intergenic	-58859	ANAPC1P6
chr2_106342645_106343083	UCEC;UCS	33	2	Distal Intergenic	-26641	ANAPC1P6
chr2_106343291_106343895	UCEC;UCS	18	2	Distal Intergenic	-25829	ANAPC1P6
chr2_106840956_106841789	BRCA;ESCA;HNSC;LUAD;OV;STAD;LIHC	9	0	Exon	-10877	ST6GAL2
chr2_106843027_106843465	BRCA;CESC;ESCA;HNSC;LUAD;STAD;UCEC;UCS;LIHC	42	0	Exon	-12948	ST6GAL2
chr2_1097731_1097951	BRCA;COAD;ESCA;HNSC;LUAD;LUSC;READ;STAD;UCEC;UCS;LIHC	9	0	Intron	-4595	SNTG2
chr2_10812790_10813471	OV	51	121	Promoter (<=1kb)	0	PDIA6
chr2_108942029_108942249	LUSC	6	0	Intron	46971	EDAR
chr2_108942454_108942810	LUSC	26	1	Intron	46410	EDAR
chr2_108942899_108943334	LUSC	14	1	Intron	45886	EDAR
chr2_10835133_10835571	LUAD;OV;UCEC;UCS	27	46	Promoter (2-3kb)	2406	PDIA6
chr2_109275562_109275782	UCS	10	5	Intron	37843	MIR4266
chr2_109613791_109615973	READ	232	156	Promoter (<=1kb)	0	SEPTIN10
chr2_10910937_10912157	UCEC	70	41	Promoter (<=1kb)	0	KCNF1
chr2_10912431_10914198	LIHC	122	13	Promoter (<=1kb)	497	KCNF1
chr2_110114986_110115530	COAD	30	13	Promoter (<=1kb)	291	MALL
chr2_110115658_110117183	COAD	50	34	Promoter (<=1kb)	0	MALL
chr2_110204403_110205498	READ	44	132	Promoter (<=1kb)	0	NPHP1
chr2_10960612_10960776	LUSC;LIHC	10	0	Distal Intergenic	48678	KCNF1
chr2_10960905_10961357	OV	35	0	Distal Intergenic	48971	KCNF1
chr2_10961914_10962134	LUAD;LUSC;OV;LIHC	8	0	Distal Intergenic	49980	KCNF1
chr2_10962329_10962581	LUAD;LUSC;OV;LIHC	6	0	Distal Intergenic	50395	KCNF1
chr2_110731768_110732460	UCEC	24	24	Promoter (<=1kb)	-79	ACOXL
chr2_111121084_111122513	LUSC	144	169	Promoter (<=1kb)	-63	BCL2L11
chr2_11105236_11105444	COAD;HNSC;READ;LIHC	12	0	Exon	26644	FLJ33534
chr2_112644358_112646288	BRCA;CESC;HNSC	133	288	Promoter (<=1kb)	0	SLC20A1-DT
chr2_112646396_112647566	BRCA;HNSC;LUAD;READ;UCS	40	84	Promoter (<=1kb)	0	SLC20A1
chr2_112911728_112912492	BRCA;LUSC;UCEC;UCS	6	4	Promoter (<=1kb)	-479	IL37
chr2_112914159_112915251	HNSC;LUSC	17	0	Promoter (<=1kb)	0	IL37
chr2_112977310_112978094	COAD;HNSC;LUAD	8	2	Promoter (<=1kb)	0	IL36G
chr2_113117644_113118223	BRCA	9	33	Promoter (<=1kb)	0	IL1RN
chr2_113126798_113127225	READ	10	66	Promoter (<=1kb)	-258	IL1RN
chr2_113157512_113158526	BRCA	44	39	Promoter (<=1kb)	187	PSD4
chr2_113234847_113236351	ESCA	97	76	Promoter (<=1kb)	0	PAX8-AS1
chr2_113276940_113278479	HNSC	133	16	Promoter (<=1kb)	0	PAX8
chr2_113278836_113279026	HNSC	15	6	Promoter (<=1kb)	0	PAX8
chr2_11533597_11534034	COAD;ESCA;HNSC;LUSC;READ	6	30	Promoter (<=1kb)	-11	GREB1
chr2_11539410_11539785	BRCA	9	102	Promoter (<=1kb)	-58	GREB1
chr2_11539887_11540065	BRCA	7	57	Promoter (<=1kb)	44	GREB1
chr2_11610557_11610952	COAD;HNSC;LUSC;READ;STAD	32	5	Promoter (1-2kb)	-1307	GREB1
chr2_11618352_11618956	COAD;HNSC;READ	40	5	Exon	6009	GREB1
chr2_11633985_11634423	COAD;HNSC;READ	23	3	Exon	21642	GREB1
chr2_11634655_11635066	COAD;HNSC;READ	16	1	Intron	22312	GREB1
chr2_11656555_11657197	HNSC;LUSC;UCEC	37	35	Distal Intergenic	12998	NTSR2
chr2_11681867_11682092	BRCA;ESCA;HNSC;LUSC	11	26	Promoter (<=1kb)	406	LOC100506405
chr2_11682101_11682221	BRCA;ESCA;HNSC;LUSC	5	26	Promoter (<=1kb)	640	LOC100506405
chr2_11682227_11682667	BRCA;ESCA;HNSC;LUSC	14	25	Promoter (<=1kb)	766	LOC100506405
chr2_117858411_117860600	BRCA;HNSC;LUSC;READ;UCS;LIHC	176	6	Promoter (<=1kb)	0	LOC101929908
chr2_118013260_118014813	HNSC	136	107	Promoter (<=1kb)	0	CCDC93
chr2_118185005_118185524	UCEC	17	5	Promoter (<=1kb)	732	THORLNC
chr2_11777143_11777662	COAD;READ	20	4	Promoter (<=1kb)	0	LPIN1
chr2_118940691_118941357	BRCA	10	4	Promoter (<=1kb)	-837	MARCO
chr2_118941901_118942561	BRCA	12	3	Promoter (<=1kb)	0	MARCO
chr2_119011306_119011966	UCS	39	18	Distal Intergenic	18289	MARCO
chr2_119247583_119248242	LUSC	42	1	Promoter (<=1kb)	829	STEAP3-AS1
chr2_1207444_1208840	BRCA;ESCA;HNSC;LUAD;LUSC;READ;UCEC;UCS;LIHC	43	6	Promoter (<=1kb)	-289	SNTG2
chr2_119678190_119678506	BRCA;LUSC	13	30	Promoter (<=1kb)	-661	TMEM177
chr2_119678898_119679018	BRCA;LUSC	6	51	Promoter (<=1kb)	-149	TMEM177
chr2_119679059_119679476	BRCA;LUSC	44	93	Promoter (<=1kb)	0	TMEM177
chr2_1208960_1209218	BRCA;ESCA;HNSC;LUAD;LUSC;READ;UCEC;UCS;LIHC	10	3	Promoter (<=1kb)	0	SNTG2
chr2_120222726_120223152	CESC;LUSC	45	127	Promoter (<=1kb)	248	TMEM185B
chr2_120223225_120224045	CESC;LUSC	77	153	Promoter (<=1kb)	0	TMEM185B
chr2_120278755_120279216	BRCA	15	8	Exon	25304	RALB
chr2_120465941_120466435	COAD;OV;READ	26	93	Promoter (<=1kb)	0	LINC01101
chr2_120511646_120511866	LUSC;UCEC	16	0	Distal Intergenic	32460	LOC105373585
chr2_120740524_120741301	UCS	22	19	Intron	4656	GLI2
chr2_120741659_120742227	UCS	63	17	Intron	5791	GLI2
chr2_120791965_120792484	CESC;COAD;ESCA;HNSC;LUAD;LUSC;READ;STAD;UCEC;PAAD;LIHC	17	5	Promoter (<=1kb)	0	GLI2
chr2_120796514_120797376	BRCA;COAD;LIHC	19	2	Promoter (<=1kb)	0	GLI2
chr2_120912615_120912835	CESC	14	33	Intron	-45212	LOC124907880
chr2_120950845_120951065	LIHC	13	0	Intron	-83442	LOC124907880
chr2_120978004_120978588	COAD;LIHC	27	1	3' UTR	-110601	LOC124907880
chr2_120984455_120984893	BRCA;LIHC	23	2	3' UTR	-117052	LOC124907880
chr2_121234226_121234484	LIHC	5	1	Promoter (<=1kb)	0	TFCP2L1
chr2_121234755_121235299	LIHC	16	0	Promoter (<=1kb)	-481	TFCP2L1
chr2_121902394_121902614	LUSC;UCEC;UCS;LIHC	9	26	Promoter (<=1kb)	0	LOC105373595
chr2_1230393_1230909	BRCA;HNSC;LUAD;LUSC;STAD;UCEC;LIHC	13	1	Intron	-16416	SNTG2
chr2_1233389_1233609	STAD;UCEC;UCS;LIHC	7	1	Intron	-13716	SNTG2
chr2_1233869_1234089	STAD;UCEC;UCS;LIHC	6	0	Intron	-13236	SNTG2
chr2_126771752_126771972	COAD;ESCA;HNSC;LUAD;LUSC;UCEC;UCS;LIHC	8	4	Distal Intergenic	115563	GYPC
chr2_126776793_126777611	UCEC	58	65	Distal Intergenic	120604	GYPC
chr2_126877643_126877872	HNSC;LUAD;LUSC;OV;UCEC;UCS;LIHC	8	0	Distal Intergenic	-20992	TEX51
chr2_126877960_126878146	ESCA	9	1	Distal Intergenic	-20718	TEX51
chr2_1272887_1273146	BRCA;LUSC;UCS;LIHC	13	0	Intron	10043	SNTG2
chr2_126971331_126971596	ESCA;UCEC	13	7	Distal Intergenic	-53270	LOC105373604
chr2_126971984_126972422	LUSC;UCS	28	61	Distal Intergenic	-52444	LOC105373604
chr2_126976688_126976970	ESCA;STAD	16	4	Distal Intergenic	-47896	LOC105373604
chr2_126977040_126977160	ESCA;STAD	7	7	Distal Intergenic	-47706	LOC105373604
chr2_126977266_126977458	HNSC;LUSC	9	6	Distal Intergenic	-47408	LOC105373604
chr2_127175878_127176098	LUSC	13	5	Distal Intergenic	29669	CYP27C1
chr2_127176306_127176526	LUSC	11	4	Distal Intergenic	29241	CYP27C1
chr2_127387131_127387319	UCS	6	86	Promoter (<=1kb)	656	MAP3K2
chr2_127387550_127388003	UCS	66	131	Promoter (<=1kb)	0	MAP3K2
chr2_127400842_127401491	READ;PAAD	40	36	Intron	6730	LOC124908047
chr2_127415779_127416658	BRCA	51	102	Promoter (1-2kb)	-1769	PROC
chr2_127535444_127535664	HNSC;LUSC;OV;STAD;UCEC;UCS;LIHC	5	7	Promoter (<=1kb)	-19	MYO7B
chr2_127623943_127624381	BRCA;HNSC;LUSC	25	3	Exon	3908	MYO7B
chr2_127664045_127665578	OV	78	17	Promoter (<=1kb)	0	LIMS2
chr2_127700439_127701864	BRCA;COAD;ESCA;LUAD;STAD;PAAD;LIHC	95	303	Promoter (<=1kb)	0	SFT2D3
chr2_127857512_127858068	CESC;LUSC;STAD	36	125	Promoter (<=1kb)	0	POLR2D
chr2_127858203_127858504	CESC;LUSC;STAD	22	130	Promoter (<=1kb)	-48	POLR2D
chr2_127859876_127859996	UCEC;UCS	4	25	Promoter (1-2kb)	-1721	POLR2D
chr2_1282437_1282657	LIHC	8	4	Intron	19593	SNTG2
chr2_1282758_1282878	LIHC	7	5	Intron	19914	SNTG2
chr2_1284001_1284221	BRCA;LUAD;UCS;LIHC	9	2	Intron	21157	SNTG2
chr2_1287570_1287790	BRCA;LUAD;OV;UCS;LIHC	16	0	Intron	24726	SNTG2
chr2_128469939_128470599	COAD;HNSC;LUAD;LUSC;READ;STAD;LIHC	6	0	Distal Intergenic	-151071	HS6ST1
chr2_128486405_128486619	HNSC;LUAD;STAD	15	1	Distal Intergenic	-167537	HS6ST1
chr2_128733206_128734085	COAD;LUAD;READ;STAD;LIHC	12	17	Distal Intergenic	-414338	HS6ST1
chr2_128735925_128736145	LIHC	10	3	Distal Intergenic	-417057	HS6ST1
chr2_128790324_128790897	LUAD;LIHC	22	2	Distal Intergenic	-471456	HS6ST1
chr2_128899347_128899567	READ;STAD;LIHC	5	1	Distal Intergenic	374281	LINC01854
chr2_128901142_128902459	LIHC	58	2	Distal Intergenic	371389	LINC01854
chr2_129587432_129587870	COAD;READ;LIHC	40	24	Distal Intergenic	289534	LINC02572
chr2_130287168_130287388	LUAD	13	1	Distal Intergenic	54747	CCDC115
chr2_130288373_130289032	BRCA;ESCA;LUSC;OV;UCEC;UCS	52	26	Distal Intergenic	53103	CCDC115
chr2_1307740_1308161	LIHC	22	0	Intron	44896	SNTG2
chr2_130826199_130826419	HNSC	12	0	Distal Intergenic	-10495	ARHGEF4
chr2_130915645_130917399	LIHC	94	3	Promoter (<=1kb)	0	ARHGEF4
chr2_131590970_131591133	HNSC;LUSC	18	6	Promoter (<=1kb)	-619	POTEKP
chr2_132253970_132254386	ESCA;LUAD;STAD	26	0	Promoter (2-3kb)	2694	MIR663B
chr2_132254494_132254781	ESCA;LUAD;STAD	8	0	Promoter (2-3kb)	2299	MIR663B
chr2_132278424_132278644	BRCA;COAD;ESCA;HNSC;LUAD;LUSC;READ;STAD;LIHC	15	0	Distal Intergenic	-20455	ANKRD30BL
chr2_132278948_132279608	BRCA;COAD;ESCA;HNSC;LUAD;LUSC;READ;STAD;LIHC	20	1	Distal Intergenic	-20979	ANKRD30BL
chr2_132281287_132281407	BRCA;COAD;ESCA;HNSC;LUAD;LUSC;READ;STAD;LIHC	5	0	Distal Intergenic	-23318	ANKRD30BL
chr2_132415486_132417156	CESC	85	77	Promoter (<=1kb)	0	GPR39
chr2_132417509_132417946	BRCA;LUAD;UCEC	25	3	Promoter (<=1kb)	704	GPR39
chr2_132668491_132670241	COAD	144	32	Promoter (<=1kb)	0	LYPD1
chr2_133568297_133569008	BRCA	17	19	Promoter (<=1kb)	0	NCKAP5
chr2_134009751_134009925	COAD;HNSC;LUSC;READ;LIHC	6	0	Distal Intergenic	-110058	MGAT5
chr2_135050703_135051083	BRCA	5	26	Promoter (1-2kb)	-1206	RAB3GAP1
chr2_135052069_135052949	BRCA	48	179	Promoter (<=1kb)	0	RAB3GAP1
chr2_135809532_135809752	BRCA;CESC;COAD;ESCA;HNSC;LUAD;LUSC;READ;STAD;UCS	10	0	Exon	3207	LCT
chr2_136086440_136087100	LIHC	6	2	Distal Intergenic	29143	CXCR4
chr2_136423450_136423888	LUAD	29	62	Distal Intergenic	-304273	CXCR4
chr2_1373416_1374290	BRCA;LUAD;LUSC;OV;UCEC;UCS;LIHC	21	2	Promoter (<=1kb)	0	TPO
chr2_136990117_136990477	BRCA;COAD;HNSC;LUAD;READ;STAD;UCEC;LIHC	6	1	Intron	-165483	THSD7B
chr2_1412793_1413839	BRCA;LUAD;STAD;UCEC;UCS;LIHC	22	2	Promoter (<=1kb)	0	TPO
chr2_1414146_1414531	BRCA;COAD;LUAD;STAD;UCEC;UCS;LIHC	14	4	Promoter (<=1kb)	0	TPO
chr2_1421238_1421458	BRCA;LUAD	1	1	Intron	6829	TPO
chr2_1421487_1421607	BRCA;LUAD	4	0	Intron	7078	TPO
chr2_1421708_1421928	BRCA;LUAD	8	1	Intron	7299	TPO
chr2_1422206_1422571	BRCA;OV	25	2	Intron	7797	TPO
chr2_1422878_1423098	BRCA;OV	11	1	Exon	8469	TPO
chr2_142130145_142131734	LUSC;OV;UCEC	91	68	Promoter (<=1kb)	0	LRP1B
chr2_144237259_144237640	BRCA	6	1	Promoter (<=1kb)	0	GTDC1
chr2_1448472_1448652	STAD;UCS;LIHC	5	2	Intron	15000	TPO
chr2_146586582_146586915	LIHC	4	0	Promoter (<=1kb)	-591	PABPC1P2
chr2_146587208_146588256	LIHC	53	0	Promoter (<=1kb)	0	PABPC1P2
chr2_1475905_1476125	LIHC	10	1	Intron	-8538	TPO
chr2_1478362_1478922	COAD	24	2	Intron	-5741	TPO
chr2_1479028_1479242	COAD	7	1	Intron	-5421	TPO
chr2_1483653_1484883	HNSC;LUAD;LUSC;STAD;UCEC;UCS;LIHC	29	1	Promoter (<=1kb)	0	TPO
chr2_148881988_148882414	COAD;HNSC;READ	10	7	Intron	3163	KIF5C-AS1
chr2_1493985_1494423	COAD;HNSC;LUAD;LUSC;UCEC;UCS;LIHC	16	0	Exon	9316	TPO
chr2_149037700_149038536	UCEC	18	21	Promoter (<=1kb)	0	LYPD6B
chr2_149038706_149038916	UCEC	30	23	Promoter (<=1kb)	0	LYPD6B
chr2_149038997_149039459	UCEC	26	17	Promoter (<=1kb)	279	LYPD6B
chr2_149586928_149588468	COAD;LUAD	62	223	Promoter (<=1kb)	0	MMADHC-DT
chr2_1502770_1504086	LIHC	45	2	Promoter (<=1kb)	0	TPO
chr2_150487537_150487927	UCEC	20	68	Promoter (<=1kb)	0	RND3
chr2_1512369_1513515	LIHC	36	1	Promoter (<=1kb)	0	TPO
chr2_1539392_1539830	LUAD	16	0	Intron	-12615	LOC102723730
chr2_1540140_1540798	LUAD	23	0	Exon	-11647	LOC102723730
chr2_1561531_1561666	UCS;LIHC	5	1	Intron	9086	LOC102723730
chr2_1561919_1562358	UCS;LIHC	14	2	Intron	9474	LOC102723730
chr2_1563208_1563428	HNSC;UCEC;UCS;LIHC	7	0	Intron	10763	LOC102723730
chr2_1563548_1563768	HNSC;UCEC;UCS;LIHC	11	0	Intron	11103	LOC102723730
chr2_156341505_156342232	BRCA	61	180	Promoter (<=1kb)	116	NR4A2
chr2_156435237_156436120	OV	58	68	Promoter (<=1kb)	0	GPD2
chr2_15591102_15592418	UCS	81	245	Promoter (<=1kb)	0	DDX1
chr2_15664459_15664919	UCS	22	3	Distal Intergenic	-25863	LINC01804
chr2_157298722_157298960	LIHC	10	2	Promoter (1-2kb)	-1843	GALNT5
chr2_157327333_157328217	BRCA;OV;UCEC	10	44	Promoter (<=1kb)	0	ERMN
chr2_157597049_157597732	LUSC	44	28	Promoter (<=1kb)	0	ACVR1C
chr2_15808229_15808717	BRCA;HNSC	24	5	Intron	-94952	LOC124906147
chr2_158795180_158795606	LUSC;UCEC	6	4	Promoter (<=1kb)	0	DAPL1
chr2_159286096_159286700	BRCA	60	123	Promoter (<=1kb)	0	WDSUB1
chr2_1605246_1605466	LIHC	11	10	Intron	31598	PXDN
chr2_160199959_160200129	BRCA;CESC;COAD;LUAD;UCEC;UCS	7	7	Promoter (<=1kb)	123	ITGB6
chr2_160269735_160270395	READ	49	109	Promoter (<=1kb)	854	LINC02478
chr2_160270678_160271998	COAD	36	26	Promoter (<=1kb)	0	LINC02478
chr2_161623916_161624744	LIHC	17	19	Promoter (<=1kb)	0	SLC4A10
chr2_1621179_1621617	STAD;LIHC	14	1	Exon	15447	PXDN
chr2_162073149_162074938	BRCA	108	100	Promoter (<=1kb)	0	DPP4-DT
chr2_1643362_1643588	LIHC	15	2	Promoter (<=1kb)	0	PXDN
chr2_164109146_164109320	COAD;ESCA;HNSC;LUSC;LIHC	13	0	Intron	-373134	FIGN
chr2_164109387_164109507	COAD;ESCA;HNSC;LUSC;LIHC	5	0	Intron	-373375	FIGN
chr2_164143316_164143756	LIHC	19	1	Intron	353296	GRB14
chr2_1648217_1649692	LIHC	118	0	Promoter (2-3kb)	-2047	PXDN
chr2_164621642_164622528	UCEC	34	40	Promoter (<=1kb)	-160	GRB14
chr2_1663566_1663786	COAD;READ;UCEC;LIHC	9	0	Exon	-9586	PXDN
chr2_1664678_1665338	COAD	27	0	Exon	-10698	PXDN
chr2_16508240_16508592	BRCA;LUSC	35	23	Distal Intergenic	-29617	LOC105373444
chr2_1676723_1677393	BRCA	23	2	Promoter (<=1kb)	-145	PXDN
chr2_1677581_1677760	BRCA	11	0	Promoter (1-2kb)	-1003	PXDN
chr2_1678229_1678674	LIHC	14	1	Promoter (1-2kb)	-1651	PXDN
chr2_1680175_1680585	READ;LIHC	24	1	Exon	-3597	PXDN
chr2_167818761_167818881	HNSC;LUAD;LUSC	6	0	5' UTR	122263	B3GALT1-AS1
chr2_1686784_1687004	BRCA;COAD;READ;UCEC;UCS;LIHC	10	7	Intron	5566	PXDN
chr2_1687241_1687461	BRCA;COAD;READ;UCEC;UCS;LIHC	9	1	Intron	5109	PXDN
chr2_168246355_168247034	LUAD;LUSC	69	58	Promoter (<=1kb)	401	STK39
chr2_169693840_169694858	BRCA	67	174	Promoter (<=1kb)	0	CFAP210
chr2_169824410_169825283	READ	61	171	Promoter (<=1kb)	0	METTL5
chr2_169827090_169827688	READ;STAD	44	106	Promoter (<=1kb)	0	UBR3
chr2_1707954_1708222	LIHC	11	28	Intron	-15384	PXDN
chr2_1708404_1709327	LIHC	36	13	Intron	-15834	PXDN
chr2_170770061_170770649	UCS	14	123	Promoter (<=1kb)	0	ERICH2
chr2_170770711_170770831	UCS	17	76	Promoter (<=1kb)	0	ERICH2-DT
chr2_170770843_170770963	UCS	16	51	Promoter (<=1kb)	0	ERICH2
chr2_170771038_170771821	UCS	51	121	Promoter (<=1kb)	0	ERICH2
chr2_170928019_170928670	ESCA;HNSC;LUAD;OV	17	69	Promoter (<=1kb)	0	GORASP2
chr2_170928779_170929067	LUSC	15	204	Promoter (<=1kb)	-130	GORASP2
chr2_170929132_170929405	LUSC	38	206	Promoter (<=1kb)	0	GORASP2
chr2_170929481_170929916	LUSC	41	105	Promoter (<=1kb)	48	GORASP2
chr2_171434776_171434970	UCEC	4	87	Promoter (<=1kb)	0	METTL8
chr2_171687152_171688624	COAD	70	231	Promoter (<=1kb)	0	DYNC1I2
chr2_171998816_172000704	UCEC	88	213	Promoter (<=1kb)	0	SLC25A12
chr2_1728292_1729547	LIHC	37	10	Intron	14895	PXDN
chr2_172735297_172735658	BRCA	20	7	Promoter (<=1kb)	23	RAPGEF4
chr2_172735946_172737075	BRCA	60	17	Promoter (<=1kb)	0	RAPGEF4
chr2_174729769_174730869	CESC;COAD;READ	69	8	Exon	9861	H3P6
chr2_174763986_174764121	COAD;HNSC;LUAD;READ;UCEC;UCS	4	2	Promoter (<=1kb)	291	CHRNA1
chr2_176001772_176002994	LIHC	69	233	Promoter (<=1kb)	0	LNPK
chr2_17518272_17518542	COAD	17	71	Promoter (<=1kb)	0	RAD51AP2
chr2_17518636_17518772	COAD	6	59	Promoter (<=1kb)	-196	RAD51AP2
chr2_17518844_17518999	COAD	5	30	Promoter (<=1kb)	-404	RAD51AP2
chr2_176156496_176157640	CESC	62	9	Promoter (<=1kb)	0	HOXD3
chr2_176157784_176158078	LUAD	21	13	Promoter (<=1kb)	477	HOXD3
chr2_176158184_176158527	ESCA	18	7	Promoter (<=1kb)	877	HOXD3
chr2_176158907_176159095	CESC	10	8	Promoter (1-2kb)	1600	HOXD3
chr2_176159320_176161440	CESC	125	15	Promoter (<=1kb)	0	HOXD3
chr2_176174178_176176306	CESC	68	32	Promoter (1-2kb)	1262	HAGLR
chr2_176490336_176491030	LUSC	42	16	Distal Intergenic	-4225	LINC01117
chr2_176491203_176491598	LUSC	5	58	Distal Intergenic	-3657	LINC01117
chr2_177618358_177619791	LUAD	76	163	Promoter (<=1kb)	0	IFT70A
chr2_178108188_178108540	COAD;ESCA;HNSC;LUSC;OV;READ;STAD;UCEC;UCS	21	1	Promoter (<=1kb)	0	PDE11A
chr2_178193278_178194367	BRCA	69	114	Promoter (<=1kb)	-114	OSBPL6
chr2_178478472_178479420	COAD	58	203	Promoter (<=1kb)	0	FKBP7
chr2_178479544_178480005	READ	14	40	Promoter (<=1kb)	-452	PLEKHA3
chr2_178480125_178480912	READ	92	130	Promoter (<=1kb)	0	PLEKHA3
chr2_1792270_1792490	BRCA;OV;UCEC;UCS;LIHC	10	9	Promoter (<=1kb)	293	MYT1L
chr2_17815680_17816559	LUSC	15	32	Promoter (<=1kb)	0	MSGN1
chr2_17877379_17878565	UCEC	78	24	Promoter (<=1kb)	0	KCNS3
chr2_17878765_17880678	UCEC	98	60	Promoter (<=1kb)	0	KCNS3
chr2_17931426_17931646	STAD;LIHC	12	1	Exon	52043	KCNS3
chr2_1816309_1816747	READ;STAD;LIHC	19	1	3' UTR	-6190	MYT1L
chr2_1817286_1818347	LIHC	38	36	Intron	-7167	MYT1L
chr2_181985226_181986100	COAD	10	3	Promoter (<=1kb)	0	PPP1R1C
chr2_1839024_1839450	BRCA;ESCA;HNSC;LUSC;UCEC;UCS;LIHC	31	2	Promoter (1-2kb)	1410	MYT1L
chr2_1842644_1842862	BRCA;LIHC	13	2	Promoter (<=1kb)	0	MYT1L
chr2_1842967_1843939	BRCA;LIHC	37	2	Promoter (<=1kb)	-56	MYT1L
chr2_1854732_1855000	LIHC	14	13	Intron	6677	MYT1L
chr2_1855209_1855429	LIHC	11	11	Intron	6248	MYT1L
chr2_18560134_18561208	LUSC	82	167	Promoter (<=1kb)	0	RDH14
chr2_186693574_186693984	UCS	23	43	Promoter (<=1kb)	-76	FAM171B
chr2_1875598_1875750	BRCA;COAD;ESCA;HNSC;LUAD;LUSC;OV;READ;STAD;UCEC;UCS;LIHC	5	1	Intron	-13921	MYT1L
chr2_1875984_1876423	BRCA;COAD;ESCA;HNSC;LUAD;LUSC;OV;READ;STAD;UCEC;UCS;LIHC	15	0	Intron	-14307	MYT1L
chr2_1882225_1882445	OV;UCEC;UCS;LIHC	12	0	Intron	9842	MYT1L
chr2_1891567_1892190	HNSC;LIHC	41	6	Promoter (<=1kb)	97	MYT1L
chr2_190179754_190180775	UCEC	51	147	Promoter (<=1kb)	0	C2orf88
chr2_190180836_190181226	UCEC	33	69	Promoter (<=1kb)	0	C2orf88
chr2_190319552_190321015	STAD	58	216	Promoter (<=1kb)	0	HIBCH
chr2_190342411_190343816	COAD	59	65	Promoter (<=1kb)	0	INPP1
chr2_190343898_190344504	STAD	49	84	Promoter (<=1kb)	0	INPP1
chr2_1922535_1923195	BRCA;COAD;LUAD;LUSC;OV;READ;STAD;UCS;LIHC	29	4	Promoter (<=1kb)	68	MYT1L
chr2_1929193_1929458	LIHC	13	0	Intron	-5930	MYT1L
chr2_1939041_1939216	BRCA;CESC;COAD;HNSC;LUAD;LUSC;OV;READ;UCEC;UCS;LIHC	12	0	Intron	-15778	MYT1L
chr2_195656129_195657654	CESC	108	206	Promoter (<=1kb)	0	SLC39A10
chr2_195657726_195658373	CESC	50	119	Promoter (<=1kb)	277	SLC39A10
chr2_196639128_196640015	CESC;HNSC;LUAD;UCEC;UCS	54	156	Promoter (<=1kb)	0	LOC105373823
chr2_1979410_1979850	BRCA;LUAD;LUSC;OV;UCEC;UCS;LIHC	17	2	Promoter (<=1kb)	0	MYT1L
chr2_199557974_199558412	BRCA;LUAD	19	0	Distal Intergenic	-49650	LINC01877
chr2_199910598_199911241	UCEC	27	113	Promoter (<=1kb)	0	LOC101927687
chr2_199954940_199956419	BRCA	89	214	Promoter (<=1kb)	0	MAIP1
chr2_200525570_200526949	LIHC	69	149	Promoter (<=1kb)	0	SGO2
chr2_200962658_200963871	UCEC	72	216	Promoter (<=1kb)	0	ORC2
chr2_201116096_201117728	CESC	98	258	Promoter (<=1kb)	0	CFLAR
chr2_201806428_201806866	COAD;READ	8	8	Promoter (<=1kb)	0	CDK15
chr2_201949437_201949557	BRCA	9	13	Distal Intergenic	-84298	FZD7
chr2_201949653_201949871	BRCA	7	8	Distal Intergenic	-83984	FZD7
chr2_202032298_202032418	COAD;LUAD;READ	5	7	Promoter (1-2kb)	-1437	FZD7
chr2_202032625_202033742	COAD;LUAD;READ	100	89	Promoter (<=1kb)	-113	FZD7
chr2_202033952_202034106	LIHC	17	48	Promoter (<=1kb)	97	FZD7
chr2_202034122_202034242	LIHC	19	44	Promoter (<=1kb)	267	FZD7
chr2_202034260_202034422	LIHC	20	38	Promoter (<=1kb)	405	FZD7
chr2_2026202_2026376	ESCA;HNSC;LUAD;LUSC;STAD;UCEC;UCS;LIHC	7	1	Intron	-46425	MYT1L
chr2_2026477_2026671	ESCA;HNSC;LUAD;LUSC;STAD;UCEC;UCS;LIHC	7	4	Intron	-46700	MYT1L
chr2_2026849_2027230	ESCA;HNSC;LUAD;LUSC;STAD;UCEC;UCS;LIHC	20	1	Intron	-47072	MYT1L
chr2_203238570_203239537	UCS	90	222	Promoter (<=1kb)	0	CYP20A1
chr2_20225222_20226449	COAD	82	94	Promoter (<=1kb)	0	SDC1
chr2_20350898_20351944	LUSC	70	203	Promoter (<=1kb)	-50	PUM2
chr2_205776308_205776528	BRCA	16	29	3' UTR	11971	NRP2
chr2_206203470_206203715	UCEC;UCS	13	1	Promoter (<=1kb)	0	CMKLR2-AS
chr2_207766163_207768990	LUAD	211	101	Promoter (<=1kb)	916	FZD5
chr2_207824002_207824222	STAD	8	11	3' UTR	45712	PLEKHM3
chr2_207824410_207825289	STAD	24	2	3' UTR	44645	PLEKHM3
chr2_207930775_207931250	COAD;READ;UCEC;UCS	30	21	Exon	46200	PLEKHM3
chr2_208129475_208131015	BRCA	36	24	Promoter (<=1kb)	0	CRYGC
chr2_208359474_208360019	OV	19	13	Promoter (<=1kb)	0	PTH2R
chr2_208360195_208360633	OV	30	4	Promoter (<=1kb)	481	PTH2R
chr2_208360821_208361445	OV	19	3	Promoter (1-2kb)	1107	PTH2R
chr2_208406347_208407395	COAD;READ	85	16	Promoter (<=1kb)	0	PTH2R
chr2_209423434_209423932	LUSC	37	57	Promoter (<=1kb)	-115	MAP2
chr2_209423990_209424110	LUSC	11	50	Promoter (<=1kb)	0	MAP2
chr2_209424211_209424571	LUSC	24	22	Promoter (<=1kb)	153	MAP2
chr2_210592871_210593123	LUSC;READ	4	0	Promoter (<=1kb)	-232	CPS1
chr2_21043576_21043873	LUAD	21	42	Promoter (<=1kb)	89	APOB
chr2_21044013_21044491	LUAD	23	76	Promoter (<=1kb)	0	APOB
chr2_21123552_21124120	COAD;ESCA;READ	19	10	Promoter (<=1kb)	0	TDRD15
chr2_213963_214401	LIHC	31	4	Distal Intergenic	16758	SH3YL1
chr2_214410540_214411578	BRCA;HNSC;LUSC;READ;LIHC	24	27	Promoter (<=1kb)	0	VWC2L
chr2_214810630_214810970	UCS	14	18	Promoter (<=1kb)	401	SNHG31
chr2_215434455_215434905	READ	7	23	Promoter (1-2kb)	1162	FN1
chr2_216081220_216081958	HNSC	44	90	Promoter (<=1kb)	0	PECR
chr2_216082125_216082245	HNSC	11	32	Promoter (<=1kb)	206	TMEM169
chr2_216082425_216083199	HNSC	10	17	Promoter (<=1kb)	0	PECR
chr2_216371642_216371977	COAD	23	15	Promoter (<=1kb)	506	MARCHF4
chr2_216372007_216372402	COAD	36	91	Promoter (<=1kb)	81	MARCHF4
chr2_216411987_216413023	BRCA	57	151	Promoter (<=1kb)	0	SMARCAL1
chr2_216633739_216634183	UCS	42	19	Promoter (<=1kb)	310	IGFBP2
chr2_216635763_216635947	UCS	5	8	Promoter (2-3kb)	2334	IGFBP2
chr2_216636282_216636434	UCS	4	9	Promoter (2-3kb)	2853	IGFBP2
chr2_216636583_216636895	UCS	12	12	Intron	3154	IGFBP2
chr2_216674403_216674763	STAD;LIHC	9	4	3' UTR	13670	IGFBP2
chr2_216859597_216860255	BRCA;COAD;ESCA;HNSC;LUAD;READ;STAD	15	1	Promoter (<=1kb)	0	TESHL
chr2_217756500_217756858	READ	28	33	Promoter (<=1kb)	0	DIRC3
chr2_218125604_218126256	LIHC	9	6	Promoter (<=1kb)	0	CXCR2
chr2_2186273_2186536	BRCA;CESC;COAD;ESCA;HNSC;LUAD;LUSC;OV;READ;STAD;UCEC;UCS;LIHC	18	0	Promoter (<=1kb)	-624	MYT1L
chr2_218216393_218217218	UCS	58	138	Promoter (<=1kb)	0	ARPC2
chr2_218217240_218217360	UCS	8	66	Promoter (<=1kb)	30	ARPC2
chr2_218217379_218217611	UCS	21	59	Promoter (<=1kb)	0	ARPC2
chr2_218381952_218382369	COAD	12	16	Promoter (<=1kb)	0	SLC11A1
chr2_218387743_218387913	COAD;READ	15	25	Promoter (2-3kb)	-2052	SLC11A1
chr2_218831677_218832077	ESCA	13	4	Promoter (<=1kb)	0	PRKAG3
chr2_218958751_218959693	CESC	38	32	Promoter (<=1kb)	0	CDK5R2
chr2_218959756_218960804	CESC	118	27	Promoter (<=1kb)	90	CDK5R2
chr2_218994850_218996610	BRCA	61	80	Promoter (1-2kb)	-1428	CRYBA2
chr2_219040732_219041068	UCS	9	3	Promoter (<=1kb)	436	CFAP65
chr2_219041307_219042089	CESC	31	25	Promoter (<=1kb)	0	CFAP65
chr2_219055434_219055872	HNSC;LUSC	31	2	Promoter (2-3kb)	2878	MIR3131
chr2_219061187_219061637	LUSC	28	18	Promoter (<=1kb)	-266	IHH
chr2_219245244_219246276	HNSC	55	144	Promoter (<=1kb)	0	GLB1L
chr2_219387255_219387838	READ	46	99	Promoter (<=1kb)	0	DNPEP
chr2_219387951_219388071	READ	13	30	Promoter (<=1kb)	-19	DNPEP
chr2_219388104_219388456	READ	41	73	Promoter (<=1kb)	-40	DNPEP-AS1
chr2_219388530_219389089	COAD	35	99	Promoter (<=1kb)	0	DNPEP
chr2_219426119_219426551	LIHC	9	1	Promoter (<=1kb)	599	DES
chr2_219444116_219445629	COAD;LIHC	46	9	Promoter (<=1kb)	0	SPEG
chr2_219512825_219514581	COAD	54	133	Promoter (<=1kb)	0	ASIC4
chr2_219514860_219515298	LIHC	23	16	Promoter (<=1kb)	378	ASIC4
chr2_219541550_219542207	BRCA;UCEC	49	138	Promoter (<=1kb)	890	CHPF
chr2_219542909_219544889	BRCA;UCEC	154	163	Promoter (<=1kb)	0	CHPF
chr2_219555979_219556639	COAD;HNSC;LUAD;READ;STAD	32	2	Promoter (<=1kb)	388	OBSL1
chr2_219562365_219562770	COAD;LUAD;READ;STAD;UCS	24	15	Promoter (<=1kb)	0	OBSL1
chr2_219563287_219563727	COAD;LUAD;READ;STAD;UCS	19	5	Promoter (<=1kb)	-775	OBSL1
chr2_219567319_219567745	STAD;UCS	19	6	Promoter (1-2kb)	-1417	INHA
chr2_219568050_219568710	STAD;UCS	26	9	Promoter (<=1kb)	-452	INHA
chr2_222423606_222425929	CESC;UCEC	165	106	Promoter (<=1kb)	0	SGPP2
chr2_223050723_223052286	LIHC	34	15	Promoter (<=1kb)	0	KCNE4
chr2_223052858_223053416	BRCA;LUAD;LIHC	35	8	Promoter (<=1kb)	658	LOC124907986
chr2_223837417_223837618	LUSC	19	73	Promoter (<=1kb)	0	AP1S3
chr2_223837804_223838152	LUSC	36	54	Promoter (<=1kb)	0	AP1S3
chr2_225400635_225400855	COAD;READ;LIHC	5	3	Promoter (<=1kb)	499	NYAP2
chr2_225581958_225582353	COAD;ESCA;HNSC;LUSC;READ;STAD;LIHC	26	0	Promoter (<=1kb)	-555	NYAP2
chr2_225582446_225582621	COAD;ESCA;HNSC;LUSC;READ;STAD;LIHC	17	0	Promoter (<=1kb)	-287	NYAP2
chr2_226794689_226799047	BRCA	215	100	Promoter (<=1kb)	0	IRS1
chr2_227164329_227165233	UCS	73	28	Promoter (<=1kb)	0	COL4A4
chr2_227813193_227814021	COAD;READ;STAD;LIHC	9	76	Promoter (<=1kb)	0	CCL20
chr2_228016852_228017072	BRCA;LUAD;LUSC;UCEC;UCS;LIHC	8	0	Exon	-21217	SPHKAP
chr2_228017537_228017893	BRCA;LUAD;LUSC;UCEC;UCS;LIHC	15	3	Exon	-21902	SPHKAP
chr2_2291637_2291974	BRCA;LUSC;UCS;LIHC	21	7	Intron	-27258	MYT1L-AS1
chr2_2292053_2292273	BRCA;LUSC;UCS;LIHC	6	8	Intron	-26959	MYT1L-AS1
chr2_229025682_229025902	BRCA;OV;UCS	14	0	Exon	-183993	LINC01807
chr2_229713717_229714347	COAD	71	17	Promoter (<=1kb)	208	DNER
chr2_229714672_229714886	COAD	12	14	Promoter (<=1kb)	-117	DNER
chr2_229714955_229715592	COAD	46	32	Promoter (<=1kb)	-400	DNER
chr2_230225537_230226415	UCS	15	79	Promoter (<=1kb)	0	SP110
chr2_230823176_230824274	LUAD;LUSC;READ;UCEC;LIHC	15	2	Distal Intergenic	9193	CAB39
chr2_230865627_230865957	OV;UCS	21	27	Promoter (<=1kb)	0	ITM2C
chr2_230866013_230866255	OV;UCS	15	28	Promoter (<=1kb)	349	ITM2C
chr2_230866790_230867626	UCEC;UCS	14	10	Promoter (1-2kb)	1126	ITM2C
chr2_230869656_230870816	UCS	26	12	Promoter (2-3kb)	-2415	ITM2C
chr2_230925271_230925636	LUAD	8	36	Promoter (<=1kb)	-29	GPR55
chr2_230925700_230926099	LUAD	8	69	Promoter (<=1kb)	-458	GPR55
chr2_230995579_230996660	HNSC	21	4	Promoter (<=1kb)	0	SPATA3-AS1
chr2_231041098_231042183	HNSC	18	16	Promoter (<=1kb)	0	C2orf72
chr2_231392706_231393805	UCEC	14	53	Promoter (1-2kb)	-1905	B3GNT7
chr2_231394542_231394998	UCEC	12	50	Promoter (<=1kb)	-712	B3GNT7
chr2_231395125_231395815	UCEC	58	24	Promoter (<=1kb)	0	B3GNT7
chr2_231464692_231465597	OV;UCEC	68	114	Promoter (<=1kb)	-141	NCL
chr2_231530886_231531751	COAD;HNSC;READ;STAD	15	19	Promoter (<=1kb)	-441	NMUR1
chr2_231613928_231615307	COAD;READ	135	174	Distal Intergenic	21064	TEX44
chr2_231900444_231900834	UCEC	22	51	Distal Intergenic	-8146	MIR1471
chr2_2324489_2325207	BRCA;LUAD;LUSC;UCEC;UCS;LIHC	18	9	Promoter (<=1kb)	0	MYT1L
chr2_232377509_232378392	LIHC	16	2	Promoter (<=1kb)	-332	ALPP
chr2_232406010_232406502	HNSC	11	1	Promoter (<=1kb)	-342	ALPG
chr2_232455423_232456145	HNSC;STAD;PAAD	12	2	Promoter (<=1kb)	0	ALPI
chr2_232458175_232458321	COAD;HNSC;LUSC;READ	9	1	Promoter (2-3kb)	2022	ALPI
chr2_232458582_232459430	COAD;HNSC;LUSC;READ	57	2	Promoter (2-3kb)	2429	ALPI
chr2_232550193_232550758	LUAD	51	190	Promoter (<=1kb)	0	TIGD1
chr2_232550942_232551792	LUAD	34	116	Promoter (<=1kb)	135	EIF4E2
chr2_233012227_233013542	BRCA;CESC;HNSC;LUAD;LUSC;UCEC	28	73	Promoter (<=1kb)	0	LOC101928881
chr2_233251483_233252256	CESC;LUSC	73	181	Promoter (<=1kb)	0	ATG16L1
chr2_233691002_233692051	LUSC	13	9	Promoter (<=1kb)	0	UGT1A6
chr2_233759318_233760570	STAD;PAAD	25	21	Promoter (<=1kb)	0	UGT1A1
chr2_233774976_233775760	BRCA	17	2	Promoter (<=1kb)	0	MROH2A
chr2_233854329_233855151	UCEC	57	156	Promoter (<=1kb)	0	HJURP
chr2_233982811_233983249	BRCA	17	0	Promoter (1-2kb)	1003	TRPM8
chr2_234171117_234171996	BRCA	29	2	Distal Intergenic	120280	SPP2
chr2_234495938_234496625	UCS	56	27	Promoter (<=1kb)	428	ARL4C
chr2_234496746_234496890	UCS	23	24	Promoter (<=1kb)	163	ARL4C
chr2_234497277_234498558	OV	77	12	Promoter (<=1kb)	-196	ARL4C
chr2_234792607_234792799	HNSC	14	1	Distal Intergenic	95727	LOC101927896
chr2_234950661_234951808	LUSC	76	18	Promoter (<=1kb)	-209	SH3BP4
chr2_234951841_234951961	LUSC	19	10	Promoter (<=1kb)	-56	SH3BP4
chr2_234998355_234999174	COAD;READ	28	55	Intron	3515	SH3BP4
chr2_235026926_235027146	BRCA;LUAD;LUSC;READ;UCEC	7	17	Intron	32086	SH3BP4
chr2_235027393_235028053	BRCA;LUAD;LUSC;READ;UCEC	26	22	Intron	32553	SH3BP4
chr2_235042769_235043207	BRCA;PAAD	27	1	Exon	47929	SH3BP4
chr2_235374426_235374646	LIHC	15	5	Distal Intergenic	-119397	AGAP1
chr2_235392075_235392295	LIHC	12	3	Distal Intergenic	-101748	AGAP1
chr2_235419509_235419947	COAD;HNSC;READ;STAD;LIHC	17	1	Distal Intergenic	-74096	AGAP1
chr2_235507005_235507443	BRCA;UCS;PAAD	21	14	Promoter (1-2kb)	1254	AGAP1-IT1
chr2_235508502_235508690	UCS	9	0	Promoter (2-3kb)	2751	AGAP1-IT1
chr2_235508861_235508981	UCS	7	1	Intron	3110	AGAP1-IT1
chr2_235534154_235534374	LUSC	10	2	Intron	9830	AGAP1
chr2_235534778_235535378	LUSC	27	5	Intron	10454	AGAP1
chr2_235535519_235535658	LUSC	11	1	Intron	11195	AGAP1
chr2_235710649_235710769	UCEC	4	2	Intron	41045	AGAP1
chr2_235710776_235710896	UCEC	8	4	Intron	41172	AGAP1
chr2_235711033_235711253	UCEC	8	3	Intron	41429	AGAP1
chr2_235765334_235765917	ESCA;HNSC;LUSC	20	11	Intron	9877	LOC105373942
chr2_235968636_235968856	LUAD;UCS	10	4	Intron	-71756	AGAP1
chr2_236263965_236264552	COAD	16	2	Promoter (<=1kb)	0	ASB18
chr2_236580457_236580895	LUAD	20	0	5' UTR	10632	ACKR3
chr2_236581167_236581387	LUAD	10	0	Exon	11342	ACKR3
chr2_237156688_237157028	LIHC	14	14	Distal Intergenic	60010	COPS8
chr2_237365738_237365958	COAD;ESCA;HNSC;LUSC;STAD;LIHC	15	0	Exon	5889	COL6A3
chr2_237371700_237372389	BRCA;ESCA;HNSC;LUAD;LUSC;STAD;LIHC	38	1	Promoter (<=1kb)	0	COL6A3
chr2_237374417_237374855	ESCA;LUSC;LIHC	24	1	Promoter (2-3kb)	-2570	COL6A3
chr2_237381104_237381308	LIHC	10	0	Exon	6769	COL6A3
chr2_237387656_237388147	COAD;STAD;LIHC	22	2	Promoter (<=1kb)	0	COL6A3
chr2_237413551_237413771	LIHC	13	7	Promoter (<=1kb)	371	COL6A3
chr2_237413794_237413914	LIHC	4	5	Promoter (<=1kb)	228	COL6A3
chr2_237413977_237414206	LIHC	4	5	Promoter (<=1kb)	0	COL6A3
chr2_237451438_237451622	COAD;LIHC	10	3	Distal Intergenic	-33806	MLPH
chr2_237486358_237487603	BRCA	112	59	Promoter (<=1kb)	0	MLPH
chr2_237497355_237497575	BRCA	7	2	Intron	10079	MLPH
chr2_237497702_237497922	BRCA	8	3	Intron	10426	MLPH
chr2_237537337_237537689	BRCA	17	0	Promoter (2-3kb)	-2760	MLPH
chr2_237537832_237538176	BRCA	18	1	Promoter (2-3kb)	-2273	MLPH
chr2_237538458_237538650	BRCA	9	3	Promoter (1-2kb)	-1799	MLPH
chr2_237563619_237563839	UCS	11	4	Promoter (2-3kb)	-2735	PRLH
chr2_237565084_237565304	UCS	8	4	Promoter (1-2kb)	-1270	PRLH
chr2_237590447_237591930	BRCA	34	108	Promoter (<=1kb)	0	RAB17
chr2_23627363_23627801	BRCA	22	1	Intron	-14591	KLHL29
chr2_237699880_237700100	UCS	12	1	Intron	7386	LRRFIP1
chr2_237857800_237859515	LIHC	46	47	Promoter (<=1kb)	0	RAMP1
chr2_237859847_237860880	LIHC	54	20	Promoter (<=1kb)	0	RAMP1
chr2_237868903_237869247	HNSC;LUSC	13	5	Promoter (<=1kb)	-657	LOC124900521
chr2_238099277_238100899	ESCA	58	8	Promoter (<=1kb)	0	ESPNL
chr2_238114889_238115109	BRCA;HNSC;LUAD;LUSC	12	4	Intron	7003	ESPNL
chr2_238137626_238138719	OV	29	16	Promoter (<=1kb)	0	KLHL30
chr2_238139023_238139243	HNSC	9	8	Promoter (<=1kb)	355	KLHL30
chr2_238139355_238140015	HNSC	49	39	Promoter (<=1kb)	687	KLHL30
chr2_238140658_238141532	OV	61	5	Promoter (1-2kb)	1990	KLHL30
chr2_238403806_238404465	LUAD;READ	21	41	Distal Intergenic	6384	TRAF3IP1
chr2_238425660_238428288	UCEC;UCS	167	168	Promoter (<=1kb)	0	ASB1
chr2_238716540_238716756	LIHC	13	1	Intron	-3568	LINC01937
chr2_238786844_238787504	LUAD;LIHC	29	1	Distal Intergenic	-60528	TWIST2
chr2_238890672_238891386	LUSC;STAD;LIHC	28	1	Intron	34883	LINC01940
chr2_238965852_238966072	BRCA;COAD;LUAD;LUSC;OV;READ;UCEC;LIHC	6	0	Distal Intergenic	-39583	LINC01940
chr2_238966350_238967224	BRCA;COAD;LUAD;LUSC;OV;READ;UCEC;LIHC	53	0	Distal Intergenic	-40081	LINC01940
chr2_238967620_238967840	BRCA;COAD;LUAD;LUSC;OV;READ;UCEC;LIHC	12	2	Distal Intergenic	-41351	LINC01940
chr2_239003704_239004142	UCEC;LIHC	23	3	Distal Intergenic	62839	HDAC4
chr2_239008733_239009613	HNSC;LUSC;LIHC	35	4	Distal Intergenic	57368	HDAC4
chr2_239041196_239041589	HNSC;LUAD;LIHC	17	1	Distal Intergenic	25392	HDAC4
chr2_239048347_239048527	LUSC	11	0	3' UTR	18454	HDAC4
chr2_239048745_239048865	LUSC	5	0	3' UTR	18116	HDAC4
chr2_239052110_239052336	LUSC	12	1	3' UTR	14645	HDAC4
chr2_239109661_239110100	BRCA	16	5	Promoter (1-2kb)	-1557	HDAC4
chr2_239140286_239140724	UCEC	17	2	Promoter (<=1kb)	249	HDAC4
chr2_239144518_239144738	BRCA;LUAD	12	3	Exon	-3545	HDAC4
chr2_239230451_239230891	UCS	20	1	Intron	5778	HDAC4
chr2_239246542_239246762	CESC;COAD;READ;UCEC	9	3	Intron	-9873	HDAC4
chr2_239247032_239247692	CESC;COAD;READ;UCEC	31	16	Intron	-10363	HDAC4
chr2_239249188_239249308	OV;STAD	6	1	Intron	-12519	HDAC4
chr2_239260092_239260436	COAD;READ	14	2	Intron	-23423	HDAC4
chr2_239274252_239274690	ESCA;HNSC;LUSC	14	18	Intron	23840	HDAC4
chr2_239275034_239275472	ESCA;HNSC;LUSC	25	109	Intron	23058	HDAC4
chr2_239291310_239291530	LUSC	7	8	Intron	7000	HDAC4
chr2_239358220_239358664	BRCA	15	11	Intron	-6416	MIR2467
chr2_239477048_239478045	LUSC;UCEC	41	1	Intron	18652	LOC124908011
chr2_239483049_239483198	STAD	7	3	Exon	13499	LOC124908011
chr2_239483434_239483654	OV	9	1	Exon	13043	LOC124908011
chr2_239484008_239484368	OV	21	3	Exon	12329	LOC124908011
chr2_239504136_239504356	COAD;HNSC;LUSC;READ;LIHC	14	0	Intron	-7439	LOC124908011
chr2_239506440_239506660	COAD;HNSC;LUSC;READ;LIHC	15	1	Intron	-9743	LOC124908011
chr2_239507124_239507344	HNSC;LUSC;LIHC	15	3	Intron	-10427	LOC124908011
chr2_239578027_239578624	BRCA;LUAD;READ;STAD;LIHC	19	4	Promoter (<=1kb)	0	LINC02991
chr2_239678077_239678297	BRCA;COAD;LUAD;READ;STAD;LIHC	12	1	Distal Intergenic	-84563	LOC150935
chr2_239678680_239678853	BRCA;COAD;LUAD;READ;STAD;LIHC	9	0	Distal Intergenic	-84007	LOC150935
chr2_239727970_239729070	BRCA	43	3	Distal Intergenic	-33790	LOC150935
chr2_239736531_239736831	UCEC	16	5	Distal Intergenic	-26029	LOC150935
chr2_239736892_239737012	UCEC	8	10	Distal Intergenic	-25848	LOC150935
chr2_239775670_239776040	LUAD;READ;STAD;UCS;LIHC	14	3	Intron	12810	LOC150935
chr2_239802147_239802587	LIHC	19	1	Exon	11305	LOC150935
chr2_239803512_239804002	BRCA;HNSC;LUAD;LUSC;STAD;UCEC;LIHC	25	2	Intron	12670	LOC150935
chr2_239905279_239905718	LUAD;LIHC	21	1	Intron	37376	MIR4786
chr2_239928661_239929321	OV;UCEC;UCS;LIHC	37	4	Intron	13773	MIR4786
chr2_239938763_239939201	HNSC	30	0	Intron	3893	MIR4786
chr2_240025256_240025862	UCS	62	145	Promoter (<=1kb)	0	NDUFA10
chr2_240030556_240031491	COAD	17	0	Promoter (<=1kb)	-127	OR6B2
chr2_240033304_240033524	COAD;HNSC;LUAD;READ;UCEC;LIHC	6	3	Promoter (2-3kb)	-2875	OR6B2
chr2_240042896_240043688	LUAD;READ;STAD;UCEC;UCS;LIHC	13	1	Distal Intergenic	9833	OR6B3
chr2_240136193_240137025	BRCA	82	117	Promoter (<=1kb)	0	COPS9
chr2_240137085_240137205	BRCA	8	6	Promoter (<=1kb)	-278	COPS9
chr2_240140258_240141137	COAD;READ	21	4	Promoter (<=1kb)	0	OTOS
chr2_240144322_240144790	COAD;ESCA;HNSC;LUAD;LUSC;READ;UCEC;LIHC	20	3	Promoter (<=1kb)	0	OTOS
chr2_240290829_240291049	LUAD	11	0	Distal Intergenic	-144614	GPC1
chr2_240295354_240296005	COAD;ESCA;HNSC;LUAD;READ;STAD;UCEC;PAAD	20	1	Distal Intergenic	-139658	GPC1
chr2_240322840_240323682	COAD;LUAD;READ;UCEC;LIHC	44	0	Distal Intergenic	-111981	GPC1
chr2_240323923_240324143	COAD;LUAD;READ;UCEC;LIHC	9	1	Distal Intergenic	-111520	GPC1
chr2_240324413_240324851	COAD;LUAD;READ;UCEC;LIHC	16	0	Distal Intergenic	-110812	GPC1
chr2_240432784_240433004	LUSC	13	2	Promoter (2-3kb)	-2659	GPC1
chr2_240434397_240435079	LUSC	23	28	Promoter (<=1kb)	-584	GPC1
chr2_240435179_240435338	LUSC	21	30	Promoter (<=1kb)	-325	GPC1
chr2_240435472_240435592	LUSC	14	25	Promoter (<=1kb)	-71	GPC1
chr2_240435616_240435736	LUSC	22	21	Promoter (<=1kb)	0	GPC1
chr2_240435811_240436267	LUSC	61	25	Promoter (<=1kb)	148	GPC1
chr2_240449320_240449440	LUSC	5	0	Promoter (2-3kb)	2103	GPC1-AS1
chr2_240453708_240455217	BRCA	94	14	Promoter (<=1kb)	0	GPC1
chr2_240455760_240456045	BRCA	23	9	Promoter (<=1kb)	0	MIR149
chr2_240628196_240629514	HNSC;LUSC;LIHC	32	6	Promoter (2-3kb)	2716	GPR35
chr2_240630092_240630966	HNSC;LUSC;LIHC	53	3	3' UTR	4612	GPR35
chr2_240646334_240646554	BRCA;ESCA;HNSC;LUSC;UCEC;LIHC	13	12	Distal Intergenic	20854	GPR35
chr2_240646895_240647713	LIHC	44	0	Distal Intergenic	21415	GPR35
chr2_240728103_240728323	BRCA;COAD;HNSC;LUSC;LIHC	10	1	Promoter (1-2kb)	-1163	KIF1A
chr2_240777529_240778504	COAD	62	4	Promoter (<=1kb)	0	KIF1A
chr2_240781526_240782295	ESCA;HNSC	63	5	Promoter (<=1kb)	0	KIF1A
chr2_240782407_240782967	ESCA;HNSC	31	1	Promoter (<=1kb)	0	KIF1A
chr2_240868406_240868874	COAD;ESCA;READ;STAD	13	48	Promoter (<=1kb)	0	AGXT
chr2_240888267_240888677	BRCA	27	8	Exon	3358	MAB21L4
chr2_240895433_240895828	COAD;LUAD;READ;STAD;PAAD	17	7	Promoter (<=1kb)	328	MAB21L4
chr2_240896948_240897917	LUAD;READ;UCEC	25	33	Promoter (<=1kb)	-59	MAB21L4
chr2_240911995_240912115	HNSC	7	2	Intron	5659	CROCC2
chr2_240913867_240914087	LUAD;LUSC	11	12	Intron	7531	CROCC2
chr2_240914351_240914614	LUAD;LUSC	15	18	Intron	8015	CROCC2
chr2_240916572_240916792	HNSC;LUAD;LUSC	20	21	Intron	10236	CROCC2
chr2_240917688_240919220	COAD;HNSC;LUSC;STAD	53	6	Exon	11352	CROCC2
chr2_240983252_240983598	BRCA;CESC;HNSC	34	26	Exon	-15020	SNED1
chr2_240983664_240984445	BRCA;CESC;HNSC	28	23	Exon	-14173	SNED1
chr2_241036137_241037389	UCEC	73	58	Promoter (<=1kb)	0	SNED1
chr2_241047388_241048707	HNSC;LUSC;UCEC;UCS	32	1	Promoter (<=1kb)	0	SNED1
chr2_241049676_241050114	UCEC;UCS	30	16	Promoter (1-2kb)	-1163	SNED1
chr2_241064258_241065776	LUSC;OV;UCEC	61	12	Promoter (<=1kb)	-142	SNED1-AS1
chr2_241101512_241101721	UCEC	11	14	Promoter (<=1kb)	471	MTERF4
chr2_241102072_241103336	UCEC	85	191	Promoter (<=1kb)	0	MTERF4
chr2_241148359_241150549	BRCA;UCEC	181	226	Promoter (<=1kb)	0	PASK
chr2_241198876_241199401	LUSC	24	9	Promoter (<=1kb)	0	ANO7
chr2_241209244_241209682	HNSC	35	5	Promoter (2-3kb)	-2466	ANO7
chr2_241210171_241210621	HNSC	23	1	Promoter (1-2kb)	-1527	ANO7
chr2_241558179_241558842	BRCA;UCEC	35	39	Promoter (<=1kb)	0	BOK
chr2_241558903_241559359	COAD	62	42	Promoter (<=1kb)	0	BOK-AS1
chr2_241559433_241560258	READ	64	53	Promoter (<=1kb)	-456	BOK-AS1
chr2_241627390_241627610	UCEC	13	1	Intron	9548	THAP4
chr2_241665928_241666402	HNSC	20	11	Promoter (<=1kb)	-194	ATG4B
chr2_241666516_241667122	HNSC	34	11	Promoter (<=1kb)	0	ATG4B
chr2_241668600_241668720	UCS	11	3	Promoter (<=1kb)	341	ATG4B
chr2_241759263_241759673	BRCA	13	13	Intron	4189	D2HGDH
chr2_241763002_241763545	BRCA;LUAD	20	39	Intron	7928	D2HGDH
chr2_241801348_241801468	HNSC	5	1	Exon	-7597	NEU4
chr2_241808680_241809652	HNSC	44	58	Promoter (<=1kb)	0	NEU4
chr2_241812816_241813272	BRCA;HNSC;LUAD;LUSC;STAD;UCEC;UCS	15	3	Promoter (<=1kb)	-745	NEU4
chr2_241813316_241813436	BRCA;HNSC;LUAD;LUSC;STAD;UCEC;UCS	7	5	Promoter (<=1kb)	-581	NEU4
chr2_241813877_241813997	BRCA;HNSC;LUAD;LUSC;STAD;UCEC;UCS	5	38	Promoter (<=1kb)	-20	NEU4
chr2_241815821_241815960	COAD;LUAD	7	3	Promoter (1-2kb)	1804	NEU4
chr2_241816048_241816480	COAD;LUAD	22	5	Promoter (2-3kb)	2031	NEU4
chr2_241816688_241816908	HNSC;LUSC;UCEC;UCS	13	6	Promoter (2-3kb)	2671	NEU4
chr2_241823867_241824482	UCEC;UCS	41	45	Distal Intergenic	9850	NEU4
chr2_241842963_241843978	UCEC	53	41	Promoter (<=1kb)	-402	LOC124905350
chr2_241844113_241844481	HNSC;LUSC;UCEC	48	87	Promoter (<=1kb)	0	LOC124905350
chr2_241844867_241845295	LUSC;UCEC;UCS	28	10	Promoter (<=1kb)	487	LOC124905350
chr2_241852615_241852931	COAD;ESCA;HNSC;LUAD;LUSC;READ;STAD	22	2	Promoter (<=1kb)	0	PDCD1
chr2_241856216_241856436	COAD;HNSC;READ;LIHC	10	0	Promoter (2-3kb)	2429	PDCD1
chr2_241857132_241857464	COAD;HNSC;READ;STAD;UCEC;LIHC	19	1	Promoter (1-2kb)	1401	PDCD1
chr2_241858771_241858993	HNSC;UCEC;LIHC	10	23	Promoter (<=1kb)	0	PDCD1
chr2_241868645_241869021	LUSC;OV;UCEC;UCS	12	0	Promoter (<=1kb)	-579	RTP5
chr2_241869210_241869514	LUSC;OV;UCEC;UCS	9	3	Promoter (<=1kb)	-86	RTP5
chr2_241869615_241869735	LUSC;OV;UCEC;UCS	9	3	Promoter (<=1kb)	0	RTP5
chr2_241871384_241872044	HNSC	24	3	Promoter (1-2kb)	1655	RTP5
chr2_241872318_241872816	BRCA	19	3	Promoter (2-3kb)	2589	RTP5
chr2_241872891_241873365	BRCA	34	2	3' UTR	3162	RTP5
chr2_241890644_241891424	BRCA;LUSC;UCEC	32	37	Intron	7714	FAM240C
chr2_241891437_241891557	BRCA;LUSC;UCEC	8	5	Intron	7581	FAM240C
chr2_241900219_241902074	LUSC	87	6	Promoter (<=1kb)	0	FAM240C
chr2_241902480_241903561	LUSC	56	3	Promoter (<=1kb)	0	FAM240C
chr2_241926776_241927216	COAD;READ;UCS	23	18	Intron	-6620	LINC01237
chr2_241932412_241933481	STAD	35	8	Promoter (<=1kb)	-355	LINC01237
chr2_241944851_241945261	HNSC;OV	15	1	Intron	11015	LINC01237
chr2_241945597_241945817	HNSC;OV	6	9	Intron	11761	LINC01237
chr2_241946140_241946260	LUSC;UCS	4	7	Intron	12304	LINC01237
chr2_241946439_241946819	LUSC;UCS	20	3	Intron	12603	LINC01237
chr2_241962505_241962725	BRCA;OV;UCEC	13	0	Intron	-7958	LINC01238
chr2_241981121_241981561	HNSC	14	0	Intron	9083	LINC01238
chr2_241984071_241984242	ESCA;LUSC;STAD;LIHC	6	0	Intron	12033	LINC01238
chr2_241984330_241984510	COAD;HNSC;READ;UCEC	6	0	Intron	12292	LINC01238
chr2_241984836_241984956	COAD;HNSC;READ;UCEC	2	2	Intron	12798	LINC01238
chr2_241991202_241991322	CESC;COAD;ESCA;HNSC;LUAD;LUSC;OV;READ;STAD;UCEC;UCS;LIHC	2	7	Intron	-9887	LOC285097
chr2_241991395_241991611	CESC;COAD;ESCA;HNSC;LUAD;LUSC;OV;READ;STAD;UCEC;UCS;LIHC	10	6	Intron	-9598	LOC285097
chr2_241996400_241997245	COAD;LUAD	25	4	Intron	-3964	LOC285097
chr2_242004369_242004788	HNSC;LUSC	14	3	Exon	3160	LOC285097
chr2_242011205_242012298	LUSC;OV;READ;UCEC;UCS	33	6	Intron	9996	LOC285097
chr2_242035267_242035705	COAD;HNSC;READ;STAD	17	3	Intron	5796	LOC105373980
chr2_24174299_24175173	LUSC	56	2	Promoter (<=1kb)	0	LOC105374328
chr2_24175246_24175888	COAD	37	4	Promoter (<=1kb)	0	FAM228A
chr2_24359492_24361213	UCEC	146	182	Promoter (<=1kb)	0	ITSN2
chr2_24489459_24490604	COAD	25	84	Promoter (<=1kb)	-650	NCOA1
chr2_24827909_24828347	LIHC	22	49	Exon	3838	ADCY3
chr2_24918623_24919893	ESCA	83	65	Promoter (<=1kb)	0	ADCY3
chr2_24919950_24920070	LUSC	19	31	Promoter (<=1kb)	-111	ADCY3
chr2_2565690_2566128	BRCA;COAD;HNSC;LUSC;OV;READ;UCEC;LIHC	18	0	Distal Intergenic	90502	LOC107985839
chr2_2566419_2566639	BRCA;COAD;HNSC;LUSC;OV;READ;UCEC;LIHC	8	0	Distal Intergenic	89991	LOC107985839
chr2_2577429_2577867	BRCA;LUSC;OV;UCEC;UCS;LIHC	18	3	Distal Intergenic	78763	LOC107985839
chr2_2601617_2601833	BRCA;ESCA;HNSC;LUAD;LUSC;STAD;UCEC;UCS;LIHC	8	2	Distal Intergenic	54797	LOC107985839
chr2_25877646_25879548	LIHC	117	288	Promoter (<=1kb)	0	ASXL2
chr2_262906_264539	BRCA	123	67	Promoter (<=1kb)	0	SH3YL1
chr2_26173680_26174030	BRCA;COAD;READ;LIHC	21	10	Promoter (<=1kb)	592	GAREM2
chr2_26174094_26174441	BRCA;COAD;READ;LIHC	24	7	Promoter (1-2kb)	1006	GAREM2
chr2_264694_265940	BRCA	68	144	Promoter (<=1kb)	0	SH3YL1
chr2_26401496_26402282	LIHC	57	20	Promoter (<=1kb)	0	DRC1
chr2_2668842_2669062	BRCA;LUAD;LUSC;OV;LIHC	11	0	Intron	-12212	LOC107985839
chr2_2689017_2689237	BRCA;COAD;ESCA;HNSC;LUAD;LUSC;OV;READ;STAD;UCEC;UCS;LIHC	12	0	Intron	7205	LOC107985839
chr2_26727231_26727383	LUSC	4	1	Intron	34509	KCNK3
chr2_26727676_26728682	LUSC	106	10	3' UTR	34954	KCNK3
chr2_26763300_26763738	OV	16	13	Promoter (<=1kb)	-546	SLC35F6
chr2_26764179_26764714	UCEC	57	150	Promoter (<=1kb)	0	SLC35F6
chr2_26785365_26786243	UCS	64	187	Promoter (<=1kb)	0	CENPA
chr2_26786314_26786611	UCS	29	60	Promoter (<=1kb)	171	CENPA
chr2_2708822_2709260	BRCA;ESCA;OV;UCEC;UCS;LIHC	19	1	Exon	-12380	LOC107985839
chr2_2709494_2709714	BRCA;ESCA;OV;UCEC;UCS;LIHC	10	0	Intron	-13052	LOC107985839
chr2_27122974_27124071	HNSC	54	69	Promoter (<=1kb)	0	ABHD1
chr2_27211058_27211885	READ	45	50	Promoter (<=1kb)	0	SLC5A6
chr2_27212011_27213114	READ	90	170	Promoter (<=1kb)	0	SLC5A6
chr2_27216606_27217920	UCS	82	154	Promoter (<=1kb)	0	CAD
chr2_27322682_27324080	LUAD	46	182	Promoter (<=1kb)	0	MPV17
chr2_27493851_27494973	LUSC	51	52	Promoter (<=1kb)	0	FNDC4
chr2_27495042_27495202	LUSC	18	36	Promoter (<=1kb)	0	FNDC4
chr2_27495250_27495370	LUSC	12	41	Promoter (<=1kb)	-50	FNDC4
chr2_27495385_27495521	LUSC	11	33	Promoter (<=1kb)	-185	FNDC4
chr2_2769627_2769847	LIHC	15	3	Intron	65129	LOC105373390
chr2_27575761_27576635	COAD;HNSC;LUSC;READ;STAD;UCEC;UCS	7	0	Exon	-6334	ZNF512
chr2_27663158_27664678	LUAD	89	260	Promoter (<=1kb)	0	SLC4A1AP
chr2_27715095_27715505	LUAD;LUSC	20	33	Promoter (<=1kb)	227	LINC01460
chr2_27889748_27890644	LUSC;READ;UCEC;UCS	48	182	Promoter (<=1kb)	0	BABAM2
chr2_27890729_27891483	BRCA	43	201	Promoter (<=1kb)	0	BABAM2
chr2_28495355_28496285	ESCA;HNSC;STAD;LIHC	15	2	Promoter (<=1kb)	0	PLB1
chr2_2871274_2872335	BRCA;LUAD;LUSC;LIHC	26	6	Promoter (<=1kb)	-43	LOC124905968
chr2_2889363_2889483	BRCA;ESCA;HNSC;LUAD;LUSC;OV;LIHC	5	1	Distal Intergenic	-18132	LOC124905968
chr2_2889546_2890008	BRCA;ESCA;HNSC;LUAD;LUSC;OV;LIHC	21	4	Distal Intergenic	-18315	LOC124905968
chr2_28979888_28980766	LUSC	11	11	Promoter (<=1kb)	-532	TOGARAM2
chr2_2932625_2932877	BRCA;LIHC	8	3	Intron	-61394	LOC124905968
chr2_29919468_29921593	CESC	146	32	Promoter (<=1kb)	0	ALK
chr2_29921666_29921994	CESC	16	9	Promoter (<=1kb)	-80	ALK
chr2_3040933_3041119	BRCA;HNSC;LUAD;LUSC;PAAD;LIHC	8	2	Intron	-39483	LINC01250
chr2_3041244_3041592	BRCA;HNSC;LUAD;LUSC;PAAD;LIHC	17	1	Intron	-39794	LINC01250
chr2_3059287_3060387	COAD;HNSC;LUSC;READ;LIHC	53	0	Intron	-57837	LINC01250
chr2_3125022_3125242	LUSC;LIHC	13	0	Promoter (<=1kb)	784	LINC01250
chr2_3127442_3127662	LIHC	12	7	Promoter (1-2kb)	-1416	LINC01250
chr2_31218106_31218809	LIHC	7	4	Promoter (<=1kb)	-591	CAPN14
chr2_314541_315201	BRCA;UCS;LIHC	54	0	Promoter (<=1kb)	-168	LOC105373346
chr2_3256219_3256439	LUSC;UCS	13	0	Promoter (1-2kb)	1120	EIPR1
chr2_3256804_3257666	LUSC;UCS	34	7	Promoter (<=1kb)	0	EIPR1
chr2_3277549_3277769	LUSC;OV;UCEC;UCS	10	0	Intron	5057	EIPR1
chr2_3309565_3309785	OV	9	0	Intron	10759	EIPR1
chr2_33133724_33134663	PAAD	20	45	Promoter (<=1kb)	0	LTBP1
chr2_33727321_33728371	ESCA;HNSC;LUSC;STAD;UCEC;LIHC	58	1	Promoter (<=1kb)	0	LINC01317
chr2_3482434_3483053	LUSC	19	2	Promoter (<=1kb)	-25	TRAPPC12-AS1
chr2_3483121_3483654	LUSC	25	16	Promoter (<=1kb)	-712	TRAPPC12-AS1
chr2_3484667_3484887	LUSC	8	1	Promoter (2-3kb)	-2258	TRAPPC12-AS1
chr2_3492966_3493444	HNSC;LUSC	20	37	Distal Intergenic	7372	ADI1
chr2_3600554_3601261	COAD	24	1	Promoter (<=1kb)	-645	COLEC11
chr2_365051_365233	BRCA;ESCA;HNSC;LUAD;LUSC;STAD;LIHC	11	0	Distal Intergenic	46998	LINC01865
chr2_365492_366266	BRCA;ESCA;HNSC;LUAD;LUSC;STAD;LIHC	26	1	Distal Intergenic	47439	LINC01865
chr2_36354450_36355530	UCEC	52	27	Promoter (<=1kb)	-248	CRIM1
chr2_3611257_3611449	BRCA	13	0	Intron	5205	COLEC11
chr2_3633616_3633836	BRCA	11	1	Intron	-24364	ALLC
chr2_36597049_36597265	UCEC;UCS	10	5	Promoter (<=1kb)	901	FEZ2
chr2_36597596_36598062	UCS	53	69	Promoter (<=1kb)	104	FEZ2
chr2_36598070_36598190	UCS	14	22	Promoter (<=1kb)	0	FEZ2
chr2_36598206_36598862	UCEC	18	17	Promoter (<=1kb)	-15	FEZ2
chr2_3635350_3635730	BRCA;READ	19	1	Intron	-22470	ALLC
chr2_3636053_3636173	BRCA;READ	5	3	Intron	-22027	ALLC
chr2_3637552_3637990	BRCA	12	0	Exon	-20210	ALLC
chr2_3638106_3638226	BRCA	8	0	Intron	-19974	ALLC
chr2_3643644_3644133	BRCA	32	1	3' UTR	-14067	ALLC
chr2_3648998_3649218	HNSC;LUAD;LIHC	8	1	Distal Intergenic	-8982	ALLC
chr2_3650742_3651286	LIHC	28	47	Exon	-6914	ALLC
chr2_36808365_36808803	BRCA	26	3	Exon	34553	VIT
chr2_3656861_3658160	HNSC	41	40	Promoter (<=1kb)	-40	ALLC
chr2_3666629_3666903	HNSC;UCEC;UCS;LIHC	17	1	Intron	8429	ALLC
chr2_3670470_3670690	OV;LIHC	13	1	Intron	12270	ALLC
chr2_37156297_37156852	READ	24	45	Promoter (<=1kb)	83	EIF2AK2
chr2_37156943_37157144	READ	21	56	Promoter (<=1kb)	0	EIF2AK2
chr2_37157206_37157757	READ	15	52	Promoter (<=1kb)	0	EIF2AK2
chr2_3702374_3702594	BRCA;CESC;COAD;LUAD;READ;UCEC;UCS	12	0	Promoter (<=1kb)	-981	DCDC2C
chr2_3702827_3703436	BRCA;CESC;COAD;LUAD;READ;UCEC;UCS	26	2	Promoter (<=1kb)	-139	DCDC2C
chr2_37344247_37344379	READ	5	10	Promoter (<=1kb)	-215	QPCT
chr2_37344467_37345281	READ	71	32	Promoter (<=1kb)	0	QPCT
chr2_3771068_3771506	BRCA;ESCA;HNSC;LUAD;LUSC;OV;UCEC;UCS;LIHC	13	0	Intron	45122	DCDC2C
chr2_382034_382439	LIHC	15	0	Distal Intergenic	-38618	LOC124905962
chr2_3778985_3779423	BRCA;LIHC	21	0	Intron	53039	DCDC2C
chr2_3779655_3779775	BRCA;LIHC	5	1	Intron	53709	DCDC2C
chr2_3780581_3781037	BRCA;OV;UCEC;UCS;LIHC	17	26	Intron	54635	DCDC2C
chr2_3840713_3840933	BRCA;COAD;ESCA;HNSC;LUAD;LUSC;READ;STAD;UCEC;UCS;LIHC	10	1	Intron	-3251	DCDC2C
chr2_38960581_38960866	CESC	22	10	Promoter (<=1kb)	20	ARHGEF33
chr2_3886084_3886524	BRCA;COAD;HNSC;LUAD;LUSC;READ;LIHC	15	0	Distal Intergenic	41900	DCDC2C
chr2_394061_394716	BRCA;COAD;LUSC;READ;STAD;UCEC;LIHC	30	16	Intron	-26341	LOC124905962
chr2_397634_397854	BRCA;LUAD;UCS;LIHC	10	1	Intron	-23203	LOC124905962
chr2_39664854_39665473	LIHC	23	11	Promoter (<=1kb)	0	TMEM178A
chr2_39665937_39666405	LIHC	65	19	Promoter (<=1kb)	20	TMEM178A
chr2_3942719_3942939	BRCA;HNSC;LUAD;LUSC;LIHC	10	0	Distal Intergenic	16534	LINC01304
chr2_3943113_3943333	BRCA;HNSC;LUAD;LUSC;LIHC	11	0	Distal Intergenic	16140	LINC01304
chr2_40512312_40512632	LIHC	6	3	Promoter (<=1kb)	0	SLC8A1
chr2_417049_418116	BRCA;COAD;HNSC;READ;LIHC	12	0	Promoter (2-3kb)	-2941	LOC124905962
chr2_4135940_4136132	BRCA;COAD;ESCA;HNSC;LUAD;LUSC;OV;READ;STAD;UCS;LIHC	8	0	Distal Intergenic	4599	LOC107985841
chr2_421450_421670	LIHC	10	1	Promoter (<=1kb)	310	LOC124905962
chr2_42339230_42339450	OV	10	12	Intron	20588	COX7A2L
chr2_42567343_42568370	BRCA	20	57	Promoter (<=1kb)	0	MTA3
chr2_42568452_42568572	BRCA	10	18	Promoter (<=1kb)	0	MTA3
chr2_42568753_42569873	BRCA	53	45	Promoter (<=1kb)	0	MTA3
chr2_42827476_42827596	LUSC	6	17	Exon	-34883	HAAO
chr2_42827648_42828465	LUSC	46	47	Distal Intergenic	-35055	HAAO
chr2_43100758_43101777	UCEC	68	20	Promoter (<=1kb)	699	LINC02580
chr2_43170831_43171269	OV	21	3	Intron	-13246	LINC02580
chr2_438063_438255	BRCA;LUSC	7	16	Distal Intergenic	16923	LOC124905962
chr2_438263_438383	BRCA;LUSC	5	12	Distal Intergenic	17123	LOC124905962
chr2_438583_439023	BRCA;LUSC	14	2	Distal Intergenic	17443	LOC124905962
chr2_439227_439447	BRCA;LUSC	12	15	Distal Intergenic	18087	LOC124905962
chr2_43837798_43838331	HNSC	14	6	Promoter (<=1kb)	419	ABCG5
chr2_43838410_43839338	HNSC	27	53	Promoter (<=1kb)	0	ABCG5
chr2_43877536_43877974	BRCA;LUAD;UCEC	20	29	3' UTR	14372	LRPPRC
chr2_444417_444857	BRCA;COAD;HNSC;LUAD;STAD;LIHC	14	0	Distal Intergenic	23277	LOC124905962
chr2_445030_445468	BRCA;COAD;HNSC;LUAD;STAD;LIHC	20	0	Distal Intergenic	23890	LOC124905962
chr2_44361162_44362929	UCS	96	246	Promoter (<=1kb)	0	PREPL
chr2_451712_451933	BRCA;LUAD;LUSC;LIHC	15	1	Distal Intergenic	30572	LOC124905962
chr2_45610950_45611740	READ	45	138	Promoter (<=1kb)	0	SRBD1
chr2_4553300_4553520	LUSC	10	0	Intron	89835	LINC01249
chr2_466706_466826	BRCA;ESCA;HNSC;LUAD;LUSC;STAD;LIHC	7	0	Distal Intergenic	25829	LINC01874
chr2_466944_467144	BRCA;ESCA;HNSC;LUAD;LUSC;STAD;LIHC	10	0	Distal Intergenic	25511	LINC01874
chr2_46480398_46480783	LUSC;UCS;LIHC	25	2	Promoter (<=1kb)	833	TMEM247
chr2_467737_468491	CESC;COAD;LUAD;LUSC;READ;STAD;UCEC;UCS	69	5	Distal Intergenic	24164	LINC01874
chr2_468560_468738	CESC;COAD;LUAD;LUSC;READ;STAD;UCEC;UCS	10	3	Distal Intergenic	23917	LINC01874
chr2_468830_469158	BRCA	20	5	Distal Intergenic	23497	LINC01874
chr2_46697440_46698216	STAD	14	29	Promoter (<=1kb)	-724	LINC01118
chr2_46698374_46699135	STAD	49	177	Promoter (<=1kb)	0	LINC01118
chr2_469649_469869	BRCA;LUAD;LIHC	13	0	Distal Intergenic	22786	LINC01874
chr2_46827604_46828042	COAD;HNSC;LUAD;LUSC;STAD	9	11	Promoter (<=1kb)	0	LINC01119
chr2_47368903_47369436	BRCA;LUSC	53	78	Promoter (<=1kb)	0	EPCAM
chr2_47369502_47370199	BRCA;LUSC	67	81	Promoter (<=1kb)	7	EPCAM
chr2_47571050_47572139	CESC;COAD;HNSC;READ;STAD	101	61	Promoter (<=1kb)	-65	KCNK12
chr2_48617523_48617991	COAD	29	1	Promoter (<=1kb)	0	GTF2A1L
chr2_49154914_49155322	UCEC;UCS;LIHC	7	0	Promoter (<=1kb)	-387	FSHR
chr2_496791_497451	BRCA;ESCA;LUAD;LUSC;LIHC	36	2	Promoter (1-2kb)	1060	LOC100996637
chr2_502898_503098	BRCA;ESCA;HNSC;LUAD;LUSC;STAD;LIHC	15	0	Promoter (<=1kb)	807	LINC01874
chr2_503172_503897	BRCA;ESCA;HNSC;LUAD;LUSC;STAD;LIHC	41	0	Promoter (<=1kb)	8	LINC01874
chr2_51026882_51027418	COAD;ESCA;HNSC;LUAD;LUSC;OV;READ;STAD;UCEC;UCS;LIHC	15	1	Promoter (<=1kb)	149	NRXN1
chr2_51027479_51028662	COAD;HNSC;LUSC;READ;UCEC;UCS;LIHC	99	1	Promoter (<=1kb)	0	NRXN1
chr2_54255635_54256383	COAD	45	53	Promoter (<=1kb)	0	TSPYL6
chr2_54455054_54456000	BRCA	46	71	Promoter (<=1kb)	-317	SPTBN1
chr2_54724918_54725570	UCS	48	19	Promoter (1-2kb)	1253	EML6
chr2_5365956_5366176	LUSC;READ	14	17	Distal Intergenic	189855	LOC124905950
chr2_554300_554740	ESCA;HNSC;LUAD;LUSC;STAD;UCEC;LIHC	18	2	Distal Intergenic	-3413	LOC105373352
chr2_55231277_55232776	UCS	49	229	Promoter (<=1kb)	0	RPS27A
chr2_55268420_55269431	LUSC	54	238	Promoter (<=1kb)	0	MTIF2
chr2_557284_558361	LUSC;LIHC	48	7	Promoter (<=1kb)	0	LOC105373352
chr2_55519407_55520676	UCEC	62	167	Promoter (<=1kb)	0	CFAP36
chr2_5444294_5444514	LUSC;LIHC	14	0	Distal Intergenic	111517	LOC124905950
chr2_55988937_55989804	COAD;READ	12	3	Promoter (<=1kb)	0	MIR216A
chr2_56182621_56183298	ESCA	15	8	Promoter (<=1kb)	-692	CCDC85A
chr2_56183455_56184971	HNSC	154	55	Promoter (<=1kb)	0	CCDC85A
chr2_582342_583440	BRCA;HNSC;LUAD;LUSC;STAD;LIHC	74	5	Distal Intergenic	23214	LOC105373352
chr2_583814_584034	BRCA;HNSC;LUAD;LUSC;STAD;LIHC	12	3	Distal Intergenic	24686	LOC105373352
chr2_5706637_5707511	LUSC;LIHC	61	0	Exon	14253	SOX11
chr2_594310_594685	BRCA;CESC;COAD;ESCA;HNSC;LUAD;LUSC;STAD;LIHC	14	0	Distal Intergenic	35182	LOC105373352
chr2_594792_595383	BRCA;CESC;COAD;ESCA;HNSC;LUAD;LUSC;STAD;LIHC	26	7	Distal Intergenic	35664	LOC105373352
chr2_601892_602330	LIHC	22	1	Distal Intergenic	42764	LOC105373352
chr2_5931738_5932306	COAD;LUAD	8	0	Promoter (<=1kb)	-237	SILC1
chr2_5932412_5932995	COAD;LUAD	21	4	Promoter (<=1kb)	0	SILC1
chr2_60585274_60585712	LUAD;LIHC	26	0	Distal Intergenic	-30807	BCL11A
chr2_620035_620395	BRCA;COAD;ESCA;HNSC;LUAD;LUSC;STAD;UCEC;UCS;LIHC	14	0	Distal Intergenic	50580	TMEM18
chr2_620576_622085	BRCA;LUAD;LUSC;LIHC	102	8	Distal Intergenic	48890	TMEM18
chr2_61887653_61888885	READ	86	223	Promoter (<=1kb)	0	CCT4
chr2_628815_629253	BRCA;CESC;ESCA;HNSC;LUAD;LUSC;READ;UCEC;UCS;LIHC	25	6	Distal Intergenic	41722	TMEM18
chr2_63044483_63045326	BRCA	33	24	Promoter (<=1kb)	0	EHBP1
chr2_636067_637128	HNSC;LUSC	107	42	Distal Intergenic	33847	TMEM18
chr2_637416_637636	HNSC;LUSC	10	4	Distal Intergenic	33339	TMEM18
chr2_64988226_64988814	BRCA	42	139	Promoter (<=1kb)	0	SLC1A4
chr2_64989281_64991114	BRCA;LUSC	124	130	Promoter (<=1kb)	0	SLC1A4
chr2_65366571_65367345	BRCA;HNSC;LUAD;LUSC	12	92	Promoter (<=1kb)	0	SPRED2
chr2_662336_662456	UCS	5	6	Distal Intergenic	8519	TMEM18
chr2_662499_663067	UCS	18	11	Distal Intergenic	7908	TMEM18
chr2_68062730_68063411	CESC;LUSC;PAAD	33	143	Promoter (<=1kb)	0	C1D
chr2_68445544_68445760	BRCA;COAD;ESCA;HNSC;LUSC;READ;UCS;LIHC	15	0	Exon	21534	FBXO48
chr2_6770211_6771340	ESCA	30	0	Promoter (<=1kb)	0	LINC00487
chr2_69012024_69012804	HNSC	10	35	Promoter (<=1kb)	-372	ANTXR1
chr2_69012902_69013072	HNSC	16	46	Promoter (<=1kb)	-104	ANTXR1
chr2_69013147_69014004	LUSC	70	69	Promoter (<=1kb)	0	ANTXR1
chr2_69386974_69387094	READ	16	71	Promoter (<=1kb)	36	GFPT1
chr2_69387103_69387223	READ	15	118	Promoter (<=1kb)	0	GFPT1
chr2_69387297_69387481	READ	27	162	Promoter (<=1kb)	-47	GFPT1
chr2_69387719_69388444	OV	14	85	Promoter (<=1kb)	-469	GFPT1
chr2_69893509_69894396	HNSC	32	179	Promoter (<=1kb)	0	SNRNP27
chr2_69961377_69961597	HNSC;LUSC	16	0	Promoter (<=1kb)	34	ASPRV1
chr2_70141045_70142567	BRCA;HNSC	88	249	Distal Intergenic	-8122	LINC01816
chr2_70142643_70142998	BRCA;HNSC	47	215	Distal Intergenic	-9720	LINC01816
chr2_70293127_70293849	UCS	54	197	Promoter (<=1kb)	0	SNRPG
chr2_70300958_70301993	LUSC;UCS	60	170	Promoter (<=1kb)	1	FAM136A
chr2_70302005_70302246	BRCA;UCEC	29	113	Promoter (<=1kb)	0	FAM136A
chr2_70303685_70303922	UCEC	5	24	Promoter (1-2kb)	-1618	FAM136A
chr2_6916461_6917299	COAD	27	32	Promoter (<=1kb)	37	GRASLND
chr2_6917534_6917654	LUSC	18	37	Promoter (<=1kb)	45	RNF144A
chr2_6917754_6917874	LUSC	15	28	Promoter (<=1kb)	265	RNF144A
chr2_6917892_6918436	COAD;READ	53	27	Promoter (<=1kb)	0	GRASLND
chr2_708553_709343	LIHC	36	9	Distal Intergenic	21852	LOC105373358
chr2_70820755_70821062	LIHC	6	0	Promoter (<=1kb)	-156	CLEC4F
chr2_70899232_70900447	CESC;OV	65	79	Promoter (<=1kb)	-129	VAX2
chr2_70900566_70901892	COAD;READ	125	97	Promoter (<=1kb)	0	VAX2
chr2_70948384_70948976	LUSC	25	47	Promoter (<=1kb)	0	ATP6V1B1-AS1
chr2_71275942_71277110	CESC;OV;UCS	100	82	Promoter (<=1kb)	0	ZNF638
chr2_71277631_71277842	CESC;UCS	8	19	Promoter (<=1kb)	986	ZNF638
chr2_7031693_7031967	BRCA;LUAD;UCEC	12	88	Intron	34753	RNF144A
chr2_7032160_7032436	BRCA;LUAD;UCEC	20	41	Intron	35220	RNF144A
chr2_71560213_71560727	LUSC	30	4	Intron	-7287	DYSF
chr2_71785691_71786051	BRCA;LUSC;STAD	19	1	Distal Intergenic	174912	DYSF
chr2_720406_720626	LUSC;OV;UCEC;UCS;LIHC	12	0	Distal Intergenic	10569	LOC105373358
chr2_71852093_71852531	COAD;HNSC	28	1	Distal Intergenic	241314	DYSF
chr2_720804_721024	LUSC;OV;UCEC;UCS;LIHC	13	0	Distal Intergenic	10171	LOC105373358
chr2_72132223_72132588	OV	27	0	3' UTR	10496	CYP26B1
chr2_72133019_72133196	OV	13	2	Exon	9888	CYP26B1
chr2_7096953_7097073	BRCA	6	2	Distal Intergenic	-19037	LOC101929452
chr2_7097298_7097478	BRCA	15	52	Distal Intergenic	-19382	LOC101929452
chr2_730981_731350	HNSC;LUSC;UCEC;UCS	16	1	Promoter (<=1kb)	0	LOC105373358
chr2_731414_732038	HNSC;LUSC;UCEC;UCS	20	1	Promoter (<=1kb)	-190	LOC105373358
chr2_73156689_73157313	LUSC	32	38	Promoter (<=1kb)	0	RAB11FIP5
chr2_73176792_73177893	LUSC	65	119	Distal Intergenic	-20071	RAB11FIP5
chr2_73925903_73926436	CESC;LUSC	11	25	Promoter (<=1kb)	-390	DGUOK
chr2_73926650_73927282	CESC;LUSC	48	202	Promoter (<=1kb)	0	DGUOK
chr2_74147033_74147936	CESC	56	139	Promoter (<=1kb)	0	BOLA3
chr2_74148000_74149003	CESC	46	163	Promoter (<=1kb)	0	BOLA3-DT
chr2_74178613_74179132	CESC;LUSC	50	155	Promoter (<=1kb)	0	MOB1A
chr2_74421174_74422363	OV	89	150	Promoter (<=1kb)	0	C2orf81
chr2_7324743_7325572	LIHC	31	0	Exon	-57655	LOC105373406
chr2_74506628_74508262	CESC	91	229	Promoter (<=1kb)	0	PCGF1
chr2_74526106_74526302	HNSC;LUSC	5	69	Promoter (<=1kb)	0	DQX1
chr2_74526450_74527362	HNSC;LUSC	15	66	Promoter (<=1kb)	-169	DQX1
chr2_74714666_74715734	LUAD	64	94	Promoter (<=1kb)	0	LOC102724497
chr2_74831495_74832481	LIHC	10	64	Promoter (1-2kb)	-1646	HK2
chr2_74919878_74920263	UCS	34	39	Promoter (1-2kb)	1730	LINC01291
chr2_74957957_74958632	CESC;HNSC;LUSC	35	147	Promoter (<=1kb)	-11	POLE4
chr2_74958704_74958908	CESC;HNSC;LUSC	20	157	Promoter (<=1kb)	0	POLE4
chr2_74958979_74959239	CESC;HNSC;LUSC	11	111	Promoter (<=1kb)	0	POLE4
chr2_75598058_75598398	BRCA;HNSC;LUAD;LUSC	20	5	Exon	-28336	EVA1A
chr2_75646474_75647348	LUSC	63	163	Promoter (<=1kb)	0	MRPL19
chr2_75710309_75710915	CESC	54	168	Promoter (<=1kb)	0	GCFC2
chr2_75710982_75711528	CESC	15	108	Promoter (<=1kb)	0	GCFC2
chr2_7456994_7457214	LUSC	9	2	Distal Intergenic	26989	LOC100506274
chr2_776554_776994	BRCA;LUAD;UCEC;LIHC	12	8	Distal Intergenic	34066	LOC105373480
chr2_778470_778813	BRCA;CESC;LIHC	13	2	Distal Intergenic	35982	LOC105373480
chr2_79120241_79120679	BRCA;CESC;HNSC;LUAD;LUSC;READ;LIHC	6	2	Promoter (<=1kb)	0	REG1A
chr2_794608_795488	BRCA;HNSC;LUAD;LIHC	23	5	Exon	52120	LOC105373480
chr2_795975_796095	BRCA;HNSC;LUAD;LIHC	6	3	Intron	53487	LOC105373480
chr2_796326_796546	BRCA;HNSC;LUAD;LIHC	6	0	Intron	53838	LOC105373480
chr2_81199190_81199700	BRCA;ESCA;HNSC;LUSC;STAD;LIHC	10	0	Exon	267279	LINC01815
chr2_8027829_8028267	HNSC;LUAD;LUSC	28	0	Intron	-48519	LINC00298
chr2_81466847_81467754	BRCA;COAD;ESCA;HNSC;LUAD;LUSC;READ;STAD;LIHC	50	6	Promoter (<=1kb)	0	LINC01815
chr2_821323_821788	BRCA;ESCA;HNSC;LUAD;LUSC;OV;UCEC;UCS;LIHC	15	1	Intron	46403	LINC01115
chr2_8282044_8282264	COAD;ESCA;HNSC;LUSC;READ;STAD	12	2	Exon	-3858	LINC00298
chr2_84290577_84290841	BRCA;ESCA;HNSC;LUAD;LUSC	27	14	Promoter (<=1kb)	0	FUNDC2P2
chr2_85353802_85356601	LIHC	76	218	Promoter (<=1kb)	0	ELMOD3
chr2_85410425_85410773	BRCA;LUAD	8	32	Promoter (<=1kb)	-55	CAPG
chr2_85413598_85413718	CESC	8	29	Promoter (<=1kb)	256	CAPG
chr2_85413760_85413880	CESC	6	44	Promoter (<=1kb)	94	CAPG
chr2_85413896_85414358	CESC	29	53	Promoter (<=1kb)	0	CAPG
chr2_85418019_85418576	UCEC	32	147	Promoter (<=1kb)	0	CAPG
chr2_85436427_85436643	OV	8	8	Promoter (1-2kb)	1632	SH2D6
chr2_85577352_85577698	UCS	9	54	Promoter (<=1kb)	0	VAMP8
chr2_85612312_85612629	UCS	19	101	Promoter (<=1kb)	190	USP39
chr2_85694124_85694985	COAD	15	0	Promoter (<=1kb)	0	GNLY
chr2_8456761_8457171	PAAD	30	2	Intron	-72942	LINC00299
chr2_86027935_86028155	UCS	10	0	Promoter (<=1kb)	644	POLR1A
chr2_86194693_86196040	BRCA	100	258	Promoter (<=1kb)	0	IMMT
chr2_86789668_86791591	BRCA;COAD;READ	140	20	Promoter (<=1kb)	0	CD8A
chr2_86791655_86791940	HNSC	5	5	Promoter (<=1kb)	-351	CD8A
chr2_8574093_8574288	BRCA;ESCA;HNSC;STAD	9	44	Intron	7320	LINC01814
chr2_879742_879897	BRCA;HNSC;LUAD;LUSC;OV;STAD;UCEC;UCS;LIHC	9	1	Distal Intergenic	-11134	LINC01115
chr2_880147_880367	BRCA;HNSC;LUAD;LUSC;OV;STAD;UCEC;UCS;LIHC	16	2	Distal Intergenic	-11539	LINC01115
chr2_8645097_8645958	HNSC	66	29	Distal Intergenic	-22155	LOC105373411
chr2_8693076_8693736	BRCA	32	52	Distal Intergenic	10296	ID2
chr2_88055165_88056491	BRCA;UCEC	95	170	Promoter (<=1kb)	0	KRCC1
chr2_88127955_88128311	HNSC;LUSC	8	57	Promoter (<=1kb)	0	FABP1
chr2_8709831_8710023	STAD;PAAD	8	0	Distal Intergenic	27051	ID2
chr2_88283900_88284560	LIHC	43	0	Distal Intergenic	101203	THNSL2
chr2_88859605_88859817	HNSC;LUSC;UCEC	13	5	Promoter (1-2kb)	1746	MALLP2
chr2_8836968_8837630	LUSC	56	82	Promoter (<=1kb)	0	KIDINS220
chr2_8837674_8837794	LUSC	8	76	Promoter (<=1kb)	-44	KIDINS220
chr2_8837813_8838182	LUSC	12	17	Promoter (<=1kb)	-183	KIDINS220
chr2_910273_911369	BRCA;ESCA;HNSC;LUAD;LUSC;STAD;LIHC	35	6	Exon	-4734	LINC01939
chr2_9003852_9004815	LIHC	83	113	Promoter (<=1kb)	-143	MBOAT2
chr2_930128_930348	BRCA;LUAD;LUSC;READ;LIHC	16	0	Distal Intergenic	20355	SNTG2-AS1
chr2_932910_933350	LUAD;LUSC	18	1	Distal Intergenic	17353	SNTG2-AS1
chr2_94871509_94871720	READ	15	5	Promoter (<=1kb)	76	TEKT4
chr2_94947158_94947378	LIHC	10	6	Promoter (<=1kb)	0	LOC442028
chr2_95273548_95274491	BRCA;LUSC	16	14	Promoter (<=1kb)	0	PROM2
chr2_95274716_95274980	BRCA;LUSC	10	4	Promoter (<=1kb)	0	PROM2
chr2_95275863_95276154	BRCA;LUAD;LUSC;UCEC;PAAD	20	3	Promoter (<=1kb)	884	PROM2
chr2_95278033_95278253	PAAD	4	14	Promoter (<=1kb)	217	PROM2
chr2_95312386_95312872	LUSC;STAD;LIHC	18	5	Promoter (2-3kb)	2164	KCNIP3
chr2_95326851_95327071	COAD;LIHC	14	1	Intron	9005	KCNIP3
chr2_95388575_95389675	HNSC;LUSC	53	27	Distal Intergenic	-13033	FAHD2A
chr2_96114841_96115061	LUSC;UCS	8	0	Promoter (1-2kb)	1510	ADRA2B
chr2_96335041_96335193	UCS	8	37	Promoter (<=1kb)	-573	NCAPH
chr2_96335535_96336245	UCS	70	171	Promoter (<=1kb)	0	NCAPH
chr2_96505336_96505713	UCEC	7	33	Promoter (<=1kb)	0	NEURL3
chr2_96507895_96509695	OV	96	130	Promoter (<=1kb)	0	NEURL3
chr2_96534478_96535480	BRCA;LUSC;UCEC	7	12	Promoter (1-2kb)	-1263	ARID5A
chr2_96536316_96537449	LUSC;UCS	109	148	Promoter (<=1kb)	0	ARID5A
chr2_96760520_96760765	BRCA	23	63	Promoter (<=1kb)	-137	CNNM4
chr2_96760771_96760891	BRCA	13	68	Promoter (<=1kb)	-11	CNNM4
chr2_96761089_96763178	BRCA	79	94	Promoter (<=1kb)	187	CNNM4
chr2_96857421_96858435	UCS	96	191	Promoter (<=1kb)	0	ANKRD23
chr2_96858740_96859354	UCS	31	70	Promoter (<=1kb)	-724	ANKRD39
chr2_96860688_96861073	UCS	17	12	Promoter (1-2kb)	1374	SEMA4C
chr2_96985744_96985897	LIHC	5	2	Promoter (<=1kb)	683	FAM178B
chr2_96986003_96986649	HNSC	52	6	Promoter (<=1kb)	0	FAM178B
chr2_97663977_97664439	UCS	47	170	Promoter (<=1kb)	0	ACTR1B
chr2_987565_987988	BRCA;COAD;ESCA;HNSC;LUAD;LUSC;OV;STAD;UCEC;LIHC	17	1	Intron	-36063	SNTG2-AS1
chr2_97731814_97733349	LUSC;STAD	38	0	Promoter (<=1kb)	0	ZAP70
chr2_97733964_97735552	ESCA	81	7	Promoter (<=1kb)	0	ZAP70
chr2_97737357_97737922	BRCA;COAD;ESCA;LUAD;READ;STAD;LIHC	24	0	Promoter (<=1kb)	0	ZAP70
chr2_98086553_98087473	LIHC	75	48	Promoter (<=1kb)	0	VWA3B
chr2_98311900_98312495	ESCA;HNSC;LUSC;READ;STAD	27	6	3' UTR	-33693	CNGA3
chr2_98345486_98345871	BRCA;HNSC;READ;STAD	6	1	Promoter (<=1kb)	-317	CNGA3
chr2_98345974_98347167	BRCA;HNSC;READ;STAD	77	24	Promoter (<=1kb)	0	CNGA3
chr2_98347250_98348322	BRCA;HNSC;READ;STAD	67	12	Promoter (<=1kb)	794	CNGA3
chr2_98387619_98387839	ESCA;HNSC;LUSC;LIHC	14	0	Intron	7718	CNGA3
chr2_98396586_98397026	BRCA;COAD;ESCA;HNSC;LUSC;READ;STAD;LIHC	18	0	Exon	16685	CNGA3
chr2_9820392_9820832	COAD;ESCA;LUAD;READ;STAD;PAAD	22	3	Distal Intergenic	-22611	TAF1B
chr2_9843038_9843763	ESCA;HNSC;OV;UCEC;UCS	77	183	Promoter (<=1kb)	0	TAF1B
chr20_1118277_1119542	HNSC	77	212	Promoter (<=1kb)	0	LOC105372493
chr20_1180655_1181315	LUSC	29	1	3' UTR	3158	TMEM74B
chr20_11889693_11890965	UCS	59	52	Promoter (<=1kb)	0	BTBD3
chr20_1296140_1296533	HNSC;LUSC;LIHC	20	0	Promoter (<=1kb)	366	SNPH
chr20_1329044_1329482	CESC	7	24	Promoter (<=1kb)	0	SDCBP2
chr20_1491176_1491882	BRCA	12	7	Promoter (<=1kb)	0	SIRPB2
chr20_1658392_1658830	BRCA;CESC;COAD;ESCA;HNSC;LUAD;LUSC;READ;UCEC;UCS;LIHC	7	6	Promoter (<=1kb)	-613	SIRPG
chr20_16573048_16574023	COAD	66	150	Promoter (<=1kb)	0	KIF16B
chr20_16574475_16575764	LUAD;OV	55	112	Promoter (<=1kb)	-304	LOC124904875
chr20_16748085_16748770	LIHC	9	3	Promoter (<=1kb)	0	OTOR
chr20_189671_190072	ESCA;LUAD;LUSC;LIHC	8	0	Promoter (<=1kb)	0	DEFB128
chr20_1735623_1736035	BRCA;LUAD;LUSC;LIHC	32	2	Intron	-27423	SIRPB3P
chr20_17225170_17225648	CESC	6	1	Promoter (<=1kb)	-459	PCSK2
chr20_17315334_17316024	BRCA;CESC	41	4	Intron	87203	PCSK2
chr20_17682568_17683743	UCEC	38	144	Promoter (<=1kb)	-273	RRBP1
chr20_17698575_17699235	HNSC	10	4	Promoter (<=1kb)	-707	BANF2
chr20_17962673_17963173	COAD;ESCA;READ;STAD;UCEC;UCS	6	23	Promoter (<=1kb)	0	SNORD17
chr20_18507126_18508580	READ	82	182	Promoter (<=1kb)	0	SEC23B
chr20_18793556_18794826	CESC	34	126	Promoter (<=1kb)	0	LINC00652
chr20_18794904_18795534	CESC	10	0	Promoter (<=1kb)	-325	LINC00652
chr20_1993815_1994341	BRCA	13	4	Promoter (<=1kb)	0	PDYN
chr20_1994582_1994914	HNSC;LUSC;LIHC	14	1	Promoter (<=1kb)	-297	PDYN
chr20_19935037_19935516	CESC;UCEC	12	34	Promoter (<=1kb)	0	RIN2
chr20_20712635_20713567	READ	72	121	Promoter (<=1kb)	0	RALGAPA2
chr20_22420328_22420988	BRCA	7	5	Promoter (<=1kb)	0	LOC284788
chr20_2295140_2296057	LUAD	14	3	Promoter (<=1kb)	0	TGM3
chr20_23047433_23049983	COAD;READ	231	58	Promoter (<=1kb)	0	THBD
chr20_23086302_23086697	LIHC	14	18	Promoter (<=1kb)	0	CD93
chr20_2328008_2328418	ESCA	21	0	Exon	15030	TGM3
chr20_23439471_23440360	HNSC;LUSC	11	0	Promoter (<=1kb)	0	CSTL1
chr20_23490910_23491640	COAD;READ	11	0	Promoter (<=1kb)	0	CST8
chr20_23568302_23568534	COAD;LUAD;LUSC;READ;STAD	6	0	Promoter (<=1kb)	0	CST9L
chr20_23568785_23569102	COAD;LUAD;LUSC;READ;STAD	6	0	Promoter (<=1kb)	-301	CST9L
chr20_23605825_23606920	COAD;LUAD;STAD	25	39	Promoter (<=1kb)	0	CST9
chr20_2379669_2380474	LUAD	9	9	Promoter (<=1kb)	-427	TGM6
chr20_2380691_2380988	BRCA;LUAD;LUSC;LIHC	8	0	Promoter (<=1kb)	0	TGM6
chr20_2403484_2403922	LUAD	21	0	Exon	9032	TGM6
chr20_2463776_2464041	BRCA	5	5	Promoter (<=1kb)	686	SNRPB
chr20_25149853_25150291	BRCA	7	4	Promoter (<=1kb)	-481	LOC284798
chr20_2535558_2535947	HNSC;LIHC	5	0	Promoter (<=1kb)	-626	TMC2
chr20_2536209_2536647	HNSC;LIHC	10	2	Promoter (<=1kb)	0	TMC2
chr20_2653925_2654986	LUSC	26	10	Promoter (<=1kb)	0	SNORD110
chr20_2655326_2656864	LUSC	31	20	Promoter (<=1kb)	0	SNORD86
chr20_2814543_2814956	LIHC	5	25	Promoter (<=1kb)	-12	TMEM239
chr20_2816174_2816437	COAD;LUAD;LUSC;READ;STAD;LIHC	6	0	Promoter (<=1kb)	0	TMEM239
chr20_2816597_2816717	COAD;LUAD;LUSC;READ;STAD;LIHC	6	5	Promoter (<=1kb)	233	TMEM239
chr20_2816745_2817183	COAD;LUAD;LUSC;READ;STAD;LIHC	9	11	Promoter (<=1kb)	381	TMEM239
chr20_31368141_31368801	BRCA;CESC;COAD;ESCA;HNSC;LUAD;LUSC;OV;READ;STAD;UCEC;UCS;LIHC	7	0	Promoter (<=1kb)	0	DEFB118
chr20_31440086_31440692	BRCA	15	9	Promoter (<=1kb)	0	DEFB123
chr20_31473018_31473381	COAD;LUSC;READ;STAD;PAAD	7	6	Promoter (1-2kb)	1746	DEFB124
chr20_31546953_31548093	UCS	41	112	Promoter (<=1kb)	0	MCTS2
chr20_31637521_31638273	COAD;HNSC	38	11	Promoter (<=1kb)	0	COX4I2
chr20_31721151_31722025	BRCA	20	77	Promoter (<=1kb)	0	ABALON
chr20_31845044_31845528	LUSC	33	10	Promoter (<=1kb)	76	FOXS1
chr20_31849469_31850336	UCEC	53	14	Promoter (<=1kb)	0	DUSP15
chr20_31861910_31862366	READ	12	26	Intron	7632	DUSP15
chr20_31870565_31871043	READ	38	48	Promoter (<=1kb)	0	DUSP15
chr20_31951636_31952220	BRCA	58	131	Promoter (<=1kb)	0	PDRG1
chr20_31967499_31967751	BRCA	5	8	Promoter (<=1kb)	-400	XKR7
chr20_32017755_32018163	BRCA	24	39	Exon	7305	CCM2L
chr20_32018257_32019107	BRCA	60	50	Exon	7807	CCM2L
chr20_32019324_32019460	BRCA	10	11	Exon	8874	CCM2L
chr20_3082939_3083159	HNSC	27	9	Promoter (1-2kb)	1565	AVP
chr20_3083264_3083534	HNSC	24	11	Promoter (1-2kb)	1190	AVP
chr20_3084671_3085545	COAD;HNSC;READ;STAD	26	11	Promoter (<=1kb)	0	AVP
chr20_32109335_32109767	BRCA;HNSC;LIHC	21	222	Promoter (<=1kb)	0	TM9SF4
chr20_32277113_32277668	BRCA	23	140	Promoter (<=1kb)	0	LOC124904885
chr20_32277765_32277993	BRCA	19	98	Promoter (<=1kb)	114	KIF3B
chr20_32744007_32744435	BRCA	8	24	Promoter (<=1kb)	-440	C20orf203
chr20_3159624_3159971	HNSC;LUSC;STAD	36	190	Promoter (<=1kb)	0	FASTKD5
chr20_3167908_3169218	LUAD	60	57	Promoter (<=1kb)	0	LZTS3
chr20_33006763_33007704	BRCA;COAD;HNSC;LUAD;LUSC;READ	13	69	Promoter (<=1kb)	0	BPIFB2
chr20_33030365_33031391	HNSC;LUSC;READ;STAD;LIHC	17	3	Promoter (<=1kb)	-257	BPIFB6
chr20_33031508_33032066	HNSC;LUSC;READ;STAD;LIHC	10	4	Promoter (<=1kb)	0	BPIFB6
chr20_33166991_33167429	COAD;ESCA;HNSC;LUSC;READ	6	4	Promoter (<=1kb)	-730	BPIFA2
chr20_33167868_33168313	COAD;ESCA;HNSC;LUSC;READ	8	2	Promoter (<=1kb)	0	BPIFA2
chr20_33193253_33193660	BRCA;COAD;ESCA;HNSC;LUSC;OV;READ;STAD;UCEC;UCS	6	6	Promoter (<=1kb)	0	BPIFA4P
chr20_33235070_33235352	COAD;ESCA;HNSC;LUSC;READ;STAD;UCS;LIHC	4	0	Promoter (<=1kb)	-643	BPIFA1
chr20_33235464_33236347	BRCA;UCEC	8	0	Promoter (<=1kb)	0	BPIFA1
chr20_33282966_33283310	BRCA;COAD;ESCA;HNSC;LUSC;READ;STAD;LIHC	8	12	Promoter (<=1kb)	0	BPIFB1
chr20_3208664_3209157	UCS	8	22	Promoter (<=1kb)	0	ITPA
chr20_3209225_3210030	UCS	54	123	Promoter (<=1kb)	0	ITPA
chr20_33719955_33720740	COAD;ESCA	49	149	Promoter (<=1kb)	0	PXMP4
chr20_34111130_34113097	UCEC	121	250	Promoter (<=1kb)	0	EIF2S2
chr20_34362209_34362409	LUSC	4	3	Promoter (<=1kb)	-826	ITCH
chr20_34363086_34363700	LUSC	55	129	Promoter (<=1kb)	0	ITCH
chr20_34859378_34859758	STAD	25	4	Exon	-6897	GGT7
chr20_35091948_35093486	READ	103	228	Promoter (<=1kb)	0	TRPC4AP
chr20_35174307_35174966	COAD;READ	38	86	Promoter (<=1kb)	0	PROCR
chr20_35284026_35284541	READ	39	87	Promoter (<=1kb)	0	EIF6
chr20_35284604_35285266	COAD	39	173	Promoter (<=1kb)	0	EIF6
chr20_35285329_35285786	COAD	8	86	Promoter (<=1kb)	78	FAM83C-AS1
chr20_35292018_35293259	LUSC	57	11	Promoter (<=1kb)	0	FAM83C
chr20_36112102_36112540	BRCA	7	12	5' UTR	-9182	EPB41L1
chr20_36235879_36236746	PAAD	43	209	Promoter (<=1kb)	0	AAR2
chr20_36366737_36367217	BRCA;CESC;COAD;ESCA;HNSC;LUAD;LUSC;READ;STAD;UCEC;PAAD;LIHC	10	2	Promoter (<=1kb)	0	DLGAP4
chr20_36431431_36431626	BRCA;HNSC;LUSC	7	1	Intron	-29712	DLGAP4
chr20_36431647_36431867	BRCA;HNSC;LUSC	20	3	5' UTR	-29471	DLGAP4
chr20_36432193_36432413	LIHC	15	2	Exon	-28925	DLGAP4
chr20_36435999_36436491	UCS	46	52	Exon	-24847	DLGAP4
chr20_36604909_36605899	OV	73	225	Promoter (<=1kb)	0	RAB5IF
chr20_36875579_36876233	COAD;READ;STAD;PAAD	16	23	Promoter (<=1kb)	0	TLDC2
chr20_37095531_37095651	CESC	8	41	Promoter (<=1kb)	338	RBL1
chr20_37095732_37096242	CESC	45	239	Promoter (<=1kb)	0	RBL1
chr20_37096347_37096646	CESC	10	146	Promoter (<=1kb)	-350	RBL1
chr20_37343662_37344454	BRCA	15	39	Promoter (<=1kb)	0	LOC105372606
chr20_37344520_37345089	BRCA	9	56	Promoter (<=1kb)	0	SRC
chr20_37345656_37345972	BRCA;CESC;READ;UCEC	27	77	Promoter (<=1kb)	-137	SRC
chr20_37518564_37519223	BRCA;UCS	23	8	Promoter (1-2kb)	1080	BLCAP
chr20_37519726_37520056	BRCA	9	11	Promoter (<=1kb)	247	BLCAP
chr20_37520140_37520920	BRCA	47	7	Promoter (<=1kb)	0	BLCAP
chr20_37520992_37521112	BRCA	5	7	Promoter (<=1kb)	-94	NNAT
chr20_37521142_37521802	BRCA	68	19	Promoter (<=1kb)	0	NNAT
chr20_37522257_37523729	COAD	55	15	Promoter (<=1kb)	-564	BLCAP
chr20_37524319_37525678	CESC	16	30	Promoter (<=1kb)	0	BLCAP
chr20_37527462_37529352	STAD	82	188	Promoter (<=1kb)	0	BLCAP
chr20_37693766_37694244	UCS	43	117	Promoter (<=1kb)	0	CTNNBL1
chr20_3663138_3663724	LIHC	18	4	Promoter (<=1kb)	0	GFRA4
chr20_3673356_3674722	UCEC	101	9	Promoter (<=1kb)	0	ADAM33
chr20_37943599_37943803	STAD	4	4	Intron	40457	VSTM2L
chr20_37943826_37943946	STAD	4	5	Intron	40684	VSTM2L
chr20_37943989_37944648	STAD	41	4	3' UTR	40847	VSTM2L
chr20_38302731_38303165	READ	14	3	Promoter (<=1kb)	-985	BPI
chr20_38303974_38304094	COAD;READ	7	9	Promoter (<=1kb)	-56	BPI
chr20_38346176_38346720	BRCA	10	18	Promoter (<=1kb)	0	LBP
chr20_38434787_38436316	COAD;LUSC;STAD	75	260	Promoter (<=1kb)	0	SNHG17
chr20_38445475_38446114	HNSC	7	15	Promoter (<=1kb)	-229	SNHG11
chr20_38446493_38448502	COAD;READ;UCS;PAAD	84	280	Promoter (<=1kb)	0	SNHG11
chr20_3745081_3745741	UCEC	33	55	Exon	12370	HSPA12B
chr20_38835427_38835836	HNSC;LUSC;READ	6	3	Promoter (<=1kb)	-280	PPP1R16B
chr20_38835901_38836258	HNSC;LUSC;READ	27	1	Promoter (<=1kb)	0	PPP1R16B
chr20_3916925_3917566	UCS	8	3	Promoter (<=1kb)	0	MIR103A2
chr20_41339916_41341016	COAD;READ	57	196	Promoter (<=1kb)	0	LPIN3
chr20_41618329_41618614	UCEC	15	117	Promoter (<=1kb)	0	CHD6
chr20_43513278_43515031	COAD	78	103	Promoter (<=1kb)	0	L3MBTL1
chr20_43558279_43559236	LUAD;READ;UCEC	14	94	Promoter (<=1kb)	0	SGK2
chr20_43564954_43565496	BRCA;LUSC	15	3	Promoter (<=1kb)	0	SGK2
chr20_43727493_43727713	COAD;READ;STAD	6	0	Promoter (<=1kb)	-491	GTSF1L
chr20_43945269_43945753	BRCA	13	4	Promoter (<=1kb)	0	TOX2
chr20_43945910_43946030	BRCA	7	2	Promoter (<=1kb)	205	TOX2
chr20_44246862_44247141	BRCA;LIHC	8	19	Promoter (<=1kb)	0	GDAP1L1
chr20_44336029_44336476	HNSC	15	11	Promoter (<=1kb)	-567	R3HDML
chr20_44336721_44337159	HNSC	6	9	Promoter (<=1kb)	0	R3HDML
chr20_44354848_44355854	CESC	24	72	Promoter (<=1kb)	0	R3HDML-AS1
chr20_44355917_44356302	COAD;HNSC;READ;UCEC	17	33	Promoter (<=1kb)	112	HNF4A
chr20_44400572_44401256	COAD;READ;STAD;UCEC	16	51	Promoter (<=1kb)	0	HNF4A
chr20_44714555_44715001	PAAD	16	44	Promoter (<=1kb)	0	CCN5
chr20_44749721_44750583	LUSC	55	19	Exon	-3700	KCNK15-AS1
chr20_44750695_44751909	LUSC	35	17	3' UTR	-4674	KCNK15-AS1
chr20_45115180_45116058	COAD;LUSC;LIHC	11	2	Promoter (<=1kb)	-6	WFDC5
chr20_45124357_45125051	COAD;HNSC;LUSC;READ;LIHC	12	2	Promoter (<=1kb)	0	WFDC12
chr20_45254324_45254750	UCEC	4	37	Promoter (<=1kb)	0	SLPI
chr20_45297908_45298550	COAD;READ	54	3	3' UTR	7041	MATN4
chr20_45362690_45363790	BRCA;LUAD;UCEC	72	198	Promoter (<=1kb)	0	SYS1
chr20_45468469_45469109	OV	11	2	Promoter (<=1kb)	-644	WFDC2
chr20_45469178_45469655	UCEC	15	11	Promoter (<=1kb)	-98	WFDC2
chr20_45469673_45469793	UCEC	12	10	Promoter (<=1kb)	0	WFDC2
chr20_45539927_45540526	BRCA;ESCA;LUSC;STAD;UCS;LIHC	9	0	Promoter (<=1kb)	-445	WFDC6
chr20_45827209_45827954	STAD	14	6	Promoter (<=1kb)	0	TNNC2
chr20_45880949_45881381	BRCA	22	160	Promoter (<=1kb)	0	ZSWIM1
chr20_46031686_46032070	BRCA;HNSC	29	18	Promoter (2-3kb)	2354	SLC12A5
chr20_46032211_46032331	BRCA;HNSC	9	16	Promoter (2-3kb)	2879	SLC12A5
chr20_46153205_46153553	HNSC	29	4	Distal Intergenic	27502	CD40
chr20_46174434_46174834	UCS	49	29	3' UTR	46015	CDH22
chr20_46174899_46175072	UCS	18	13	Exon	45777	CDH22
chr20_46177698_46178331	BRCA;COAD;HNSC;READ;LIHC	25	2	Exon	42518	CDH22
chr20_46246561_46246999	CESC	23	2	Intron	-25712	CDH22
chr20_46250952_46251694	BRCA	79	12	5' UTR	-30103	CDH22
chr20_46251802_46252367	COAD	10	3	Intron	-30953	CDH22
chr20_46363709_46364467	LUSC	52	173	Promoter (<=1kb)	0	SLC35C2
chr20_46364531_46365392	LUSC	18	86	Promoter (<=1kb)	0	LOC124904917
chr20_46811362_46811747	BRCA	33	5	Distal Intergenic	-82877	EYA2
chr20_47786396_47787116	BRCA	39	47	Promoter (<=1kb)	0	SULF2
chr20_4686000_4686360	LUSC	22	81	Promoter (<=1kb)	0	PRNP
chr20_4686564_4686876	LUSC	38	57	Promoter (<=1kb)	21	PRNP
chr20_4686956_4687535	LUSC	48	49	Promoter (<=1kb)	413	PRNP
chr20_4720797_4722026	COAD;OV;READ;STAD;LIHC	37	72	Promoter (<=1kb)	0	PRND
chr20_4783329_4783822	BRCA;COAD;ESCA;HNSC;LUSC;READ;LIHC	8	0	3' UTR	11682	RASSF2
chr20_49277907_49278027	BRCA	12	53	Promoter (<=1kb)	14	ZNFX1
chr20_49278033_49278153	BRCA	18	99	Promoter (<=1kb)	0	ZNFX1
chr20_49278328_49279248	BRCA	60	258	Promoter (<=1kb)	0	ZNFX1
chr20_49279718_49280455	BRCA;LUAD;LUSC	7	58	Promoter (<=1kb)	0	SNORD12B
chr20_49280530_49281038	BRCA;LUAD;LUSC	6	64	Promoter (<=1kb)	0	SNORD12
chr20_49320809_49321278	UCEC;UCS;LIHC	6	14	Promoter (2-3kb)	2274	LOC105372649
chr20_49480018_49481177	COAD;READ	10	17	Promoter (<=1kb)	823	KCNB1
chr20_50115871_50116251	LUSC;UCS	20	144	Promoter (<=1kb)	0	UBE2V1
chr20_50153299_50153664	LUSC	31	68	Promoter (<=1kb)	0	PEDS1-UBE2V1
chr20_50153780_50154811	LUSC	60	153	Promoter (<=1kb)	-46	PEDS1
chr20_50343622_50343838	OV	15	11	Distal Intergenic	-22136	LINC01271
chr20_50730419_50730992	CESC;READ	33	90	Promoter (<=1kb)	-588	PARD6B
chr20_50731057_50731400	CESC	42	146	Promoter (<=1kb)	-180	PARD6B
chr20_50731517_50731853	READ	43	112	Promoter (<=1kb)	0	PARD6B
chr20_50731948_50732711	BRCA;CESC;COAD;LUAD;LUSC	26	55	Promoter (<=1kb)	283	PARD6B
chr20_51003800_51004998	BRCA	79	4	3' UTR	9110	KCNG1
chr20_51802303_51803136	STAD	33	37	Promoter (<=1kb)	0	SALL4
chr20_5112813_5113841	LUAD;LUSC;UCEC;UCS	67	181	Promoter (<=1kb)	0	TMEM230
chr20_53581470_53581913	OV	29	23	Promoter (1-2kb)	1184	ZNF217
chr20_53582950_53583312	OV	6	43	Promoter (<=1kb)	0	ZNF217
chr20_54070450_54071061	BRCA	9	39	Promoter (<=1kb)	0	BCAS1
chr20_54171977_54174106	UCS	108	74	Promoter (<=1kb)	0	CYP24A1
chr20_54207566_54208706	HNSC	86	207	Promoter (<=1kb)	0	PFDN4
chr20_5470211_5471300	BRCA;ESCA;HNSC;LUAD;LUSC;OV;STAD;UCEC;LIHC	26	10	Promoter (<=1kb)	0	LINC00658
chr20_56248766_56249640	BRCA;COAD;HNSC;OV;READ;UCS;LIHC	40	42	Promoter (<=1kb)	34	MC3R
chr20_5504489_5504781	LUSC	17	23	Promoter (<=1kb)	0	LINC00654
chr20_56358601_56359060	LUAD	45	41	Promoter (<=1kb)	0	FAM210B
chr20_56359137_56359380	LUSC	25	47	Promoter (<=1kb)	28	FAM210B
chr20_56468038_56468522	READ	26	164	Promoter (<=1kb)	-63	RTF2
chr20_57259945_57261377	LIHC	39	18	Intron	4401	BMP7
chr20_57262050_57263737	UCEC;LIHC	29	13	Promoter (2-3kb)	2041	BMP7
chr20_57329187_57330074	STAD;LIHC	47	41	Promoter (<=1kb)	0	SPO11
chr20_57524456_57525173	HNSC	45	63	Promoter (<=1kb)	0	CTCFL
chr20_57560737_57561211	COAD	10	130	Promoter (<=1kb)	0	PCK1
chr20_57561348_57562566	COAD	26	41	Promoter (<=1kb)	0	PCK1
chr20_57652194_57652631	LIHC	39	2	Exon	-31618	ZBP1
chr20_57663988_57664208	LIHC	11	2	Intron	26416	PMEPA1
chr20_57664500_57664718	LIHC	17	3	Intron	25906	PMEPA1
chr20_57672177_57672609	LIHC	30	8	Intron	18015	PMEPA1
chr20_57709956_57712328	BRCA;PAAD	99	107	Promoter (<=1kb)	0	PMEPA1
chr20_57718472_57718840	LUSC;UCEC	28	83	Distal Intergenic	-6936	PMEPA1
chr20_58149876_58151130	BRCA;COAD;READ;UCEC	43	19	Promoter (<=1kb)	0	CIMIP1
chr20_58466204_58466644	ESCA;LUAD;LUSC;STAD;LIHC	23	2	Intron	-4224	APCDD1L
chr20_58691726_58692648	LUSC	40	39	Promoter (<=1kb)	-152	NPEPL1
chr20_58756122_58756433	BRCA;ESCA;LUAD	18	5	Exon	38758	LOC124904942
chr20_58817407_58817627	BRCA;UCEC	12	1	Promoter (<=1kb)	67	MIR296
chr20_58817726_58817946	BRCA;UCEC	4	2	Promoter (<=1kb)	-1	MIR296
chr20_58818164_58818384	BRCA;UCEC	4	2	Promoter (<=1kb)	0	MIR298
chr20_58818772_58819132	COAD;HNSC;LUAD;LUSC;READ;STAD;LIHC	6	8	Promoter (<=1kb)	-459	MIR298
chr20_58838951_58840405	BRCA	74	30	Promoter (<=1kb)	0	GNAS
chr20_58840500_58842223	CESC;COAD;READ;UCEC	136	16	Promoter (<=1kb)	0	GNAS
chr20_58850373_58851405	LIHC	48	59	Promoter (<=1kb)	0	GNAS-AS1
chr20_58851467_58852247	LIHC	44	10	Promoter (<=1kb)	-467	GNAS
chr20_58852356_58854271	LIHC	100	44	Promoter (<=1kb)	0	GNAS
chr20_59018711_59019527	LUSC	15	23	Promoter (<=1kb)	0	TUBB1
chr20_59041841_59043929	BRCA;COAD;ESCA;HNSC;LUAD;READ;STAD	130	174	Promoter (<=1kb)	0	PRELID3B
chr20_59190433_59192118	BRCA;ESCA;HNSC;LUSC	78	3	5' UTR	26612	ZNF831
chr20_59938380_59941255	CESC	200	259	Promoter (<=1kb)	0	PPP1R3D
chr20_59958360_59958750	BRCA	7	2	Promoter (<=1kb)	0	CDH26
chr20_59995061_59996150	BRCA;COAD;READ;LIHC	15	26	Promoter (<=1kb)	-214	CDH26
chr20_5949404_5951125	ESCA	77	148	Promoter (<=1kb)	0	TRMT6
chr20_61543933_61544153	BRCA;CESC;COAD;ESCA;HNSC;LUAD;LUSC;OV;READ;UCEC;UCS;LIHC	5	0	Intron	-25982	CDH4
chr20_61544444_61544664	BRCA;CESC;COAD;ESCA;HNSC;LUAD;LUSC;OV;READ;UCEC;UCS;LIHC	15	0	Intron	-25471	CDH4
chr20_61773023_61773423	BRCA;HNSC;LUAD;LUSC;UCS;LIHC	34	5	Exon	-53275	LOC100128310
chr20_6054237_6054627	UCEC	8	11	Promoter (<=1kb)	-177	LRRN4
chr20_61873643_61874081	BRCA;COAD;ESCA;HNSC;LUAD;LUSC;OV;READ;STAD;UCEC;UCS;LIHC	28	3	Exon	79581	MIR1257
chr20_61881173_61881612	BRCA;COAD;ESCA;HNSC;LUAD;LUSC;OV;READ;UCEC;UCS;LIHC	26	0	Intron	72050	MIR1257
chr20_61896938_61897339	BRCA;LUSC;OV;READ;UCEC;UCS;LIHC	7	3	Intron	56323	MIR1257
chr20_61926902_61927270	BRCA;LUSC;OV;READ;UCEC;UCS;LIHC	16	1	Intron	26392	MIR1257
chr20_61928133_61928538	BRCA;LUSC;READ;UCEC;UCS;LIHC	22	4	Exon	25124	MIR1257
chr20_61953701_61953890	COAD;HNSC;OV;READ;UCS	8	2	Promoter (<=1kb)	-39	MIR1257
chr20_62215879_62216753	ESCA;OV	51	3	3' UTR	3514	HRH3
chr20_62306090_62307845	LUSC	74	37	Promoter (1-2kb)	1931	ADRM1
chr20_62351705_62352173	LUSC	38	11	Promoter (<=1kb)	0	LAMA5
chr20_62378428_62378704	LUSC	15	13	Distal Intergenic	-8399	RPS21
chr20_62427489_62428383	BRCA	30	60	Promoter (<=1kb)	0	RBBP8NL
chr20_62552831_62553363	BRCA;ESCA;HNSC;LUAD;LUSC;OV;STAD;UCEC;UCS;LIHC	21	6	Promoter (<=1kb)	-943	MIR1-1
chr20_62554110_62554594	BRCA;HNSC;LUSC;OV;UCEC;UCS;LIHC	21	4	Promoter (<=1kb)	0	MIR1-1
chr20_62564791_62565011	BRCA;COAD;ESCA;HNSC;LUAD;LUSC;READ;STAD;UCEC;UCS;LIHC	12	8	Promoter (<=1kb)	0	MIR133A2
chr20_62599445_62599998	HNSC;LUSC;UCEC;UCS;LIHC	24	4	Intron	3117	LINC02970
chr20_62603189_62604088	HNSC;LIHC	35	24	Promoter (<=1kb)	0	LINC02970
chr20_62604333_62604553	HNSC;LIHC	10	2	Promoter (<=1kb)	-978	LINC02970
chr20_62656557_62657217	HNSC;LUSC	49	8	Promoter (<=1kb)	198	SLCO4A1
chr20_62658468_62658848	HNSC;LUSC	18	3	Promoter (2-3kb)	2109	SLCO4A1
chr20_62666382_62667362	BRCA;LUAD	43	76	Promoter (<=1kb)	0	SLCO4A1
chr20_62683266_62683486	BRCA;LUAD	16	0	Intron	14786	SLCO4A1
chr20_62683764_62684202	UCEC;UCS;LIHC	45	8	Intron	15284	SLCO4A1
chr20_62703938_62704535	BRCA;COAD;HNSC;UCEC;LIHC	10	33	Distal Intergenic	-4301	NTSR1
chr20_62815409_62815703	UCS	8	24	Promoter (<=1kb)	-541	COL9A3
chr20_62815915_62816974	BRCA	75	51	Promoter (<=1kb)	0	COL9A3
chr20_62959298_62959958	HNSC	35	10	Promoter (2-3kb)	-2324	SLC17A9
chr20_63034376_63035250	COAD;ESCA;HNSC;LUAD;LUSC;READ;STAD;UCEC;UCS;LIHC	53	3	Promoter (1-2kb)	1103	LINC00029
chr20_63042724_63043384	BRCA;HNSC;LUAD;LUSC;OV;STAD;UCEC;UCS;LIHC	16	24	Intron	4713	LINC01056
chr20_63063738_63063858	BRCA;STAD;UCS;LIHC	7	1	Intron	25727	LINC01056
chr20_63064181_63064546	BRCA;STAD;UCS;LIHC	21	3	Intron	26170	LINC01056
chr20_63065863_63066067	COAD;ESCA;HNSC;LUSC;READ;UCEC;UCS;LIHC	13	1	Intron	27852	LINC01056
chr20_63081624_63082062	LUSC;UCEC;UCS	10	4	Intron	-20143	HAR1A
chr20_63084313_63085049	BRCA;COAD;ESCA;HNSC;LUAD;LUSC;OV;READ;STAD;UCEC;UCS;LIHC	32	18	Exon	-17156	HAR1A
chr20_63086330_63086789	BRCA;CESC;COAD;HNSC;LUAD;LUSC;OV;READ;UCEC;UCS;LIHC	19	2	Distal Intergenic	-15416	HAR1A
chr20_63087221_63087501	BRCA;HNSC;LUSC;OV;UCEC;UCS;LIHC	8	3	Distal Intergenic	-14704	HAR1A
chr20_63087570_63087878	BRCA;HNSC;LUSC;OV;UCEC;UCS;LIHC	18	3	Distal Intergenic	-14327	HAR1A
chr20_63101063_63101500	BRCA;ESCA;LUSC;UCEC;UCS	12	7	Promoter (<=1kb)	-705	HAR1A
chr20_63123514_63123734	BRCA;COAD;ESCA;HNSC;LUAD;LUSC;OV;READ;STAD;UCEC;UCS;LIHC	15	1	Distal Intergenic	7296	LOC105372719
chr20_63235420_63236201	HNSC;LIHC	23	35	Promoter (<=1kb)	0	BIRC7
chr20_63292204_63292594	LIHC	18	6	Promoter (<=1kb)	-592	COL20A1
chr20_63292661_63293077	LIHC	10	4	Promoter (<=1kb)	-109	COL20A1
chr20_63319975_63320334	BRCA;COAD;ESCA;HNSC;LUAD;LUSC;READ;LIHC	21	0	Promoter (<=1kb)	0	COL20A1
chr20_63322349_63323199	BRCA;LIHC	44	6	Promoter (1-2kb)	-1114	COL20A1
chr20_63341661_63342152	BRCA;ESCA;HNSC;LUAD;LUSC;STAD;UCEC;UCS;LIHC	20	0	Distal Intergenic	12414	CHRNA4
chr20_63342507_63342945	BRCA;ESCA;HNSC;LUAD;LUSC;STAD;UCEC;UCS;LIHC	39	7	Distal Intergenic	11621	CHRNA4
chr20_63346372_63346948	ESCA;HNSC;LUSC;READ;STAD;UCEC;LIHC	33	2	3' UTR	7618	CHRNA4
chr20_63347842_63348280	BRCA;HNSC;LUSC;OV;READ;UCEC;UCS;LIHC	25	4	Intron	6286	CHRNA4
chr20_63348876_63351037	ESCA;LUSC;OV;UCEC;UCS	136	22	3' UTR	3529	CHRNA4
chr20_63394908_63395128	BRCA	17	2	Distal Intergenic	12884	KCNQ2
chr20_63400017_63401110	ESCA;HNSC;LUSC;UCS;LIHC	69	5	3' UTR	6902	KCNQ2
chr20_63401468_63402346	ESCA;HNSC;LUSC;UCS;LIHC	38	4	3' UTR	5666	KCNQ2
chr20_63406055_63407373	BRCA;HNSC;LUAD;LUSC;UCEC;UCS;LIHC	96	5	Promoter (<=1kb)	639	KCNQ2
chr20_63414853_63415293	BRCA;ESCA;HNSC;LUAD;LUSC;OV;STAD;UCEC;UCS;LIHC	21	1	Promoter (<=1kb)	0	KCNQ2
chr20_63415580_63415796	BRCA;ESCA;HNSC;LUAD;LUSC;OV;STAD;UCEC;UCS;LIHC	9	1	Promoter (<=1kb)	-545	KCNQ2
chr20_63428036_63428256	BRCA;COAD;ESCA;HNSC;LUAD;LUSC;READ;STAD;UCEC;UCS;LIHC	16	1	Promoter (<=1kb)	166	KCNQ2
chr20_63447886_63448600	BRCA;LUSC;UCEC;UCS	36	2	Promoter (<=1kb)	0	KCNQ2-AS1
chr20_63453112_63453550	HNSC;UCEC;UCS	36	9	Promoter (<=1kb)	163	KCNQ2
chr20_63453999_63454385	ESCA	19	6	Promoter (<=1kb)	-286	KCNQ2
chr20_63454497_63454668	ESCA	8	5	Promoter (<=1kb)	-784	KCNQ2
chr20_63460920_63461580	BRCA;READ;LIHC	30	20	Promoter (<=1kb)	0	KCNQ2
chr20_63490396_63490687	BRCA	18	4	3' UTR	8061	EEF1A2
chr20_63494513_63495173	COAD;ESCA;HNSC;LUSC;READ;STAD;UCEC;UCS	48	8	3' UTR	3575	EEF1A2
chr20_63537014_63538170	BRCA	62	160	Promoter (<=1kb)	0	PTK6
chr20_63547011_63547769	LIHC	60	11	Promoter (<=1kb)	0	SRMS
chr20_63547879_63548498	LIHC	26	8	Promoter (<=1kb)	0	FNDC11
chr20_63552485_63552663	LUSC;UCEC	6	17	Promoter (<=1kb)	-357	FNDC11
chr20_63561537_63566706	UCS	350	24	Promoter (<=1kb)	0	HELZ2
chr20_63566805_63567929	UCS	81	55	Promoter (<=1kb)	145	HELZ2
chr20_63577921_63578371	HNSC;LUSC;UCEC;UCS	26	3	Distal Intergenic	-3682	HELZ2
chr20_63685366_63686461	STAD	42	11	Promoter (<=1kb)	0	RTEL1-TNFRSF6B
chr20_63686977_63690057	PAAD	132	54	Promoter (<=1kb)	0	RTEL1-TNFRSF6B
chr20_63733152_63738870	PAAD	242	237	Promoter (<=1kb)	0	LIME1
chr20_63751874_63753055	COAD;ESCA;HNSC;LUAD;LUSC;READ;STAD;UCEC;UCS	79	19	Exon	9346	SLC2A4RG
chr20_63766811_63767685	READ	53	1	3' UTR	8277	ZBTB46
chr20_63769818_63770256	COAD;HNSC;LUSC;READ	28	2	Intron	5706	ZBTB46
chr20_64055795_64056698	OV	27	85	Promoter (<=1kb)	-105	TCEA2
chr20_64056784_64057597	OV	40	54	Promoter (<=1kb)	0	TCEA2
chr20_64083810_64085290	UCEC	115	65	Promoter (<=1kb)	0	LKAAEAR1
chr20_64098366_64098804	COAD;HNSC;LUSC;READ;UCEC;UCS;LIHC	29	6	3' UTR	-3590	MYT1
chr20_64102100_64102633	UCS	50	50	Promoter (<=1kb)	0	MYT1
chr20_64102734_64102854	UCEC	10	16	Promoter (<=1kb)	340	MYT1
chr20_64105997_64107861	BRCA;COAD;ESCA;HNSC;LUSC;READ;STAD;UCEC;LIHC	70	12	Promoter (<=1kb)	0	NPBWR2
chr20_64163840_64165134	BRCA;LUSC;UCS;LIHC	31	19	Promoter (<=1kb)	0	MYT1
chr20_768332_768992	BRCA	16	21	Promoter (<=1kb)	0	SLC52A3
chr20_841617_842241	BRCA;LUSC	43	22	Promoter (<=1kb)	342	FAM110A
chr20_843704_845267	BRCA	71	22	Promoter (2-3kb)	2429	FAM110A
chr20_9839478_9840506	COAD;LUAD;LUSC;READ;LIHC	11	5	Promoter (<=1kb)	-402	PAK5
chr21_10521500_10521620	LIHC	11	1	Promoter (<=1kb)	0	TPTE
chr21_10521206_10521326	LIHC	13	3	Promoter (<=1kb)	-227	TPTE
chr21_10521014_10521134	LIHC	10	3	Promoter (<=1kb)	-419	TPTE
chr21_14215924_14216594	UCS	53	35	Promoter (<=1kb)	0	RBM11
chr21_14272836_14273536	UCEC	8	0	Promoter (<=1kb)	-263	ABCC13
chr21_14383048_14384340	BRCA	60	182	Promoter (<=1kb)	0	HSPA13
chr21_16070222_16070597	HNSC;READ;UCEC;UCS	6	5	Promoter (<=1kb)	0	MIR99AHG
chr21_17512394_17512981	CESC	55	71	Promoter (<=1kb)	-62	CXADR
chr21_17513123_17513243	CESC	9	45	Promoter (<=1kb)	0	CXADR
chr21_17513325_17513871	CESC	48	25	Promoter (<=1kb)	195	CXADR
chr21_17610624_17613842	UCS	198	193	Promoter (<=1kb)	0	CXADR
chr21_20996889_20997927	CESC;READ	60	13	Promoter (<=1kb)	-482	NCAM2
chr21_28992462_28994001	LUSC;UCS	52	206	Promoter (<=1kb)	0	LTN1
chr21_29018931_29019505	HNSC	47	135	Promoter (<=1kb)	0	RWDD2B
chr21_29019834_29020229	ESCA;LUAD;LUSC;STAD;UCEC	12	21	Promoter (<=1kb)	-474	RWDD2B
chr21_29298550_29298670	UCS	13	39	Promoter (<=1kb)	-252	BACH1
chr21_29938146_29940100	CESC	91	15	Promoter (<=1kb)	0	GRIK1
chr21_30166155_30166815	BRCA;COAD;LUAD;OV;READ;STAD;UCEC;UCS;LIHC	12	0	Promoter (<=1kb)	0	CLDN17
chr21_30215701_30216545	BRCA;LUAD;LUSC;OV;UCEC;UCS;LIHC	12	6	Promoter (<=1kb)	0	CLDN8
chr21_30598553_30598767	BRCA;CESC;COAD;HNSC;LUAD;LUSC;OV;READ;STAD;UCEC;LIHC	7	0	Promoter (<=1kb)	135	KRTAP6-2
chr21_30813006_30813444	BRCA;CESC;COAD;ESCA;HNSC;LUAD;LUSC;OV;READ;STAD;UCEC;UCS;LIHC	12	0	Promoter (<=1kb)	0	KRTAP8-1
chr21_30881172_30882179	BRCA	12	0	Promoter (<=1kb)	0	KRTAP11-1
chr21_31251665_31252149	COAD	32	3	Exon	24618	TIAM1
chr21_31872319_31873280	UCEC	84	30	Promoter (<=1kb)	0	HUNK
chr21_32585914_32586128	COAD;HNSC;READ;STAD;LIHC	8	11	Promoter (<=1kb)	-369	TCP10L
chr21_32978056_32978909	BRCA;HNSC;LIHC	27	2	Intron	19168	LINC01690
chr21_33069763_33070369	CESC;COAD;STAD	56	13	Promoter (<=1kb)	0	OLIG1
chr21_33491046_33492134	UCEC;UCS	59	166	Promoter (<=1kb)	0	DNAJC28
chr21_35886055_35887583	HNSC	59	10	Promoter (<=1kb)	0	PPP1R2P2
chr21_36134208_36135962	HNSC	118	53	Promoter (<=1kb)	0	CBR3-AS1
chr21_36319764_36320462	READ	66	191	Promoter (<=1kb)	0	MORC3
chr21_36320476_36320860	READ	38	137	Promoter (<=1kb)	245	MORC3
chr21_36479967_36481286	BRCA	27	59	Promoter (<=1kb)	0	CLDN14
chr21_36989675_36991137	BRCA	119	205	Promoter (<=1kb)	0	HLCS
chr21_37207503_37208603	OV	19	137	Promoter (<=1kb)	0	DSCR9
chr21_38121104_38121600	UCS	20	118	Promoter (<=1kb)	0	DSCR4
chr21_38773892_38774330	HNSC;LUAD;LUSC;PAAD	10	5	Distal Intergenic	-26432	LINC00114
chr21_38804562_38805628	CESC;HNSC;UCEC	60	177	Promoter (<=1kb)	0	ETS2
chr21_38805900_38806179	CESC	39	119	Promoter (<=1kb)	0	ETS2
chr21_39655804_39657032	HNSC;LUAD;LIHC	26	1	Promoter (<=1kb)	-295	B3GALT5
chr21_39866302_39867137	ESCA;LUSC;UCEC;LIHC	19	11	Promoter (<=1kb)	-301	PCP4
chr21_39867245_39867620	ESCA;LUSC;UCEC;LIHC	12	22	Promoter (<=1kb)	0	PCP4
chr21_40144326_40144544	ESCA;LUSC;LIHC	16	3	Exon	67887	MIR4760
chr21_40144792_40145044	ESCA;LUSC;LIHC	12	2	Intron	67387	MIR4760
chr21_40840380_40840828	BRCA;UCEC;UCS;LIHC	10	11	Intron	6330	DSCAM
chr21_41147658_41149164	BRCA;LUSC;UCEC;UCS;LIHC	29	6	Promoter (<=1kb)	0	LINC00323
chr21_41245916_41246102	LIHC	13	3	Exon	4171	BACE2
chr21_41303650_41303848	LIHC	7	0	Promoter (<=1kb)	-364	FAM3B
chr21_41304048_41304530	LIHC	37	1	Promoter (<=1kb)	0	FAM3B
chr21_41361077_41362007	PAAD	22	67	Promoter (<=1kb)	0	MX2
chr21_41678264_41678906	BRCA;CESC;UCEC;LIHC	14	72	Promoter (<=1kb)	-275	LINC00111
chr21_41679019_41679363	BRCA;CESC;UCEC;LIHC	11	65	Promoter (<=1kb)	0	LINC00111
chr21_41764450_41766726	COAD	98	39	Promoter (<=1kb)	326	RIPK4
chr21_41766855_41767285	COAD	48	60	Promoter (<=1kb)	0	RIPK4
chr21_41767922_41768226	UCEC	14	7	Promoter (<=1kb)	746	LOC102724800
chr21_42021111_42022306	BRCA	34	7	Promoter (<=1kb)	0	ZNF295-AS1
chr21_42070487_42071383	BRCA;LIHC	24	2	Promoter (<=1kb)	0	UMODL1
chr21_42126273_42128119	OV;UCEC;LIHC	64	8	Promoter (<=1kb)	0	UMODL1
chr21_42234988_42235373	UCS	27	45	Intron	15167	ABCG1
chr21_42315251_42315896	BRCA	17	44	Promoter (<=1kb)	0	TFF3
chr21_42316612_42317046	STAD;PAAD	14	6	Promoter (1-2kb)	-1203	TFF3
chr21_42350910_42351934	BRCA	23	1	Promoter (<=1kb)	0	TFF2
chr21_42366418_42366937	BRCA;PAAD	16	72	Promoter (<=1kb)	0	TFF1
chr21_42389112_42389992	OV	18	48	Promoter (<=1kb)	0	TMPRSS3
chr21_42395899_42397481	BRCA;CESC;COAD;READ;UCEC;UCS	34	7	Promoter (<=1kb)	0	TMPRSS3
chr21_42403273_42404211	HNSC;LUSC	22	95	Promoter (<=1kb)	0	UBASH3A
chr21_42617157_42617377	OV	17	0	Promoter (2-3kb)	-2063	LINC01671
chr21_42685824_42686471	BRCA;STAD	45	1	Promoter (<=1kb)	0	PDE9A
chr21_42832947_42833167	UCS	5	14	Intron	46108	WDR4
chr21_42974504_42974688	LIHC	23	99	Promoter (<=1kb)	0	PKNOX1
chr21_43826174_43826612	UCEC;UCS	23	12	Distal Intergenic	-13607	AATBC
chr21_44258237_44258675	COAD;LUAD;READ	29	0	Exon	3207	DNMT3L
chr21_44289447_44290414	HNSC;LUAD	35	0	Promoter (<=1kb)	-341	AIRE
chr21_44293008_44293228	LUAD;UCEC	10	1	Promoter (2-3kb)	2253	AIRE
chr21_44293615_44293941	LUAD;UCEC	30	3	Promoter (2-3kb)	2860	AIRE
chr21_44333313_44334633	BRCA;LUSC;UCEC;UCS	68	14	Promoter (<=1kb)	0	CFAP410
chr21_44391455_44391675	UCS	26	3	Exon	22334	TRPM2
chr21_44424573_44425866	OV	69	15	Promoter (<=1kb)	0	TRPM2-AS
chr21_44505718_44507101	BRCA;HNSC	56	51	Promoter (<=1kb)	0	TSPEAR-AS1
chr21_44516106_44517644	BRCA	34	77	Promoter (<=1kb)	0	TSPEAR-AS2
chr21_44626015_44627083	CESC;ESCA;HNSC;LUAD;LUSC;UCEC;LIHC	22	0	Promoter (<=1kb)	-10	KRTAP10-9
chr21_44657272_44657945	ESCA;HNSC	12	2	Promoter (<=1kb)	0	KRTAP12-3
chr21_44682051_44683150	BRCA;HNSC;LUAD;LUSC;UCEC;LIHC	26	19	Promoter (<=1kb)	0	KRTAP12-1
chr21_44928219_44928547	LUAD	10	48	Promoter (<=1kb)	171	ITGB2
chr21_44928644_44928878	LUAD	4	10	Promoter (<=1kb)	0	ITGB2
chr21_44939729_44940119	UCEC	52	206	Promoter (<=1kb)	0	LINC01547
chr21_44988010_44988232	BRCA;COAD;HNSC;LUAD;LUSC;READ;STAD	16	8	Distal Intergenic	5837	LINC00163
chr21_44989978_44990188	BRCA	11	2	Exon	3881	LINC00163
chr21_44990397_44991021	BRCA	43	4	Exon	3048	LINC00163
chr21_45001012_45001688	UCEC;LIHC	36	7	Intron	3039	PICSAR
chr21_45004731_45004983	BRCA;COAD;ESCA;HNSC;STAD;UCEC	14	30	Promoter (<=1kb)	-4	PICSAR
chr21_45019179_45019623	LUSC	34	7	Distal Intergenic	-14452	PICSAR
chr21_45072884_45073716	BRCA	39	128	Promoter (<=1kb)	0	SSR4P1
chr21_45257458_45258114	BRCA;HNSC;OV;UCEC;UCS	39	15	Promoter (<=1kb)	0	LINC00334
chr21_45302560_45302960	COAD	24	12	Exon	14473	LINC00205
chr21_45303142_45303362	COAD	11	3	Exon	15055	LINC00205
chr21_45378258_45378754	LUSC;UCEC	10	10	Exon	-26411	COL18A1
chr21_45393012_45393450	BRCA	27	0	Distal Intergenic	-11715	COL18A1
chr21_45430427_45431275	OV;UCS	37	52	Intron	-5357	COL18A1-AS1
chr21_45492120_45493218	LUSC	58	2	Promoter (<=1kb)	0	COL18A1
chr21_45512115_45512535	UCEC	31	9	3' UTR	3233	SLC19A1
chr21_45849712_45850059	BRCA;HNSC;UCEC;LIHC	9	0	Promoter (<=1kb)	0	PCBP3
chr21_45867085_45867523	BRCA;UCEC;UCS;LIHC	37	0	Intron	8148	PCBP3
chr21_45868446_45868886	BRCA;COAD;UCEC;UCS;LIHC	23	0	Intron	9509	PCBP3
chr21_45874813_45875473	UCEC	32	27	Intron	15876	PCBP3
chr21_45913032_45913877	BRCA	21	0	Promoter (<=1kb)	-161	PCBP3
chr21_45913940_45914630	BRCA	37	1	Promoter (<=1kb)	0	PCBP3
chr21_46001222_46001458	BRCA	21	8	Promoter (<=1kb)	0	COL6A1
chr21_46001563_46004003	BRCA	172	8	Promoter (<=1kb)	0	COL6A1
chr21_46035855_46036627	COAD;READ	41	7	Promoter (<=1kb)	-425	LOC105372842
chr21_46036760_46037835	BRCA	70	5	Promoter (<=1kb)	0	LOC105372842
chr21_46131867_46132715	COAD	90	7	3' UTR	4619	FTCD
chr22_17007578_17008788	BRCA;HNSC;LUAD;LUSC;LIHC	69	8	Promoter (<=1kb)	0	GAB4
chr22_17209572_17209792	HNSC	7	0	Promoter (<=1kb)	97	ADA2
chr22_17418127_17419260	UCEC	48	5	Exon	-9013	CECR2
chr22_17476871_17477059	CESC;HNSC	4	11	Promoter (<=1kb)	-34	CECR2
chr22_17477395_17477600	CESC;HNSC	6	19	Promoter (<=1kb)	302	CECR2
chr22_17562459_17563709	COAD;READ	21	47	Promoter (<=1kb)	0	SLC25A18
chr22_17581055_17581494	COAD	23	2	Exon	6524	LOC101929372
chr22_17785123_17785561	BRCA;HNSC;LUAD;LUSC	23	73	Distal Intergenic	6106	MICAL3
chr22_17841690_17842064	PAAD	23	13	3' UTR	-9690	MICAL3
chr22_17842284_17842504	PAAD	5	24	Exon	-10284	MICAL3
chr22_17842629_17842833	PAAD	11	17	Intron	-10629	MICAL3
chr22_19016235_19016640	HNSC	11	5	Intron	-12884	FAM246C
chr22_19129407_19129647	LUSC	4	6	Promoter (1-2kb)	-1661	TSSK2
chr22_19566398_19567282	UCEC	60	30	Promoter (<=1kb)	0	LINC00895
chr22_19656185_19656331	HNSC	6	2	Distal Intergenic	-58172	SEPTIN5
chr22_19656505_19656725	HNSC	16	7	Distal Intergenic	-57778	SEPTIN5
chr22_19761157_19761537	UCS	49	25	Promoter (<=1kb)	0	TBX1
chr22_19761605_19761725	UCS	8	21	Promoter (<=1kb)	408	TBX1
chr22_19891615_19891855	LUSC	9	168	Exon	6186	TXNRD2
chr22_19892109_19892329	LUSC	8	104	Intron	5712	TXNRD2
chr22_19892504_19892722	LUSC	10	53	Intron	5319	TXNRD2
chr22_19940661_19942038	OV	80	110	Promoter (<=1kb)	0	COMT
chr22_20241438_20242741	PAAD	89	21	Promoter (<=1kb)	943	RTN4R
chr22_20496585_20496925	BRCA;LUSC	22	169	Promoter (<=1kb)	672	MED15
chr22_21628483_21630243	CESC;UCEC	174	188	Promoter (<=1kb)	0	YDJC
chr22_21632271_21632931	LUSC;STAD	29	25	Promoter (<=1kb)	0	CCDC116
chr22_21651320_21653083	UCS	112	118	Promoter (<=1kb)	0	LOC107985532
chr22_21653147_21653351	UCS	5	9	Promoter (<=1kb)	0	MIR130B
chr22_21657092_21658098	ESCA	98	86	Promoter (<=1kb)	0	LOC107985532
chr22_21658205_21658418	ESCA	13	16	Promoter (<=1kb)	394	LOC107985532
chr22_21665722_21666517	BRCA;LUAD;LIHC	69	137	Promoter (<=1kb)	0	PPIL2
chr22_21703683_21704121	ESCA;HNSC;LUSC	26	4	3' UTR	6728	YPEL1
chr22_21866670_21867406	UCS	75	36	Promoter (<=1kb)	34	MAPK1
chr22_21867528_21867648	UCS	15	47	Promoter (<=1kb)	0	MAPK1
chr22_21867737_21868308	UCS	48	111	Promoter (<=1kb)	-57	MAPK1
chr22_21952941_21953328	LIHC	17	76	Promoter (<=1kb)	-93	PPM1F
chr22_22244179_22245029	HNSC;LUSC	20	6	Promoter (<=1kb)	0	VPREB1
chr22_22507425_22509005	BRCA;CESC	61	53	Promoter (<=1kb)	0	ZNF280B
chr22_22520028_22520810	COAD;ESCA;READ	14	36	Promoter (<=1kb)	0	ZNF280A
chr22_22558726_22560290	BRCA;LUAD	53	39	Promoter (<=1kb)	0	PRAME
chr22_23892716_23894572	LUAD	68	154	Promoter (<=1kb)	0	MIF
chr22_23894693_23895545	LUAD	79	126	Promoter (<=1kb)	0	MIF
chr22_24188203_24188473	COAD;HNSC;READ	18	0	3' UTR	5626	SUSD2
chr22_24426574_24427670	COAD;HNSC;STAD;LIHC	30	42	Promoter (<=1kb)	0	ADORA2A
chr22_24494076_24496007	ESCA	128	46	Promoter (<=1kb)	0	UPB1
chr22_24775135_24775255	UCEC;LIHC	5	0	Promoter (<=1kb)	-415	PIWIL3
chr22_24939280_24939908	HNSC	8	3	Promoter (<=1kb)	0	LHFPL7
chr22_25219025_25219685	HNSC;LUSC;STAD;UCEC	21	0	Promoter (<=1kb)	0	CRYBB2
chr22_26433737_26434175	LIHC	30	1	Exon	4477	ASPHD2
chr22_26479356_26480160	BRCA	16	57	Promoter (<=1kb)	0	HPS4
chr22_26483023_26483932	BRCA	57	143	Promoter (<=1kb)	0	HPS4
chr22_26617951_26618585	HNSC	11	82	Promoter (<=1kb)	0	CRYBB1
chr22_27638961_27639619	UCS	33	2	Distal Intergenic	152264	MN1
chr22_27803899_27804115	UCEC;UCS	7	0	Promoter (2-3kb)	-2143	MN1
chr22_28772516_28773019	HNSC	52	123	Promoter (<=1kb)	0	CCDC117
chr22_29310505_29310765	LUSC	16	25	Promoter (<=1kb)	226	GAS2L1
chr22_29580957_29581347	BRCA;CESC;HNSC;LUAD;LUSC;UCEC;UCS	34	76	Promoter (<=1kb)	0	NIPSNAP1
chr22_29581900_29582020	BRCA;CESC;HNSC;LUAD;LUSC;UCEC;UCS	4	14	Promoter (<=1kb)	-573	NIPSNAP1
chr22_29719060_29719879	BRCA;HNSC;UCEC;UCS	22	4	Promoter (<=1kb)	-124	CABP7
chr22_29720275_29720395	LIHC	19	5	Promoter (<=1kb)	272	CABP7
chr22_29720414_29721217	CESC;ESCA;LIHC	94	11	Promoter (<=1kb)	411	CABP7
chr22_30386910_30387128	BRCA;LUSC;READ	18	14	Promoter (<=1kb)	0	RNF215
chr22_30387318_30387438	BRCA;LUSC;READ	18	35	Promoter (<=1kb)	0	RNF215
chr22_30387446_30387830	BRCA;LUSC;READ	28	32	Promoter (<=1kb)	-35	RNF215
chr22_30471680_30472557	UCEC	15	4	Promoter (<=1kb)	0	SEC14L3
chr22_30554878_30556252	HNSC;LUSC	114	2	Promoter (1-2kb)	1334	GAL3ST1
chr22_30921588_30921928	UCS	14	11	Promoter (<=1kb)	-380	MORC2-AS1
chr22_30922103_30922636	UCS	37	48	Promoter (<=1kb)	0	MORC2-AS1
chr22_30968134_30969365	ESCA;LUAD	95	204	Promoter (<=1kb)	0	MORC2
chr22_31140396_31141094	LIHC	16	20	Promoter (<=1kb)	0	PLA2G3
chr22_31344882_31345596	BRCA;UCEC	58	35	Promoter (<=1kb)	180	PATZ1
chr22_31345665_31345994	BRCA;UCEC	38	86	Promoter (<=1kb)	0	PATZ1
chr22_32042720_32043508	UCEC	34	5	Promoter (<=1kb)	0	SLC5A1
chr22_32203404_32204001	UCEC;UCS	38	4	Promoter (<=1kb)	0	RFPL2
chr22_32204926_32205356	COAD;ESCA;HNSC;LUAD;LUSC;READ;STAD;UCEC;UCS	24	24	Promoter (<=1kb)	0	RFPL2
chr22_32205557_32205777	COAD;ESCA;HNSC;LUAD;LUSC;READ;STAD;UCEC;UCS	6	2	Promoter (<=1kb)	392	SLC5A4-AS1
chr22_32254916_32255586	ESCA;HNSC;LUSC;STAD	9	1	Promoter (<=1kb)	0	SLC5A4
chr22_32411807_32413113	UCS	50	89	Promoter (<=1kb)	0	RTCB
chr22_32799279_32800440	HNSC	17	1	Promoter (1-2kb)	-1265	TIMP3
chr22_33006335_33006787	BRCA;CESC;COAD;LUAD;READ;UCEC	10	32	5' UTR	7742	SYN3
chr22_33057845_33058380	CESC;COAD;READ;STAD	58	24	Promoter (<=1kb)	0	SYN3
chr22_33058457_33058821	CESC;COAD;READ;STAD	16	36	Promoter (<=1kb)	-76	SYN3
chr22_34992875_34993062	BRCA;CESC;HNSC;LUAD;LUSC;READ	4	9	Intron	4693	LOC124905109
chr22_35298953_35300208	BRCA	62	174	Promoter (<=1kb)	0	TOM1
chr22_35399269_35399501	LUAD;STAD	13	27	Promoter (<=1kb)	-633	MCM5
chr22_35424096_35424316	LUSC	20	2	3' UTR	12657	MCM5
chr22_35551558_35552218	STAD	45	3	3' UTR	10727	RASD2
chr22_35617209_35617399	ESCA	7	1	Promoter (<=1kb)	0	MB
chr22_35617453_35617869	LUSC	11	2	Promoter (<=1kb)	0	MB
chr22_35622707_35623586	BRCA;UCS	11	53	Promoter (<=1kb)	0	MB
chr22_36409922_36410613	BRCA;UCEC	51	80	Distal Intergenic	21296	MYH9-DT
chr22_36505792_36507927	CESC	147	128	Promoter (<=1kb)	0	FOXRED2
chr22_36702928_36703232	UCS	14	7	Promoter (<=1kb)	520	CACNG2
chr22_36703378_36703760	UCS	35	22	Promoter (<=1kb)	0	CACNG2
chr22_36819453_36819729	BRCA;COAD;HNSC;LUAD;READ;STAD;UCEC;LIHC	6	0	Promoter (<=1kb)	0	PVALB
chr22_36819924_36820518	BRCA;COAD;HNSC;LUAD;READ;STAD;UCEC;LIHC	12	2	Promoter (<=1kb)	-445	PVALB
chr22_37019674_37020650	STAD	55	79	Promoter (<=1kb)	0	MPST
chr22_37024200_37024858	STAD	87	41	Promoter (<=1kb)	7	MPST
chr22_37104371_37104683	HNSC	8	8	Promoter (<=1kb)	-715	TMPRSS6
chr22_37822840_37823416	HNSC	11	4	Promoter (<=1kb)	0	GALR3
chr22_38110572_38110842	LUAD;UCEC;UCS;PAAD;LIHC	9	19	Promoter (<=1kb)	0	BAIAP2L2
chr22_38110999_38111671	PAAD	23	22	Promoter (<=1kb)	0	BAIAP2L2
chr22_38132848_38133656	STAD	30	0	Promoter (<=1kb)	0	PLA2G6
chr22_38461446_38461857	OV	40	81	Distal Intergenic	-6221	KDELR3
chr22_38700378_38701731	UCEC	156	183	Promoter (<=1kb)	0	JOSD1
chr22_38957236_38957676	BRCA;LUAD;LUSC;OV;UCEC	7	5	Promoter (<=1kb)	0	APOBEC3A
chr22_39316265_39317528	LUSC	24	66	Promoter (<=1kb)	0	RPL3
chr22_39374334_39374554	COAD;STAD	19	2	Exon	10164	SYNGR1
chr22_39399627_39400211	LUSC	55	128	Promoter (<=1kb)	0	TAB1
chr22_39570549_39571023	CESC	16	0	Promoter (<=1kb)	0	CACNA1I
chr22_39656343_39656578	HNSC;LIHC	6	2	Intron	13546	CACNA1I
chr22_39656689_39657501	HNSC;LIHC	15	5	Intron	13892	CACNA1I
chr22_39657595_39658720	HNSC;LUAD;READ;LIHC	34	13	Exon	14798	CACNA1I
chr22_39893474_39893942	HNSC;LIHC	22	0	Promoter (<=1kb)	0	ENTHD1
chr22_40043921_40044773	LUSC;UCS	34	173	Promoter (<=1kb)	0	TNRC6B-DT
chr22_40176839_40177392	BRCA;LUAD;LUSC	11	99	Promoter (<=1kb)	-533	TNRC6B
chr22_41285609_41286851	READ	107	223	Promoter (<=1kb)	0	RANGAP1
chr22_41588645_41590212	UCEC	75	135	Promoter (<=1kb)	0	PMM1
chr22_41997843_41998426	BRCA;LUAD;LUSC;LIHC	6	11	Promoter (<=1kb)	-299	WBP2NL
chr22_41998497_41998656	BRCA;LUAD;LUSC;LIHC	8	29	Promoter (<=1kb)	-69	WBP2NL
chr22_41998722_41999087	BRCA;LUAD;LUSC;LIHC	38	34	Promoter (<=1kb)	0	WBP2NL
chr22_41999175_41999383	BRCA;LUAD;LUSC;LIHC	14	8	Promoter (<=1kb)	382	WBP2NL
chr22_42338361_42338800	UCEC	26	3	Intron	4816	TCF20
chr22_42553443_42553734	HNSC	23	33	Promoter (<=1kb)	0	SERHL2
chr22_42553754_42553874	HNSC	11	51	Promoter (<=1kb)	0	SERHL2
chr22_42856988_42857668	CESC	90	113	Promoter (<=1kb)	0	ARFGAP3
chr22_42857978_42858196	CESC	6	6	Promoter (<=1kb)	0	ARFGAP3
chr22_43088893_43089752	HNSC;LUSC	67	96	Promoter (<=1kb)	0	TTLL1
chr22_43209901_43210311	COAD;HNSC;LUAD;READ	24	0	Promoter (2-3kb)	-2363	SCUBE1-AS2
chr22_43421101_43421539	COAD	30	0	Intron	4346	MPPED1
chr22_43424814_43425222	COAD;LUSC	27	1	5' UTR	8059	MPPED1
chr22_43434891_43435276	COAD;ESCA;HNSC;OV;READ;STAD;UCEC	25	0	Exon	18136	MPPED1
chr22_43923161_43923563	COAD	11	8	Promoter (<=1kb)	-229	PNPLA3
chr22_43923691_43923848	COAD	17	48	Promoter (<=1kb)	0	PNPLA3
chr22_44180101_44180677	LIHC	5	5	Promoter (<=1kb)	-248	PARVG
chr22_44180763_44181091	LIHC	7	31	Promoter (<=1kb)	0	PARVG
chr22_44181216_44182081	LIHC	41	43	Promoter (<=1kb)	0	PARVG
chr22_44312740_44313029	COAD;LUSC;READ;STAD;LIHC	10	2	Promoter (<=1kb)	0	SHISAL1
chr22_44313151_44313785	COAD;LUSC;READ;STAD;LIHC	15	2	Promoter (<=1kb)	-200	SHISAL1
chr22_44313874_44314035	COAD;LUSC;READ;STAD;LIHC	7	0	Promoter (<=1kb)	-923	SHISAL1
chr22_44569056_44569862	BRCA;LUSC;LIHC	15	1	Promoter (<=1kb)	0	LINC00207
chr22_44620122_44620909	LUSC	51	33	Intron	4510	LINC00229
chr22_45201025_45201158	BRCA;HNSC;PAAD	7	10	Promoter (<=1kb)	-6	MIR1249
chr22_45202617_45203770	PAAD	53	3	Promoter (<=1kb)	0	KIAA0930
chr22_45240370_45240722	LUSC	39	29	Promoter (<=1kb)	20	KIAA0930
chr22_45240785_45240905	LUSC	23	21	Promoter (<=1kb)	0	KIAA0930
chr22_45240949_45241069	LUSC	13	24	Promoter (<=1kb)	-55	KIAA0930
chr22_45241075_45241672	LUSC	25	33	Promoter (<=1kb)	-181	KIAA0930
chr22_45308527_45309827	BRCA	65	122	Promoter (<=1kb)	0	FAM118A
chr22_45309969_45310251	BRCA	35	86	Promoter (<=1kb)	0	FAM118A
chr22_45310362_45310888	BRCA	29	14	Promoter (<=1kb)	225	FAM118A
chr22_45413167_45414231	UCS	87	41	Promoter (<=1kb)	0	SMC1B
chr22_45879183_45879380	UCEC	5	1	Exon	8368	LOC107985535
chr22_46263179_46263699	HNSC	38	4	Promoter (<=1kb)	0	PKDREJ
chr22_46267491_46268655	OV	89	107	Promoter (<=1kb)	0	TTC38
chr22_46374127_46374911	BRCA	41	7	Promoter (<=1kb)	-43	CELSR1
chr22_46374972_46375226	BRCA	10	14	Promoter (<=1kb)	-888	CELSR1
chr22_46537133_46537253	BRCA	20	14	Promoter (<=1kb)	0	CELSR1
chr22_46537321_46537441	BRCA	14	14	Promoter (<=1kb)	-151	CELSR1
chr22_46537686_46538422	BRCA	74	19	Promoter (<=1kb)	-66	CELSR1
chr22_47631447_47632197	BRCA;ESCA;HNSC;LUAD;LUSC;OV;STAD;UCEC;UCS;LIHC	41	68	Promoter (<=1kb)	0	EPIC1
chr22_48209300_48209738	BRCA;CESC;COAD;ESCA;HNSC;LUAD;LUSC;OV;READ;STAD;UCEC;UCS;LIHC	25	0	Distal Intergenic	-64626	MIR3201
chr22_48209937_48211470	BRCA;COAD;ESCA;LUAD;LUSC;OV;READ;UCEC	31	2	Distal Intergenic	-62894	MIR3201
chr22_48334240_48334678	ESCA;HNSC;LUSC;OV;UCEC;LIHC	25	0	Distal Intergenic	59876	MIR3201
chr22_48492333_48493338	BRCA;HNSC	20	15	Promoter (2-3kb)	2741	TAFA5
chr22_48503080_48504831	LUSC;UCEC;LIHC	36	3	Intron	13488	TAFA5
chr22_48560076_48560296	BRCA;ESCA;HNSC;LUSC;UCEC	15	0	Intron	-12689	LOC284933
chr22_48574751_48575491	CESC;STAD	66	21	Promoter (<=1kb)	-815	TAFA5
chr22_48576427_48577163	CESC;COAD;READ;STAD	94	11	Promoter (<=1kb)	0	TAFA5
chr22_48581281_48581671	BRCA	22	2	Intron	4828	TAFA5
chr22_48646559_48646911	BRCA;HNSC;LUAD;LUSC;READ;LIHC	28	0	Exon	-46336	TAFA5
chr22_48692664_48693279	HNSC;LUAD;LUSC;LIHC	31	29	Promoter (<=1kb)	0	TAFA5
chr22_48742348_48742793	BRCA;ESCA;HNSC;LUAD;LUSC;STAD;LIHC	28	1	Intron	-37502	MIR4535
chr22_48749890_48750773	BRCA;HNSC;LUAD;LUSC;READ;LIHC	59	0	3' UTR	-29522	MIR4535
chr22_48750861_48751443	BRCA;HNSC;LUAD;LUSC;READ;LIHC	46	1	3' UTR	-28852	MIR4535
chr22_48980373_48981250	BRCA;ESCA;HNSC;LUAD;LUSC;READ;STAD;LIHC	30	0	Distal Intergenic	70819	NHIP
chr22_49091509_49091729	BRCA;COAD;ESCA;HNSC;LUAD;LUSC;OV;READ;UCEC;UCS;LIHC	16	0	Distal Intergenic	-38960	NHIP
chr22_49183785_49184211	BRCA;HNSC;LUSC;UCEC;UCS;LIHC	27	1	Intron	-131236	NHIP
chr22_49241570_49241985	BRCA;ESCA;HNSC;LUAD;LUSC;OV;STAD;UCEC;UCS;LIHC	25	0	Distal Intergenic	-130939	LOC124905143
chr22_49301530_49301968	BRCA;COAD;ESCA;HNSC;LUAD;LUSC;OV;UCEC;UCS;LIHC	24	1	Distal Intergenic	-70956	LOC124905143
chr22_49321377_49321991	BRCA;ESCA;HNSC	33	1	Distal Intergenic	-50933	LOC124905143
chr22_49369088_49369396	BRCA;ESCA;LUSC;UCS;LIHC	27	24	Distal Intergenic	-3528	LOC124905143
chr22_49404918_49405138	UCS;LIHC	17	1	Distal Intergenic	20299	MIR3667HG
chr22_49418202_49418896	BRCA;UCS;LIHC	44	2	Intron	6541	MIR3667HG
chr22_49540713_49541801	BRCA;HNSC;LUAD;LUSC;UCEC;UCS;LIHC	73	1	Promoter (1-2kb)	1665	MIR3667
chr22_49613055_49614287	BRCA;COAD;ESCA;HNSC;LUAD;LUSC;READ;STAD;UCEC;UCS;LIHC	24	0	Exon	10633	MIR3667HG
chr22_49615173_49616767	BRCA;HNSC;LUSC;UCS;LIHC	103	4	Exon	8153	MIR3667HG
chr22_50030281_50031097	CESC;LUSC;READ	53	45	Exon	-17516	IL17REL
chr22_50031333_50032207	COAD;ESCA;HNSC;LUAD;LUSC;READ;STAD;UCEC;LIHC	48	1	Exon	18011	TTLL8
chr22_50044575_50044695	COAD;ESCA;HNSC;READ;UCEC;LIHC	6	2	Intron	5523	TTLL8
chr22_50044804_50045204	COAD;ESCA;HNSC;READ;UCEC;LIHC	22	2	Intron	5014	TTLL8
chr22_50461206_50461886	LUSC	36	3	Promoter (<=1kb)	488	SBF1
chr22_50485881_50486523	BRCA;HNSC;PAAD	25	16	Promoter (<=1kb)	-261	MIOX
chr22_50486590_50487393	BRCA;HNSC;PAAD	23	8	Promoter (<=1kb)	0	MIOX
chr22_50525056_50526143	LUSC	125	175	Promoter (<=1kb)	0	SCO2
chr22_50526223_50526565	LUAD	45	79	Promoter (<=1kb)	0	TYMP
chr22_50526655_50527696	LUAD	42	80	Promoter (<=1kb)	0	TYMP
chr3_100491645_100492814	UCEC	62	109	Promoter (<=1kb)	0	TMEM45A
chr3_101676013_101678174	COAD;LUSC;UCS;PAAD	151	259	Promoter (<=1kb)	0	ZBTB11
chr3_101685936_101686936	HNSC;LUSC;UCS	44	199	Promoter (<=1kb)	0	RPL24
chr3_101687277_101687532	BRCA;LUAD;UCEC	10	33	Promoter (<=1kb)	417	LOC124906262
chr3_10141001_10141241	COAD;LUAD;LUSC;READ	9	28	Promoter (<=1kb)	-537	VHL
chr3_10141589_10142330	OV	97	143	Promoter (<=1kb)	0	VHL
chr3_10142790_10143010	LUAD;OV;STAD;UCEC	9	62	Promoter (<=1kb)	244	VHL
chr3_10234335_10234989	UCS	41	19	Exon	-13034	TATDN2
chr3_10320814_10321366	STAD	48	224	Promoter (<=1kb)	0	SEC13
chr3_10321763_10322201	BRCA	7	7	Promoter (<=1kb)	-651	SEC13
chr3_103926785_103927244	COAD;ESCA;HNSC;LUSC;STAD;UCEC;UCS	10	0	Distal Intergenic	-402669	MIR548AB
chr3_10328521_10329181	BRCA	34	4	Promoter (1-2kb)	-1048	MIR378B
chr3_10336174_10337274	BRCA	32	5	Exon	-3850	ATP2B2
chr3_10394468_10394883	READ	15	0	Promoter (<=1kb)	0	MIR885
chr3_107882781_107883272	COAD;HNSC;LUSC;READ;LIHC	8	0	Promoter (<=1kb)	0	LINC00636
chr3_108301603_108301967	COAD;LUSC;OV;UCEC	5	1	Promoter (<=1kb)	-518	HHLA2
chr3_108756884_108757773	BRCA	10	1	Promoter (<=1kb)	0	LOC105374034
chr3_109117845_109118538	BRCA;HNSC;LUAD;LUSC	44	24	Promoter (<=1kb)	0	MORC1
chr3_109316453_109316687	BRCA;COAD;ESCA;HNSC;LUSC;READ;STAD	8	8	Promoter (<=1kb)	0	DPPA2
chr3_10993983_10995263	BRCA;COAD;LUSC;READ;UCEC	15	1	Promoter (1-2kb)	1061	SLC6A1
chr3_11017101_11017437	BRCA;COAD;LUAD;READ;STAD;UCEC	23	0	Promoter (<=1kb)	0	SLC6A1
chr3_11036973_11038290	BRCA	54	0	3' UTR	4782	SLC6A1
chr3_111540962_111541617	BRCA	10	0	Promoter (<=1kb)	-533	CD96
chr3_111858733_111861211	ESCA;UCS	133	120	Promoter (<=1kb)	0	PHLDB2
chr3_111998649_112000189	OV	49	21	Promoter (<=1kb)	0	TAGLN3
chr3_11136109_11136604	BRCA	7	0	Promoter (<=1kb)	-489	HRH1
chr3_11136678_11137192	BRCA	15	30	Promoter (<=1kb)	0	HRH1
chr3_112085612_112086717	READ	74	74	Promoter (<=1kb)	0	C3orf52
chr3_112293974_112294555	PAAD	10	15	Promoter (<=1kb)	0	SLC9C1
chr3_112640640_112640820	LIHC	6	14	Promoter (<=1kb)	236	CCDC80
chr3_112641810_112642416	BRCA;OV;UCEC;UCS	8	2	Promoter (<=1kb)	-510	CCDC80
chr3_11225278_11225539	ESCA;LUAD	7	16	Promoter (<=1kb)	300	LOC102723663
chr3_113514656_113515316	CESC	45	115	Promoter (<=1kb)	0	SPICE1
chr3_113532333_113532571	BRCA	9	50	Promoter (<=1kb)	0	SIDT1
chr3_1092644_1093082	COAD;READ	7	5	Promoter (<=1kb)	0	CNTN6
chr3_114238948_114239304	BRCA;COAD;HNSC;LUAD;LUSC;OV;READ;STAD;UCEC;LIHC	13	0	Promoter (1-2kb)	-1370	ZNF80
chr3_114293929_114294410	BRCA;CESC;COAD;HNSC;LUAD;READ	7	1	Promoter (<=1kb)	0	TIGIT
chr3_114383678_114384064	HNSC	8	20	5' UTR	-3605	ZBTB20-AS1
chr3_11558165_11558725	LUSC	18	12	3' UTR	10199	VGLL4
chr3_11558880_11559000	LUSC	5	5	Intron	9924	VGLL4
chr3_11559305_11559525	LUSC	18	4	Exon	9399	VGLL4
chr3_11720653_11720793	BRCA	6	52	Promoter (<=1kb)	0	VGLL4
chr3_11721806_11721926	BRCA	5	1	Promoter (1-2kb)	-1060	VGLL4
chr3_119034139_119035530	UCS	105	72	Promoter (<=1kb)	0	IGSF11
chr3_119145613_119147286	BRCA;LUAD;LUSC;UCEC;UCS;LIHC	46	17	Promoter (<=1kb)	0	IGSF11
chr3_11846318_11847429	READ	66	181	Promoter (<=1kb)	0	TAMM41
chr3_119463334_119464431	LUSC	47	190	Promoter (<=1kb)	0	TMEM39A
chr3_119559511_119560171	COAD;HNSC;LUAD;READ;STAD	9	61	Promoter (<=1kb)	0	CD80
chr3_11898325_11898586	BRCA;COAD;HNSC;LUAD;LUSC;OV;READ;UCEC;LIHC	10	0	Distal Intergenic	-51406	TAMM41
chr3_120284356_120285637	COAD;READ	92	16	Promoter (<=1kb)	0	GPR156
chr3_120907464_120908106	CESC;LIHC	19	28	Promoter (<=1kb)	0	LOC105374069
chr3_120908187_120908369	CESC;LIHC	13	42	Promoter (<=1kb)	0	STXBP5L
chr3_121661336_121661994	LUSC	7	14	Promoter (<=1kb)	-409	HCLS1
chr3_122022005_122022266	LUSC	17	43	Promoter (<=1kb)	0	ILDR1
chr3_122230137_122230517	LUSC	21	3	Intron	-23431	CASR
chr3_122261806_122262026	BRCA;LUAD;STAD;LIHC	11	0	Exon	7535	CASR
chr3_122680486_122681078	LUAD	39	90	Promoter (<=1kb)	0	PARP14
chr3_122885857_122886002	STAD	5	1	Promoter (<=1kb)	-939	LINC02035
chr3_122926437_122926657	COAD;ESCA;HNSC;LUAD;READ;STAD	16	0	Exon	-14170	SEMA5B
chr3_124094242_124094902	CESC;COAD;ESCA;HNSC;LUAD;LUSC;STAD;LIHC	24	0	Promoter (<=1kb)	0	KALRN
chr3_124268735_124269173	STAD	21	0	Promoter (<=1kb)	144	KALRN
chr3_124383831_124384914	LUSC	25	3	Promoter (<=1kb)	0	KALRN
chr3_125958286_125958882	HNSC	55	4	Exon	-10278	ROPN1B
chr3_125958963_125959990	HNSC	60	0	Intron	-9170	ROPN1B
chr3_126056064_126057359	COAD;LUSC;READ;PAAD;LIHC	27	42	Promoter (<=1kb)	0	SLC41A3
chr3_126101489_126102843	STAD	25	2	Promoter (<=1kb)	0	SLC41A3
chr3_126156616_126157714	HNSC;LUSC	32	16	Promoter (<=1kb)	0	ALDH1L1
chr3_12556397_12558519	COAD	106	247	Promoter (<=1kb)	0	MKRN2
chr3_126287552_126288163	UCEC	38	18	Promoter (2-3kb)	2156	KLF15
chr3_126288280_126288797	UCEC	25	5	Promoter (1-2kb)	1522	KLF15
chr3_126343692_126343980	LUSC	31	3	3' UTR	10305	KLF15
chr3_126517826_126518736	HNSC;LUAD;LUSC	19	39	Promoter (<=1kb)	-53	UROC1
chr3_126703347_126704994	HNSC	107	110	Promoter (<=1kb)	0	CHCHD6
chr3_127033845_127034285	PAAD	22	3	Promoter (1-2kb)	1990	PLXNA1
chr3_127034525_127034745	PAAD	15	2	Promoter (2-3kb)	2670	PLXNA1
chr3_127036432_127036652	PAAD	6	9	3' UTR	4577	PLXNA1
chr3_127036912_127037118	PAAD	12	3	3' UTR	5057	PLXNA1
chr3_127192429_127193210	LIHC	35	0	Promoter (<=1kb)	0	PRR23E
chr3_127287432_127288091	LUSC	31	11	Promoter (<=1kb)	0	PRR20G
chr3_127288498_127288618	LUSC	6	0	Promoter (<=1kb)	-452	PRR20G
chr3_127288653_127288825	LUSC	8	1	Promoter (<=1kb)	-607	PRR20G
chr3_127455504_127455704	LUSC	18	46	Distal Intergenic	44039	LINC01471
chr3_127455766_127456796	LUSC	52	52	Exon	42947	LINC01471
chr3_127598100_127599165	CESC	68	134	Promoter (<=1kb)	0	TPRA1
chr3_127675973_127677268	STAD	43	4	Promoter (<=1kb)	0	ABTB1
chr3_12759227_12759535	LUSC;PAAD	5	26	Promoter (<=1kb)	0	TMEM40
chr3_128361890_128362328	BRCA	7	15	Intron	24986	EEFSEC
chr3_128433050_128433518	BRCA;CESC;LUAD;LUSC	36	18	Distal Intergenic	-30076	DNAJB8-AS1
chr3_128462478_128463673	COAD;HNSC;READ;STAD;LIHC	52	4	Promoter (<=1kb)	0	DNAJB8-AS1
chr3_128467350_128468147	HNSC;LUAD;LUSC;LIHC	17	25	Promoter (<=1kb)	-382	DNAJB8
chr3_128468337_128468457	HNSC;LUAD;LUSC;LIHC	5	7	Promoter (1-2kb)	-1369	DNAJB8
chr3_128506885_128507280	BRCA;PAAD	4	25	Distal Intergenic	-13684	GATA2
chr3_128507610_128508036	BRCA;PAAD	8	0	Distal Intergenic	-14409	GATA2
chr3_128573695_128574158	HNSC	15	26	Promoter (1-2kb)	1928	LINC01565
chr3_128575740_128576863	HNSC	30	2	Promoter (<=1kb)	0	LINC01565
chr3_12814881_12815467	COAD;READ;STAD;LIHC	26	2	3' UTR	7748	CAND2
chr3_12816690_12817166	COAD;READ;LIHC	22	2	3' UTR	-8602	LOC124909346
chr3_12817174_12817518	COAD;READ;LIHC	12	2	3' UTR	-8250	LOC124909346
chr3_128993327_128994643	HNSC	79	33	Promoter (<=1kb)	0	CFAP92
chr3_128994714_128995303	HNSC	11	0	Promoter (<=1kb)	-599	CFAP92
chr3_129001341_129003888	BRCA;UCEC	188	41	Promoter (<=1kb)	0	EFCC1
chr3_129003952_129004072	BRCA;UCEC	13	26	Promoter (1-2kb)	-1262	CFAP92
chr3_129004081_129004201	BRCA;UCEC	10	21	Promoter (1-2kb)	-1391	CFAP92
chr3_129527719_129528419	HNSC;STAD	7	0	Promoter (<=1kb)	-220	RHO
chr3_129542788_129542988	COAD;HNSC	5	1	Promoter (<=1kb)	-187	H1-8
chr3_129688636_129688756	BRCA	5	25	Promoter (<=1kb)	0	TMCC1
chr3_130263532_130264511	ESCA;HNSC;LUAD;LUSC;LIHC	45	1	Promoter (<=1kb)	0	COL6A4P2
chr3_130649163_130649601	OV;UCS	26	0	Exon	31470	PIK3R4
chr3_13072769_13074095	COAD;READ	101	46	Promoter (<=1kb)	0	IQSEC1
chr3_132034400_132034617	BRCA;ESCA;STAD	8	8	Promoter (<=1kb)	397	CPNE4
chr3_132035002_132035440	BRCA;ESCA;STAD	28	60	Promoter (<=1kb)	0	CPNE4
chr3_133455787_133456447	BRCA;HNSC;LUSC	9	50	Promoter (<=1kb)	-11	BFSP2-AS1
chr3_133699669_133700108	COAD;HNSC;LUAD;LUSC;READ;STAD	4	0	Exon	11477	TF
chr3_133783688_133784200	BRCA	40	7	Promoter (<=1kb)	0	SRPRB
chr3_133805039_133806799	LUSC	79	113	Promoter (<=1kb)	0	SRPRB
chr3_133929568_133930008	BRCA	7	0	Promoter (<=1kb)	0	C3orf36
chr3_134312509_134313293	CESC	47	23	Promoter (<=1kb)	-205	LINC02004
chr3_134313444_134313829	OV	32	45	Promoter (<=1kb)	0	LINC02004
chr3_134484468_134487072	UCEC	131	239	Promoter (<=1kb)	0	CEP63
chr3_134793436_134795332	COAD;READ;STAD	51	72	Promoter (<=1kb)	0	EPHB1
chr3_13570250_13571026	UCEC;LIHC	46	5	Promoter (1-2kb)	1510	FBLN2
chr3_13637416_13638208	COAD;OV;READ;STAD;UCEC;LIHC	42	9	Promoter (<=1kb)	971	FBLN2
chr3_137509149_137510076	BRCA;LUSC;UCEC;UCS	33	10	Distal Intergenic	-254239	SOX14
chr3_137998323_137998925	LUSC;LIHC	15	1	Promoter (<=1kb)	0	CLDN18
chr3_138009188_138009553	READ	6	0	Promoter (<=1kb)	-612	CLDN18
chr3_138009686_138010503	READ	40	9	Promoter (<=1kb)	0	CLDN18
chr3_138347956_138349265	READ	143	68	Promoter (<=1kb)	0	MRAS
chr3_138451704_138452209	COAD;READ	42	4	Exon	-17034	ESYT3
chr3_13818650_13819481	BRCA;LIHC	43	7	3' UTR	55632	WNT7A
chr3_138928595_138929342	BRCA	43	0	Distal Intergenic	13236	LINC01391
chr3_139020612_139021254	HNSC	48	4	Promoter (<=1kb)	0	PRR23B
chr3_13854426_13854801	BRCA;LIHC	24	1	Exon	20312	WNT7A
chr3_139343759_139344591	ESCA	41	173	Promoter (<=1kb)	0	MRPS22
chr3_139538635_139540107	HNSC	100	27	Promoter (<=1kb)	0	RBP1
chr3_140682551_140683211	HNSC;LUAD;LIHC	39	0	Exon	4487	TRIM42
chr3_141065832_141066699	STAD;LIHC	76	0	Promoter (<=1kb)	0	SPSB4
chr3_141094889_141095329	UCS	19	1	Intron	17443	SPSB4
chr3_141367920_141368555	READ	18	155	Promoter (<=1kb)	0	ZBTB38
chr3_141776529_141776749	COAD;READ	10	0	Promoter (1-2kb)	-1399	GRK7
chr3_141776989_141777209	LUSC;STAD;LIHC	14	0	Promoter (<=1kb)	-939	GRK7
chr3_141777892_141778727	COAD	40	3	Promoter (<=1kb)	0	GRK7
chr3_142148931_142150315	UCS	106	97	Promoter (<=1kb)	0	TFDP2
chr3_14306000_14306120	COAD;READ;LIHC	5	5	Distal Intergenic	46448	LINC01267
chr3_14401745_14401989	READ	10	7	Promoter (<=1kb)	-587	SLC6A6
chr3_14402068_14402433	READ	31	103	Promoter (<=1kb)	-143	SLC6A6
chr3_14402540_14403065	READ	61	146	Promoter (<=1kb)	0	SLC6A6
chr3_14543161_14543369	STAD	7	2	Promoter (1-2kb)	-1080	GRIP2
chr3_14573370_14575191	BRCA;UCEC;LIHC	77	0	Exon	-17295	GRIP2
chr3_146544124_146545004	CESC	52	148	Promoter (<=1kb)	0	PLSCR1
chr3_14674359_14675238	LUSC	12	1	Promoter (<=1kb)	0	C3orf20
chr3_14813549_14813697	BRCA	4	2	Promoter (2-3kb)	-2135	LINC02011
chr3_14813916_14814331	BRCA	5	2	Promoter (2-3kb)	-2502	LINC02011
chr3_148946890_148947092	BRCA;LUSC	16	3	Intron	24187	LOC107986045
chr3_149085596_149087552	CESC	109	243	Promoter (<=1kb)	0	HLTF-AS1
chr3_149473507_149475776	UCEC	24	57	Promoter (<=1kb)	0	TM4SF4
chr3_149751996_149752779	READ	53	216	Promoter (<=1kb)	0	COMMD2
chr3_149812142_149813784	CESC	90	167	Promoter (<=1kb)	0	RNF13
chr3_150520215_150520804	COAD;ESCA;HNSC;LUSC;READ;UCEC;UCS	30	2	Distal Intergenic	25692	SERP1
chr3_150972307_150973096	LIHC	19	1	Promoter (<=1kb)	0	CLRN1
chr3_151316624_151317029	HNSC;LUAD;LUSC	5	16	Promoter (<=1kb)	0	GPR87
chr3_15332348_15333541	OV	82	142	Promoter (<=1kb)	0	SH3BP5
chr3_154324203_154324323	LUAD;LUSC	15	101	Promoter (<=1kb)	0	DHX36
chr3_154324361_154325043	LUAD;LUSC	27	141	Promoter (<=1kb)	0	DHX36
chr3_155703931_155704425	HNSC;LUSC	7	4	Promoter (<=1kb)	0	PLCH1
chr3_155852453_155855046	CESC	109	271	Promoter (<=1kb)	0	SLC33A1
chr3_156120384_156120850	UCEC	13	1	Promoter (<=1kb)	0	KCNAB1
chr3_156825325_156826865	COAD	80	251	Promoter (<=1kb)	0	LEKR1
chr3_157130155_157130809	PAAD	22	101	Promoter (1-2kb)	-1560	LINC00880
chr3_157158298_157159531	CESC	27	86	Promoter (<=1kb)	0	CCNL1
chr3_157159762_157161354	CESC	110	298	Promoter (<=1kb)	0	CCNL1
chr3_158643796_158644847	BRCA	45	200	Promoter (<=1kb)	0	GFM1
chr3_160564447_160564856	CESC	24	26	Promoter (<=1kb)	426	KPNA4
chr3_160565001_160565386	CESC	43	47	Promoter (<=1kb)	0	KPNA4
chr3_160565474_160566435	CESC	70	180	Promoter (<=1kb)	0	KPNA4
chr3_161104053_161105994	UCS	118	48	Promoter (<=1kb)	0	B3GALNT1
chr3_161161652_161161934	HNSC;LUSC;STAD	20	0	Intron	-56241	B3GALNT1
chr3_16174433_16175750	COAD	25	21	Promoter (<=1kb)	0	GALNT15
chr3_166810806_166811044	HNSC;LIHC	13	0	Exon	33912	LOC124909498
chr3_167575197_167575637	HNSC;LUAD;LUSC;READ;STAD;UCEC;LIHC	5	1	Promoter (<=1kb)	0	WDR49
chr3_169822284_169822722	CESC;ESCA;LUAD;UCS;PAAD	23	1	Exon	9225	LRRIQ4
chr3_169965888_169966950	LUSC	48	180	Promoter (<=1kb)	0	FHL1P1
chr3_169966973_169967093	LUSC	10	73	Promoter (<=1kb)	147	SEC62
chr3_169967099_169967738	LUSC	30	56	Promoter (<=1kb)	273	SEC62
chr3_170037622_170038035	BRCA	27	99	Promoter (<=1kb)	0	GPR160
chr3_170063583_170063992	HNSC	23	1	Intron	-13142	GPR160
chr3_170064190_170064410	HNSC	15	1	Intron	-12724	GPR160
chr3_170180593_170181910	CESC	79	165	Promoter (<=1kb)	0	PHC3
chr3_170869881_170870632	STAD	50	209	Promoter (<=1kb)	0	RPL22L1
chr3_173141097_173141317	COAD;ESCA;HNSC;LUAD;LUSC;READ;STAD;UCEC;LIHC	16	0	Promoter (<=1kb)	0	SPATA16
chr3_175620396_175620834	ESCA;HNSC;LUSC;UCS	15	0	Intron	155499	NAALADL2-AS1
chr3_179260514_179261765	LUSC	79	103	Promoter (<=1kb)	-623	KCNMB3
chr3_179266958_179267600	UCEC;UCS;LIHC	16	11	Promoter (<=1kb)	0	KCNMB3
chr3_179451678_179452209	COAD;READ;LIHC	22	65	Promoter (<=1kb)	-202	GNB4
chr3_179652958_179653078	LUAD	15	35	Promoter (<=1kb)	0	USP13
chr3_180828289_180829163	ESCA;HNSC;LUAD;STAD;LIHC	56	1	Exon	-38978	FXR1
chr3_180829616_180830496	ESCA	35	0	Exon	-37645	FXR1
chr3_181710371_181710605	COAD;READ	11	13	Promoter (<=1kb)	-497	SOX2-OT
chr3_181710668_181711508	COAD;READ	33	30	Promoter (<=1kb)	0	SOX2-OT
chr3_181711821_181712029	COAD	9	25	Promoter (<=1kb)	0	SOX2
chr3_182682302_182682728	CESC	34	50	Distal Intergenic	38088	LINC02031
chr3_182682792_182683108	CESC	24	24	Distal Intergenic	38578	LINC02031
chr3_183162210_183162879	UCEC	49	59	Promoter (<=1kb)	0	LAMP3
chr3_183252650_183253144	CESC	16	25	Promoter (<=1kb)	-109	B3GNT5
chr3_183253220_183253999	CESC	68	66	Promoter (<=1kb)	0	B3GNT5
chr3_183254089_183255447	CESC	105	105	Promoter (<=1kb)	0	B3GNT5
chr3_183491716_183492223	HNSC;LUSC	33	3	3' UTR	37902	SNORA63E
chr3_183492284_183492482	HNSC;LUSC	7	1	Exon	38470	SNORA63E
chr3_183825663_183826623	LIHC	41	40	Promoter (<=1kb)	-69	MAP6D1
chr3_184032466_184032903	COAD;READ;UCEC;LIHC	5	0	Promoter (<=1kb)	0	HTR3D
chr3_184099802_184100293	LUSC;UCEC	12	4	Promoter (<=1kb)	0	HTR3E
chr3_184100470_184100690	UCS	9	3	Promoter (<=1kb)	97	HTR3E
chr3_184185172_184186916	UCS	105	212	Promoter (<=1kb)	0	ABCF3
chr3_184233950_184234968	LIHC	16	26	Promoter (<=1kb)	0	VWA5B2
chr3_184241199_184242078	LUSC;UCS	61	94	Promoter (<=1kb)	0	MIR1224
chr3_184386266_184386936	HNSC	40	4	Promoter (1-2kb)	1478	CHRD
chr3_185071940_185072224	LIHC	12	1	Distal Intergenic	80836	C3orf70
chr3_185253819_185254434	CESC	49	89	Promoter (<=1kb)	0	EHHADH
chr3_185362140_185362885	ESCA;HNSC;UCS	9	47	Promoter (<=1kb)	-251	MAP3K13
chr3_185552460_185553004	BRCA;CESC;COAD;HNSC;LUAD;LUSC;OV;UCEC;UCS;PAAD	6	65	Promoter (<=1kb)	0	LIPH
chr3_185585400_185586933	OV	82	169	Promoter (<=1kb)	0	SENP2
chr3_185823279_185823746	CESC	43	57	Promoter (<=1kb)	-8	IGF2BP2
chr3_185823884_185824068	BRCA	18	29	Promoter (<=1kb)	-613	IGF2BP2
chr3_185824125_185824245	BRCA	10	19	Promoter (<=1kb)	647	IGF2BP2
chr3_186362404_186363095	CESC;COAD;READ	20	24	Promoter (<=1kb)	-170	DGKG
chr3_186570103_186571589	ESCA;LUSC	80	173	Promoter (<=1kb)	0	TBCCD1
chr3_186612854_186613294	BRCA;HNSC;LUSC	7	64	Promoter (<=1kb)	0	AHSG
chr3_186665391_186666502	HNSC	15	25	Promoter (<=1kb)	0	HRG-AS1
chr3_187139093_187139882	LUSC	70	148	Promoter (<=1kb)	0	RPL39L
chr3_187196649_187197563	HNSC;LUSC	12	16	Promoter (<=1kb)	0	RTP1
chr3_187668952_187669284	BRCA;HNSC;STAD	6	1	Promoter (1-2kb)	1110	SST
chr3_187669594_187670531	BRCA;HNSC;STAD	48	29	Promoter (<=1kb)	0	SST
chr3_187701850_187702250	BRCA;CESC;COAD;HNSC;LUSC;READ;LIHC	9	1	Promoter (<=1kb)	-63	LOC100131635
chr3_187745465_187745956	CESC	25	206	Promoter (<=1kb)	0	BCL6
chr3_188152552_188153536	BRCA	33	63	Promoter (<=1kb)	0	LPP
chr3_188153647_188154049	UCS	32	55	Promoter (<=1kb)	0	LPP
chr3_188212699_188212935	LUAD	6	12	Promoter (<=1kb)	0	LPP
chr3_189630986_189631430	COAD;READ;PAAD;LIHC	7	29	Promoter (<=1kb)	0	TP63
chr3_190321229_190322674	COAD;LUSC;READ	75	69	Promoter (<=1kb)	0	CLDN1
chr3_190387561_190388231	BRCA;OV;UCEC;UCS	12	2	Promoter (<=1kb)	0	CLDN16
chr3_191328143_191330285	COAD	109	191	Promoter (<=1kb)	0	CCDC50
chr3_191952298_191953172	COAD;HNSC;LUSC;LIHC	36	1	Exon	166692	LOC124906318
chr3_192820294_192820467	LIHC	4	0	Intron	-52530	FGF12
chr3_192820556_192820720	LIHC	11	1	Intron	-52792	FGF12
chr3_193240743_193241060	UCS	23	22	Promoter (<=1kb)	-68	PLAAT1
chr3_193241158_193241974	UCS	57	29	Promoter (<=1kb)	0	PLAAT1
chr3_193378636_193378876	BRCA;ESCA;LUSC;LIHC	5	0	Promoter (<=1kb)	0	ATP13A5
chr3_193554760_193555353	BRCA	12	3	Promoter (<=1kb)	0	ATP13A4
chr3_193869373_193870253	COAD;HNSC;READ	64	25	Distal Intergenic	-25349	LINC02038
chr3_194203421_194204392	BRCA;LUSC	61	20	Promoter (<=1kb)	0	LINC02036
chr3_194204483_194204762	BRCA;LUSC	15	11	Promoter (<=1kb)	-280	LINC02036
chr3_194296648_194296768	OV	8	47	Exon	9263	LINC00887
chr3_194369680_194370177	BRCA	15	12	Promoter (<=1kb)	0	LRRC15
chr3_194604188_194604408	LUSC	17	2	3' UTR	6570	TMEM44
chr3_194632256_194633187	CESC;LUSC	36	34	Promoter (<=1kb)	94	TMEM44
chr3_194633433_194634016	CESC;LUSC	48	133	Promoter (<=1kb)	0	TMEM44
chr3_194748259_194748479	UCEC;UCS	17	1	Intron	-20211	LOC105374292
chr3_195105659_195105857	BRCA;READ;LIHC	9	45	Intron	11071	XXYLT1-AS1
chr3_195803140_195803360	LIHC	5	32	Intron	8497	MUC4
chr3_195809567_195810093	CESC	24	5	Promoter (1-2kb)	1764	MUC4
chr3_195810156_195810651	CESC	16	2	Promoter (1-2kb)	1206	MUC4
chr3_195811799_195813335	ESCA	51	20	Promoter (<=1kb)	0	MUC4
chr3_195837550_195838183	HNSC	36	0	Promoter (<=1kb)	-505	LINC01983
chr3_195851055_195851493	ESCA;HNSC;LUSC;OV;UCEC;UCS	27	124	Promoter (2-3kb)	2735	LINC01983
chr3_195859737_195860468	LUSC	28	32	Promoter (<=1kb)	0	LINC01983
chr3_195872152_195873250	PAAD	54	1	Promoter (<=1kb)	0	TNK2
chr3_195873316_195873807	PAAD	29	2	Promoter (<=1kb)	-510	TNK2
chr3_195873969_195874511	PAAD	33	4	Promoter (1-2kb)	-1163	TNK2
chr3_196143038_196143428	BRCA;CESC;ESCA;HNSC;LUAD;LUSC;UCEC	21	87	Promoter (<=1kb)	191	LINC00885
chr3_196215687_196216602	UCEC	27	16	Promoter (<=1kb)	0	SLC51A
chr3_196216688_196217243	UCEC	25	8	Promoter (<=1kb)	153	SLC51A
chr3_196338182_196338818	CESC;COAD;ESCA;HNSC;LUSC;OV;READ;STAD;PAAD	21	115	Promoter (<=1kb)	0	TM4SF19-DYNLT2B
chr3_196528559_196529353	HNSC	57	92	Exon	-13213	SMCO1
chr3_196659840_196660714	BRCA	57	24	Exon	20065	PIGX
chr3_196867130_196868631	LUSC	126	160	Promoter (<=1kb)	0	SENP5
chr3_197003201_197003433	CESC	32	46	Promoter (<=1kb)	54	MELTF-AS1
chr3_197003540_197005160	CESC	62	19	Promoter (<=1kb)	0	MELTF-AS1
chr3_197027023_197028123	PAAD	42	3	Promoter (<=1kb)	0	MELTF
chr3_197498971_197499299	LUSC	31	2	Distal Intergenic	7687	LINC02012
chr3_197519965_197520143	LUAD;PAAD	7	11	Intron	3117	BDH1
chr3_197912814_197913174	HNSC;OV	18	5	Promoter (<=1kb)	0	IQCG
chr3_197936876_197937314	LUSC;UCEC;UCS	13	0	Promoter (1-2kb)	1718	IQCG
chr3_197959301_197960676	UCEC	70	195	Promoter (<=1kb)	0	IQCG
chr3_19749778_19749998	BRCA;CESC;COAD;HNSC;LUAD;LUSC;READ;STAD;UCEC;UCS;LIHC	10	1	Distal Intergenic	-46983	LOC105376982
chr3_19933399_19934273	UCS	15	77	Promoter (<=1kb)	0	EFHB
chr3_19945666_19947211	ESCA;PAAD;LIHC	72	244	Promoter (<=1kb)	0	EFHB
chr3_19947394_19948084	LUSC	43	134	Promoter (<=1kb)	0	RAB5A
chr3_2098767_2100796	CESC	140	27	Promoter (<=1kb)	0	CNTN4
chr3_22370617_22370815	BRCA;READ	4	0	Promoter (1-2kb)	1775	ZNF385D
chr3_22370892_22371790	BRCA;READ	13	1	Promoter (<=1kb)	800	ZNF385D
chr3_22371968_22373265	BRCA;READ	96	9	Promoter (<=1kb)	0	ZNF385D
chr3_22989255_22990783	LIHC	54	0	Exon	211750	UBE2E2-DT
chr3_23810834_23811009	LUAD	19	61	Promoter (<=1kb)	39	UBE2E1
chr3_23811074_23811525	LUAD	15	44	Promoter (<=1kb)	0	UBE2E1
chr3_30606047_30607597	UCEC	118	114	Promoter (<=1kb)	0	TGFBR2
chr3_3038485_3038990	HNSC;OV	18	9	Promoter (<=1kb)	-634	CNTN4
chr3_3109954_3110355	BRCA;UCEC	11	23	Promoter (<=1kb)	0	IL5RA
chr3_3110422_3111270	BRCA;UCEC	10	20	Promoter (<=1kb)	-48	IL5RA
chr3_3126256_3126902	BRCA	47	156	Promoter (<=1kb)	0	IL5RA
chr3_3127070_3127882	BRCA	57	166	Promoter (<=1kb)	9	TRNT1
chr3_31981357_31982344	UCEC	51	65	Promoter (<=1kb)	0	ZNF860
chr3_32467459_32468092	BRCA	38	55	Intron	16456	CMTM7
chr3_32890891_32891329	STAD	25	7	Exon	-60315	CCR4
chr3_32891566_32891786	STAD	12	7	Exon	-59858	CCR4
chr3_32900155_32900375	BRCA	12	9	Distal Intergenic	-51269	CCR4
chr3_33717695_33718532	BRCA	89	174	Promoter (<=1kb)	0	CLASP2
chr3_33718641_33718982	BRCA	9	61	Promoter (<=1kb)	-285	CLASP2
chr3_35638649_35640212	CESC	114	22	Promoter (<=1kb)	0	ARPP21
chr3_35679501_35679967	BRCA;COAD;HNSC;LUAD;LUSC;OV;READ;STAD;UCEC;UCS	14	2	Promoter (<=1kb)	0	ARPP21
chr3_35743837_35743957	COAD;HNSC;LUAD;LUSC;READ;STAD;UCEC;UCS	4	0	Promoter (<=1kb)	-519	MIR128-2
chr3_35744242_35744608	COAD;HNSC;LUAD;LUSC;READ;STAD;UCEC;UCS	11	4	Promoter (<=1kb)	0	MIR128-2
chr3_37991945_37992825	PAAD	15	21	Promoter (<=1kb)	-568	VILL
chr3_3801439_3802612	UCEC;UCS	24	25	Promoter (<=1kb)	-564	LOC100130207
chr3_38452962_38453895	BRCA	48	79	Promoter (<=1kb)	0	ACVR2B
chr3_38496048_38496681	BRCA;COAD	44	148	Promoter (<=1kb)	0	EXOG
chr3_3845709_3845929	ESCA;HNSC;LIHC	7	0	Exon	-44834	LOC100130207
chr3_39188464_39188902	CESC	23	1	Exon	3693	XIRP1
chr3_39193374_39193569	BRCA;COAD;LUAD;READ	5	2	Promoter (<=1kb)	-778	XIRP1
chr3_39280611_39281156	HNSC	10	1	Promoter (<=1kb)	117	CX3CR1
chr3_39281283_39282112	ESCA	15	1	Promoter (<=1kb)	0	CX3CR1
chr3_42263421_42266484	BRCA;HNSC	173	31	Promoter (<=1kb)	0	CCK
chr3_42536002_42536393	ESCA;STAD;LIHC	27	7	Promoter (2-3kb)	-2744	VIPR1-AS1
chr3_42589896_42590370	UCEC	11	29	Promoter (<=1kb)	-490	SS18L2
chr3_42590607_42591186	UCEC	49	120	Promoter (<=1kb)	0	SS18L2
chr3_42701219_42702741	BRCA;COAD;HNSC;OV;READ;UCS	32	25	Promoter (<=1kb)	0	HHATL
chr3_42703080_42703959	BRCA;COAD;HNSC;LUSC;READ;STAD;UCS	11	0	Promoter (<=1kb)	-195	HHATL-AS1
chr3_42802215_42804931	BRCA	124	214	Promoter (<=1kb)	0	HIGD1A
chr3_42805298_42805708	BRCA;COAD;READ	21	49	Promoter (<=1kb)	546	ACKR2
chr3_42876891_42877551	UCEC	7	3	Promoter (1-2kb)	-1012	CYP8B1
chr3_42935380_42937786	LIHC	59	15	Promoter (<=1kb)	0	KRBOX1
chr3_42978340_42981208	READ	111	47	Promoter (<=1kb)	0	GASK1A
chr3_4302861_4303491	LUSC	35	149	Promoter (<=1kb)	0	SETMAR
chr3_4303561_4303681	LUSC	13	126	Promoter (<=1kb)	0	SETMAR
chr3_44240762_44242399	LIHC	69	4	Promoter (<=1kb)	0	TOPAZ1
chr3_44712315_44712937	LIHC	36	68	Promoter (<=1kb)	0	ZNF502
chr3_4466776_4467488	UCS	47	182	Promoter (<=1kb)	0	SUMF1
chr3_45795632_45795752	COAD	8	7	Promoter (<=1kb)	-218	LOC107986082
chr3_45795831_45797369	COAD	110	28	Promoter (<=1kb)	0	LOC107986082
chr3_45942011_45943769	BRCA	19	6	Promoter (<=1kb)	0	CXCR6
chr3_46241239_46241882	COAD;HNSC;READ;UCEC;LIHC	7	1	Promoter (<=1kb)	-499	CCR3
chr3_46406477_46406813	COAD	4	38	Promoter (<=1kb)	246	CCR5AS
chr3_46406887_46407610	COAD	20	153	Promoter (<=1kb)	0	CCR5AS
chr3_46407703_46408230	COAD	8	17	Promoter (<=1kb)	84	CCRL2
chr3_46463731_46465375	BRCA	59	5	Promoter (<=1kb)	0	LTF
chr3_46744365_46745012	BRCA;COAD;HNSC;READ;STAD;LIHC	11	0	Exon	5879	PRSS45P
chr3_46750370_46751030	COAD;HNSC;READ	53	32	Promoter (<=1kb)	0	PRSS45P
chr3_46833406_46835071	HNSC;OV	73	5	Promoter (<=1kb)	0	PRSS42P
chr3_48430112_48432331	CESC;LUSC	22	122	Promoter (<=1kb)	-26	PLXNB1
chr3_48594358_48596315	LIHC	91	59	Promoter (<=1kb)	0	COL7A1
chr3_48639839_48640497	UCS	38	2	Promoter (1-2kb)	1640	CELSR3
chr3_49016654_49019067	BRCA;OV;UCEC	136	130	Promoter (<=1kb)	0	DALRD3
chr3_49020023_49023498	BRCA	223	311	Promoter (<=1kb)	0	MIR425
chr3_49028204_49029719	UCS	69	172	Promoter (<=1kb)	0	IMPDH2
chr3_49652062_49652874	BRCA;COAD;HNSC;LUSC;STAD	41	2	Exon	9033	BSN
chr3_49657202_49657640	COAD;STAD	27	2	Exon	14173	BSN
chr3_49662985_49663204	OV;UCEC	15	1	Exon	-10810	APEH
chr3_49673147_49674917	LUAD	123	177	Promoter (<=1kb)	0	APEH
chr3_49901989_49904346	COAD;READ	120	80	Promoter (<=1kb)	0	MST1R
chr3_49904642_49904865	COAD;READ	7	3	Promoter (<=1kb)	-769	MST1R
chr3_50088548_50090148	BRCA;LUSC;UCEC;UCS	86	121	Promoter (<=1kb)	0	RBM5
chr3_4976522_4976712	BRCA	4	52	Promoter (2-3kb)	-2725	BHLHE40
chr3_4976888_4977810	BRCA	34	190	Promoter (1-2kb)	-1627	BHLHE40
chr3_50154172_50154832	BRCA	40	27	Promoter (<=1kb)	-213	SEMA3F
chr3_50154958_50155473	BRCA	83	40	Promoter (<=1kb)	0	SEMA3F
chr3_50155554_50156747	BRCA	43	19	Promoter (<=1kb)	0	SEMA3F-AS1
chr3_50190985_50195027	UCEC;UCS	206	95	Promoter (<=1kb)	0	GNAT1
chr3_4982753_4983728	BRCA;LUAD;PAAD	39	58	Promoter (2-3kb)	-2339	BHLHE40-AS1
chr3_50336769_50338305	COAD	142	181	Promoter (<=1kb)	0	RASSF1
chr3_50450662_50450782	CESC;ESCA	4	4	Intron	52641	CACNA2D2
chr3_50607615_50608053	BRCA	22	21	Exon	-3467	MAPKAPK3
chr3_51390312_51391257	UCEC	55	114	Promoter (<=1kb)	-28	RBM15B
chr3_51392378_51392610	UCEC	13	11	Promoter (1-2kb)	1093	RBM15B
chr3_51392751_51393384	UCEC	32	9	Promoter (1-2kb)	1466	RBM15B
chr3_5121934_5122911	LUAD;READ;UCEC;UCS	89	230	Promoter (<=1kb)	0	ARL8B
chr3_51670128_51672294	BRCA;LUAD;READ	131	126	Promoter (<=1kb)	0	TEX264
chr3_51706592_51706980	UCS	22	35	Promoter (<=1kb)	-88	GRM2
chr3_51707115_51707471	UCS	30	20	Promoter (<=1kb)	0	GRM2
chr3_51707890_51709033	COAD;LUAD;STAD	12	2	Promoter (<=1kb)	0	GRM2
chr3_51709192_51709412	HNSC;LUSC;OV;READ;UCEC;UCS	14	0	Promoter (<=1kb)	347	GRM2
chr3_51712629_51713288	HNSC;READ	34	3	Promoter (1-2kb)	1357	GRM2
chr3_51715126_51715355	COAD;HNSC;LUAD;UCEC;UCS	10	2	3' UTR	3854	GRM2
chr3_51715672_51716110	COAD;HNSC;LUAD;UCEC;UCS	25	0	3' UTR	4400	GRM2
chr3_51875927_51876389	COAD;HNSC;LUSC;READ;STAD;LIHC	6	0	Promoter (<=1kb)	-326	IQCF5
chr3_51941187_51943387	LUAD	110	187	Promoter (<=1kb)	0	RRP9
chr3_52226035_52226695	ESCA	8	27	Promoter (<=1kb)	-390	TLR9
chr3_52518363_52518869	READ	26	23	Promoter (<=1kb)	0	STAB1
chr3_52518953_52519451	COAD;ESCA	28	24	Promoter (<=1kb)	152	STAB1
chr3_52685815_52686979	BRCA	70	157	Promoter (<=1kb)	0	PBRM1
chr3_52777231_52777671	HNSC	7	13	Promoter (<=1kb)	0	ITIH1
chr3_52778318_52778538	HNSC	8	10	Promoter (<=1kb)	0	ITIH1
chr3_52778881_52779976	HNSC	18	28	Promoter (<=1kb)	0	ITIH1
chr3_52998557_52999217	OV;STAD;UCS;PAAD	36	7	Intron	46052	SFMBT1
chr3_53160376_53161338	READ	71	89	Promoter (<=1kb)	0	PRKCD
chr3_53253976_53255746	HNSC	76	115	Promoter (<=1kb)	228	TKT
chr3_53255849_53255998	HNSC	10	72	Promoter (<=1kb)	0	TKT
chr3_53256042_53256243	HNSC	19	94	Promoter (<=1kb)	0	TKT
chr3_53823334_53823994	PAAD	64	5	Exon	15823	CACNA1D
chr3_53881704_53882974	BRCA	70	118	Promoter (<=1kb)	0	ACTR8
chr3_54033845_54034023	OV;LIHC	11	2	Exon	-88529	CACNA2D3
chr3_54124560_54125205	LIHC	8	2	Promoter (<=1kb)	172	LOC124909381
chr3_54927884_54928663	COAD;READ;LIHC	17	1	Promoter (<=1kb)	0	LRTM1
chr3_56682692_56683907	BRCA;COAD	110	154	Promoter (<=1kb)	0	TASOR
chr3_58177632_58178501	PAAD	51	78	Exon	-5187	LOC124909386
chr3_58577335_58578209	UCEC	18	9	Promoter (<=1kb)	0	FAM107A
chr3_58586733_58587069	READ	34	8	Promoter (<=1kb)	44	FAM107A
chr3_59049617_59050491	READ	65	68	Promoter (<=1kb)	0	CFAP20DC
chr3_62318281_62319640	BRCA	77	67	Promoter (<=1kb)	0	PTPRG-AS1
chr3_63278011_63278660	CESC;READ	37	8	Promoter (<=1kb)	0	SYNPR
chr3_63442359_63442912	HNSC;LIHC	13	0	Promoter (<=1kb)	-165	SYNPR
chr3_64022301_64022739	BRCA	17	5	Promoter (<=1kb)	698	PSMD6
chr3_64023015_64024071	BRCA	70	160	Promoter (<=1kb)	0	PSMD6
chr3_64225267_64225554	PAAD	8	27	Promoter (<=1kb)	0	PRICKLE2
chr3_66997867_66998351	READ	30	103	Promoter (<=1kb)	0	KBTBD8
chr3_66998418_66998831	UCS	47	84	Promoter (<=1kb)	-94	KBTBD8
chr3_68004126_68004346	BRCA;COAD;ESCA;LUSC	5	1	Promoter (<=1kb)	0	TAFA1
chr3_68930936_68932988	CESC;COAD	135	30	Promoter (<=1kb)	0	TAFA4
chr3_69180897_69181335	UCEC	16	1	Exon	17935	FRMD4B
chr3_69763486_69763876	READ	8	3	Promoter (<=1kb)	0	MITF
chr3_69998742_69999526	COAD;HNSC;LUAD;READ;STAD;LIHC	12	59	Promoter (<=1kb)	-24	SAMMSON
chr3_69999649_69999809	COAD;HNSC;LUAD;READ;STAD;LIHC	7	80	Promoter (<=1kb)	0	SAMMSON
chr3_70852213_70852433	LIHC	11	0	Distal Intergenic	113919	FOXP1
chr3_72100076_72101753	UCS	46	69	Promoter (<=1kb)	0	LINC00877
chr3_73110663_73111019	LIHC	23	0	Exon	46649	PPP4R2
chr3_74613791_74614403	CESC;ESCA;HNSC;STAD	23	15	Promoter (<=1kb)	256	CNTN3
chr3_74614766_74615122	CESC;ESCA;HNSC;STAD	36	14	Promoter (<=1kb)	-107	CNTN3
chr3_77097907_77098302	COAD;READ;STAD;LIHC	25	0	Exon	57177	ROBO2
chr3_8652016_8652236	BRCA;COAD;ESCA;READ;STAD	6	56	Promoter (<=1kb)	0	SSUH2
chr3_8732619_8733358	LIHC	11	0	Promoter (<=1kb)	-444	CAV3
chr3_8733449_8733975	LIHC	17	1	Promoter (<=1kb)	0	CAV3
chr3_8962955_8963915	UCEC	51	159	Promoter (<=1kb)	0	RAD18
chr3_8990541_8990979	STAD	24	2	Exon	3475	SRGAP3
chr3_9216245_9217063	STAD	26	0	Promoter (<=1kb)	0	SRGAP3
chr3_93979504_93979716	LUSC	4	9	Promoter (<=1kb)	287	PROS1
chr3_93979837_93980688	LUSC	67	114	Promoter (<=1kb)	0	PROS1
chr3_94937765_94938364	LIHC	44	15	Promoter (<=1kb)	0	LINC00879
chr3_9552235_9552702	BRCA;CESC	35	36	Promoter (<=1kb)	0	LHFPL4
chr3_96776135_96777311	HNSC;LIHC	55	1	Exon	36371	LOC124909397
chr3_97971676_97972470	LUSC	68	106	Promoter (<=1kb)	0	RIOX2
chr3_97972824_97973449	LUSC	15	7	Promoter (<=1kb)	0	LOC124909398
chr3_100113876_100114486	BRCA	9	4	Promoter (<=1kb)	0	FILIP1L
chr3_100185356_100185807	UCS	7	1	Promoter (<=1kb)	0	TMEM30CP
chr4_10040093_10041396	BRCA;COAD;HNSC;LUAD;LUSC;READ;STAD;LIHC	14	0	Promoter (<=1kb)	0	SLC2A9
chr4_99650464_99650668	STAD	7	0	Exon	7160	C4orf54
chr4_99651825_99652699	COAD;READ;STAD;UCS	55	0	Exon	5129	C4orf54
chr4_99653236_99653568	COAD;HNSC;OV;READ;STAD;UCEC;UCS	21	1	Exon	4260	C4orf54
chr4_99655087_99656131	CESC;OV;UCEC	10	6	Promoter (1-2kb)	1697	C4orf54
chr4_99816327_99817083	BRCA	10	68	Promoter (<=1kb)	0	DAPP1
chr4_100518739_100518966	COAD;HNSC;READ;STAD;LIHC	4	1	Promoter (<=1kb)	-717	EMCN
chr4_1022199_1022637	PAAD	30	7	Exon	9748	FGFRL1
chr4_1022771_1022991	PAAD	16	1	Intron	10320	FGFRL1
chr4_1026877_1027714	UCEC;UCS	31	13	3' UTR	14426	FGFRL1
chr4_1028469_1028907	LUAD;LUSC;UCEC;UCS	30	14	Exon	16018	FGFRL1
chr4_1034064_1034280	LIHC	14	5	Distal Intergenic	21613	FGFRL1
chr4_1047155_1047375	UCEC	17	2	Distal Intergenic	11052	RNF212
chr4_1047659_1047879	UCEC	9	5	Distal Intergenic	10548	RNF212
chr4_1048224_1048444	UCEC	10	0	Distal Intergenic	9983	RNF212
chr4_1049508_1049928	UCEC;UCS	22	4	Distal Intergenic	8499	RNF212
chr4_1050646_1051084	ESCA;LUSC	36	14	Distal Intergenic	7343	RNF212
chr4_10457252_10458616	ESCA	85	59	Promoter (<=1kb)	0	ZNF518B
chr4_1052999_1053389	ESCA;LUSC;UCEC;UCS	17	7	Distal Intergenic	5038	RNF212
chr4_1055758_1056196	COAD;STAD;UCEC;UCS	25	28	Promoter (2-3kb)	2231	RNF212
chr4_1057139_1057359	BRCA;COAD;STAD;UCEC;UCS;LIHC	11	1	Promoter (1-2kb)	1068	RNF212
chr4_1058322_1059419	UCEC;LIHC	42	3	Promoter (<=1kb)	0	RNF212
chr4_105707889_105709650	BRCA	80	251	Promoter (<=1kb)	0	INTS12
chr4_10684042_10685129	LIHC	13	24	Promoter (<=1kb)	0	CLNK
chr4_107823702_107825571	BRCA	113	78	Promoter (<=1kb)	0	SGMS2
chr4_1099776_1100382	COAD;READ;STAD	23	11	Promoter (<=1kb)	0	RNF212
chr4_109301627_109302701	COAD;READ;STAD	77	23	Promoter (<=1kb)	0	COL25A1
chr4_109911621_109912914	BRCA	11	31	Promoter (<=1kb)	0	EGF
chr4_109913179_109913444	BRCA	5	20	Promoter (<=1kb)	0	EGF
chr4_112145079_112145199	LUSC	5	19	Promoter (<=1kb)	-255	FAM241A
chr4_112145223_112145343	LUSC	4	40	Promoter (<=1kb)	-111	FAM241A
chr4_112145379_112145603	LUSC	29	67	Promoter (<=1kb)	0	FAM241A
chr4_112145795_112146314	LUSC	49	91	Promoter (<=1kb)	341	FAM241A
chr4_112411760_112412419	UCEC	31	3	Promoter (<=1kb)	845	ALPK1
chr4_11368024_11368471	BRCA	4	1	Promoter (<=1kb)	-356	MIR572
chr4_11368606_11369342	BRCA	84	0	Promoter (<=1kb)	0	MIR572
chr4_11399094_11400414	LIHC	76	0	5' UTR	28183	HS3ST1
chr4_1154586_1154824	COAD;OV	9	6	Promoter (<=1kb)	-860	TMED11P
chr4_1171693_1172848	PAAD	98	22	Promoter (<=1kb)	0	SPON2
chr4_1172966_1173703	PAAD	21	37	Promoter (<=1kb)	0	SPON2
chr4_116705297_116705954	HNSC;LUSC;STAD;LIHC	46	2	Distal Intergenic	246745	LOC107986306
chr4_117084370_117085709	BRCA;UCS;LIHC	56	29	Promoter (<=1kb)	0	TRAM1L1
chr4_118835663_118836255	UCEC;UCS	65	130	Promoter (<=1kb)	0	SEC24D
chr4_118836341_118837174	UCEC;UCS	30	98	Promoter (<=1kb)	0	SEC24D
chr4_1204198_1204851	BRCA	24	14	Promoter (<=1kb)	237	LOC100130872
chr4_1220662_1220852	UCEC	10	1	Intron	-4255	CTBP1
chr4_1221129_1221569	UCEC	19	4	3' UTR	3820	CTBP1
chr4_1230246_1231942	LUSC	80	8	Promoter (<=1kb)	0	CTBP1
chr4_121800736_121802207	LUSC	62	197	Promoter (<=1kb)	0	EXOSC9
chr4_121932299_121933289	LIHC	66	1	Promoter (<=1kb)	0	TRPC3
chr4_122378745_122379721	BRCA;HNSC;LUSC;LIHC	55	2	Promoter (<=1kb)	0	ADAD1
chr4_123399505_123399880	UCS	19	34	Promoter (<=1kb)	0	SPRY1
chr4_1249565_1250920	UCEC	68	86	Promoter (<=1kb)	0	LOC105374346
chr4_123547268_123547474	UCEC;UCS	10	26	Intron	-6045	LINC01091
chr4_123547575_123547791	UCEC;UCS	13	12	Intron	-5728	LINC01091
chr4_1251198_1252072	UCS	32	5	Promoter (<=1kb)	487	LOC105374346
chr4_12538198_12538318	BRCA;HNSC;LUSC;OV;UCEC;UCS;LIHC	8	2	Distal Intergenic	314732	LINC02270
chr4_127470319_127470979	LIHC	26	3	Promoter (<=1kb)	0	LOC102724210
chr4_127729814_127730844	BRCA	68	9	Promoter (<=1kb)	0	SLC25A31
chr4_1305275_1305495	COAD;LUAD;READ;STAD;UCEC;PAAD	9	18	Intron	-3948	MAEA
chr4_129092801_129093726	BRCA	63	168	Promoter (<=1kb)	0	C4orf33
chr4_1339531_1340057	STAD	42	2	3' UTR	-5634	UVSSA
chr4_1340142_1340400	ESCA;HNSC	20	4	Exon	-5291	UVSSA
chr4_1340669_1341109	PAAD	26	5	Distal Intergenic	-4582	UVSSA
chr4_1348302_1348740	PAAD	15	7	Promoter (<=1kb)	212	UVSSA
chr4_1349019_1349216	PAAD	14	3	Promoter (<=1kb)	929	UVSSA
chr4_1349426_1349646	PAAD	14	2	Promoter (1-2kb)	1336	UVSSA
chr4_134200993_134201635	UCS	38	14	Promoter (<=1kb)	154	PABPC4L
chr4_134326929_134328334	LUSC;LIHC	60	49	Promoter (<=1kb)	0	PABPC4L
chr4_134944218_134944438	LIHC	21	0	Exon	-10087	LOC105377438
chr4_1382373_1382593	UCS	16	1	Promoter (2-3kb)	-2219	UVSSA
chr4_136812276_136812936	COAD;HNSC;LUAD;READ;STAD;LIHC	40	0	Intron	108446	LINC02511
chr4_138242124_138242645	LUAD	9	172	Promoter (<=1kb)	0	SLC7A11
chr4_138688703_138689130	LIHC	13	0	Distal Intergenic	132335	LOC105377448
chr4_1410272_1410864	CESC;HNSC	42	92	Distal Intergenic	-3830	NKX1-1
chr4_139665524_139666095	COAD	19	127	Promoter (<=1kb)	0	MGST2
chr4_1414709_1414829	BRCA;HNSC	15	4	Distal Intergenic	-8267	NKX1-1
chr4_1414990_1415596	BRCA;HNSC	54	47	Distal Intergenic	-8548	NKX1-1
chr4_1415664_1415807	CESC;LUAD	10	29	Distal Intergenic	-9222	NKX1-1
chr4_1417691_1418074	BRCA;ESCA;HNSC;LUAD;LUSC;OV;READ;UCEC;UCS;LIHC	19	5	Distal Intergenic	-11249	NKX1-1
chr4_140286559_140286779	UCEC;UCS	14	6	Exon	29273	SCOC
chr4_140343183_140343645	HNSC;UCEC	7	10	Promoter (<=1kb)	0	SCOC
chr4_141635737_141637760	BRCA	93	90	Promoter (<=1kb)	0	IL15
chr4_146122442_146122819	UCS;LIHC	6	1	Promoter (<=1kb)	-529	LINC01095
chr4_1494015_1494235	BRCA;LUAD;OV	17	1	Distal Intergenic	86292	FAM53A
chr4_1494515_1494735	BRCA;LUAD;OV	10	2	Distal Intergenic	85792	FAM53A
chr4_1495076_1495514	BRCA;LUAD;OV	22	1	Distal Intergenic	85013	FAM53A
chr4_1502731_1502951	BRCA;COAD;HNSC;LUSC;READ;STAD;UCEC;UCS;LIHC	11	3	Distal Intergenic	77576	FAM53A
chr4_1503247_1503367	BRCA;COAD;HNSC;LUSC;READ;STAD;UCEC;UCS;LIHC	6	5	Distal Intergenic	77160	FAM53A
chr4_1503436_1503736	BRCA;COAD;HNSC;LUSC;READ;STAD;UCEC;UCS;LIHC	21	1	Distal Intergenic	76791	FAM53A
chr4_1503831_1504126	BRCA;COAD;HNSC;LUSC;READ;STAD;UCEC;UCS;LIHC	11	9	Distal Intergenic	76401	FAM53A
chr4_150256269_150256417	LUSC	13	0	3' UTR	15797	DCLK2
chr4_150256851_150257071	ESCA;HNSC;STAD	10	10	3' UTR	16379	DCLK2
chr4_1510984_1511635	BRCA;STAD;UCEC;UCS;LIHC	34	14	Distal Intergenic	68892	FAM53A
chr4_151098987_151100383	COAD	89	252	Promoter (<=1kb)	0	RPS3A
chr4_1521240_1521458	UCEC;UCS	20	68	Distal Intergenic	59069	FAM53A
chr4_1521514_1521634	UCEC;UCS	9	64	Distal Intergenic	58893	FAM53A
chr4_151760718_151761138	UCS	24	145	Promoter (<=1kb)	0	GATB
chr4_151761199_151761959	UCS	15	103	Promoter (<=1kb)	-192	GATB
chr4_152045693_152046375	BRCA	39	27	Distal Intergenic	-44084	LINC02273
chr4_15339857_15340057	LIHC	4	1	Promoter (<=1kb)	0	C1QTNF7
chr4_1532708_1533284	HNSC;LUAD;LUSC;UCEC;UCS;LIHC	33	2	Distal Intergenic	47243	FAM53A
chr4_1533857_1534063	LIHC	16	9	Distal Intergenic	46464	FAM53A
chr4_152679730_152681168	HNSC	41	93	Promoter (<=1kb)	0	TMEM154
chr4_1535861_1536073	BRCA	9	1	Distal Intergenic	44454	FAM53A
chr4_15374447_15374619	COAD;READ	11	0	Promoter (<=1kb)	0	C1QTNF7
chr4_153204005_153204637	UCEC	14	26	Promoter (<=1kb)	0	TRIM2
chr4_1539783_1540221	UCEC;UCS	26	0	Distal Intergenic	40306	FAM53A
chr4_1541895_1542115	COAD;ESCA;UCEC	13	4	Distal Intergenic	38412	FAM53A
chr4_153781262_153781700	STAD	17	5	3' UTR	7383	SFRP2
chr4_154135650_154135870	BRCA;LIHC	14	0	Intron	-6252	LOC101927947
chr4_1552356_1553028	HNSC;OV;READ	29	0	Distal Intergenic	27499	FAM53A
chr4_154626338_154627477	PAAD	55	49	Promoter (<=1kb)	0	LOC124900169
chr4_1554987_1555207	BRCA;HNSC;LUAD;LUSC;OV;UCEC;UCS;LIHC	12	16	Distal Intergenic	25320	FAM53A
chr4_154780436_154782415	BRCA	111	5	Promoter (<=1kb)	0	RBM46
chr4_1556896_1557276	HNSC;READ;UCEC;UCS	24	4	Distal Intergenic	23251	FAM53A
chr4_1560190_1560570	COAD;HNSC;LUAD;LUSC;UCEC;UCS;LIHC	25	3	Distal Intergenic	19957	FAM53A
chr4_1560788_1561008	COAD;HNSC;LUAD;LUSC;UCEC;UCS;LIHC	10	2	Distal Intergenic	19519	FAM53A
chr4_1561845_1561965	COAD;ESCA;HNSC;LUAD;LUSC	9	0	Distal Intergenic	18562	FAM53A
chr4_1561975_1562095	COAD;ESCA;HNSC;LUAD;LUSC	5	0	Distal Intergenic	18432	FAM53A
chr4_1562384_1562604	READ;STAD;UCEC;UCS;LIHC	14	2	Distal Intergenic	17923	FAM53A
chr4_1567843_1568613	READ	44	23	Distal Intergenic	11914	FAM53A
chr4_1568827_1569237	READ	26	1	Distal Intergenic	11290	FAM53A
chr4_1576130_1576568	HNSC;STAD;UCEC;UCS	25	6	Intron	3959	FAM53A
chr4_1577559_1577893	UCEC;UCS	16	1	Promoter (2-3kb)	2634	FAM53A
chr4_1577982_1578723	UCEC;UCS	42	5	Promoter (1-2kb)	1804	FAM53A
chr4_157204708_157204916	LIHC	15	13	Promoter (<=1kb)	526	GRIA2
chr4_157220223_157220535	CESC;HNSC	36	32	Promoter (<=1kb)	0	GRIA2
chr4_15938227_15938447	UCEC	6	5	Promoter (<=1kb)	293	FGFBP1
chr4_1592348_1592568	UCEC	14	9	Distal Intergenic	-11821	FAM53A
chr4_1592875_1593313	UCEC	40	0	Distal Intergenic	-12348	FAM53A
chr4_1593563_1594003	UCEC	27	36	Distal Intergenic	-13036	FAM53A
chr4_158767935_158768305	UCS	5	8	Promoter (<=1kb)	-721	FNIP2
chr4_158768366_158768751	UCS	20	74	Promoter (<=1kb)	-275	FNIP2
chr4_1605070_1605567	LUSC	25	9	Distal Intergenic	-24543	FAM53A
chr4_1606548_1606928	LUSC	18	7	Distal Intergenic	-26021	FAM53A
chr4_1619251_1619691	HNSC;LUSC;LIHC	25	0	Intron	25262	FAM53A
chr4_1621528_1621672	LUSC;UCEC;UCS	4	2	Intron	23281	FAM53A
chr4_1621992_1622112	HNSC	5	0	Intron	22841	FAM53A
chr4_1623204_1624085	HNSC;LUSC;UCEC;UCS	54	0	Intron	20868	FAM53A
chr4_162984313_162984994	CESC;COAD;ESCA;HNSC;LUAD;LUSC;READ;STAD	19	0	Exon	108634	MIR4454
chr4_163166171_163166929	UCS	66	175	Promoter (<=1kb)	0	NAF1
chr4_163167307_163167749	UCS	8	60	Promoter (<=1kb)	-417	NAF1
chr4_163473502_163474379	COAD	40	11	Promoter (<=1kb)	0	TKTL2
chr4_16502668_16503106	BRCA	21	0	3' UTR	4121	LDB2
chr4_165031818_165032228	COAD;ESCA;LUAD;READ	22	3	Promoter (<=1kb)	0	TRIM60
chr4_165209853_165210331	BRCA	6	1	Promoter (<=1kb)	0	KLHL2
chr4_167232792_167234114	CESC	57	12	Promoter (<=1kb)	0	SPOCK3
chr4_167234211_167234626	COAD	28	18	Promoter (<=1kb)	0	SPOCK3
chr4_167234691_167234958	COAD	8	11	Promoter (<=1kb)	0	SPOCK3
chr4_167235291_167235789	LIHC	8	1	Promoter (<=1kb)	-495	SPOCK3
chr4_1684550_1685269	OV	61	33	Promoter (<=1kb)	-237	FAM53A
chr4_168630818_168631958	HNSC	51	50	Promoter (<=1kb)	0	PALLD
chr4_169757666_169758258	UCEC;UCS	46	134	Promoter (<=1kb)	0	HPF1
chr4_169758403_169758943	UCEC;UCS	11	4	Promoter (<=1kb)	-459	HPF1
chr4_169975960_169976465	HNSC;UCEC	8	23	Promoter (<=1kb)	-7	LINC02275
chr4_169992136_169992526	HNSC;LUAD	16	0	5' UTR	11230	MFAP3L
chr4_1721768_1723175	UCEC	64	43	Promoter (<=1kb)	0	TACC3
chr4_174521987_174523358	PAAD	71	64	Promoter (<=1kb)	0	HPGD
chr4_1761153_1761352	UCEC;PAAD	9	0	Distal Intergenic	16714	TACC3
chr4_1761424_1761544	UCEC;PAAD	14	0	Distal Intergenic	16985	TACC3
chr4_175812384_175812820	COAD;READ;LIHC	7	7	Promoter (<=1kb)	-120	GPM6A
chr4_17709004_17709596	LIHC	34	5	Exon	72025	FAM184B
chr4_176269083_176269822	COAD	10	2	Promoter (<=1kb)	0	ASB5
chr4_176793120_176793936	COAD;ESCA;READ;STAD	23	11	Promoter (<=1kb)	-198	VEGFC
chr4_17809491_17811181	UCEC	87	193	Promoter (<=1kb)	0	DCAF16
chr4_17811264_17811690	UCEC	32	31	Promoter (<=1kb)	236	NCAPG
chr4_177728588_177729037	BRCA;LUAD;LIHC	20	18	Promoter (<=1kb)	0	LINC01098
chr4_178812941_178813161	ESCA;HNSC;LUAD;LUSC;LIHC	11	0	Distal Intergenic	-126985	LOC124900186
chr4_18022009_18022896	UCS	60	178	Promoter (<=1kb)	-133	LCORL
chr4_18022986_18023106	UCS	5	4	Promoter (1-2kb)	-1110	LCORL
chr4_1803177_1805031	LUAD	114	19	Promoter (<=1kb)	0	FGFR3
chr4_1805311_1806408	LUAD	65	13	Promoter (<=1kb)	819	FGFR3
chr4_1826858_1827078	BRCA	18	3	Intron	-4216	LETM1
chr4_182246662_182247100	LUSC;LIHC	18	10	Intron	3260	TENM3
chr4_182323852_182324290	BRCA;COAD;LUAD;READ;LIHC	13	0	5' UTR	80450	TENM3
chr4_182789152_182789366	UCEC;LIHC	12	0	Exon	108780	TENM3
chr4_182792224_182792492	BRCA;LIHC	12	2	Exon	111852	TENM3
chr4_182800195_182800626	COAD;READ	37	0	3' UTR	114934	DCTD
chr4_182805464_182805927	LIHC	14	1	Distal Intergenic	109633	DCTD
chr4_182806036_182806156	LIHC	4	3	Distal Intergenic	109404	DCTD
chr4_182806233_182807470	LIHC	76	53	Distal Intergenic	108090	DCTD
chr4_182807888_182808326	BRCA	29	5	Distal Intergenic	107234	DCTD
chr4_182835060_182835280	UCS	12	3	Distal Intergenic	80280	DCTD
chr4_182842272_182842480	BRCA	9	5	Distal Intergenic	73080	DCTD
chr4_183036408_183037783	COAD;LUAD;LUSC;READ;STAD;UCEC;LIHC	26	0	Promoter (<=1kb)	0	CIBAR1P2
chr4_183316090_183316298	COAD	13	1	3' UTR	3978	CLDN22
chr4_183758329_183758515	BRCA	12	11	Distal Intergenic	7206	LOC124900824
chr4_183758581_183758787	LUAD	9	9	Distal Intergenic	6934	LOC124900824
chr4_183758990_183759110	READ	4	7	Distal Intergenic	6611	LOC124900824
chr4_184000249_184001567	BRCA;CESC;ESCA;HNSC;LUSC;OV;STAD;UCEC;PAAD	37	6	3' UTR	-9206	STOX2
chr4_184009026_184009463	BRCA;COAD;READ	16	0	Promoter (1-2kb)	-1310	STOX2
chr4_184009677_184011163	BRCA;COAD;READ	50	0	Promoter (<=1kb)	0	STOX2
chr4_184217786_184218370	COAD	8	1	Promoter (<=1kb)	0	ENPP6
chr4_184803262_184803700	BRCA	21	8	Promoter (1-2kb)	1860	ACSL1
chr4_184951367_184951547	COAD;HNSC;READ;STAD	12	0	Intron	-12927	MIR4455
chr4_184992302_184992740	UCEC	17	4	Intron	3305	LINC02437
chr4_185004873_185005533	UCEC	34	38	Exon	-12957	HELT
chr4_185425310_185426688	HNSC	87	203	Promoter (<=1kb)	0	UFSP2
chr4_185502195_185502426	STAD;UCEC;UCS	12	1	3' UTR	4661	PDLIM3
chr4_185504246_185504616	STAD;UCEC;UCS	13	92	Promoter (2-3kb)	2471	PDLIM3
chr4_185506461_185506681	STAD;UCEC;UCS	18	3	Promoter (<=1kb)	406	PDLIM3
chr4_185514248_185514908	BRCA	24	18	Promoter (2-3kb)	2809	PDLIM3
chr4_185810990_185812805	BRCA;LUAD;UCEC;UCS	34	74	Promoter (<=1kb)	0	SORBS2
chr4_185813168_185814030	LUAD;UCEC;UCS	17	20	Promoter (<=1kb)	-44	SORBS2
chr4_185820141_185820294	UCEC	6	3	Intron	-7017	SORBS2
chr4_185820590_185820761	UCEC	10	1	Intron	-7466	SORBS2
chr4_185925932_185926372	COAD;READ	16	5	Intron	6998	SORBS2
chr4_185956328_185956766	ESCA;LUSC	12	4	Promoter (<=1kb)	0	SORBS2
chr4_186039674_186040112	COAD;LUAD;READ	18	2	Distal Intergenic	-28799	TLR3
chr4_186105409_186105850	UCEC	38	8	Promoter (<=1kb)	0	FAM149A
chr4_186204101_186205006	PAAD	56	38	Promoter (<=1kb)	0	CYP4V2
chr4_186227161_186227565	BRCA	6	23	Promoter (<=1kb)	0	KLKB1
chr4_186500771_186501386	BRCA;LIHC	39	88	Promoter (<=1kb)	0	F11-AS1
chr4_186533587_186533807	BRCA	11	0	3' UTR	21521	F11-AS1
chr4_186534095_186534755	BRCA	35	1	Exon	20573	F11-AS1
chr4_186642657_186642877	LUSC	9	0	Intron	-32587	FAT1
chr4_186651681_186651901	UCEC;UCS	14	7	Intron	-41611	FAT1
chr4_186700010_186700230	PAAD	6	1	Intron	23626	FAT1
chr4_186700585_186700705	PAAD	4	2	Intron	23151	FAT1
chr4_186706564_186707432	BRCA;STAD	27	2	Exon	16424	FAT1
chr4_186707981_186708442	BRCA;STAD	18	0	Exon	15414	FAT1
chr4_186708785_186709445	BRCA	20	3	Exon	14411	FAT1
chr4_186919363_186919857	ESCA;HNSC;LUSC	25	0	Distal Intergenic	28394	LOC105377599
chr4_187063238_187064331	LIHC	67	3	Distal Intergenic	3139	LOC102723906
chr4_187124156_187124594	UCS;LIHC	15	1	Distal Intergenic	64057	LOC102723906
chr4_187176607_187176827	OV;UCEC;UCS	16	0	Distal Intergenic	-25159	LINC02374
chr4_187218993_187219213	UCS;LIHC	10	1	Distal Intergenic	16960	LINC02374
chr4_187235458_187235644	UCS	11	0	Distal Intergenic	33425	LINC02374
chr4_187505100_187505444	LIHC	29	3	Distal Intergenic	87483	LOC105377604
chr4_187613118_187613400	LIHC	12	4	Promoter (<=1kb)	-308	LOC105377603
chr4_187613472_187613776	COAD	31	5	Promoter (<=1kb)	0	LOC105377603
chr4_187974142_187974362	LIHC	13	0	Distal Intergenic	-10797	LOC124900881
chr4_188003397_188003659	LIHC	16	3	Exon	7626	ZFP42
chr4_188031971_188032816	COAD	29	7	Distal Intergenic	36200	ZFP42
chr4_188138294_188138936	READ;STAD;UCEC;UCS;LIHC	12	3	Promoter (<=1kb)	-505	TRIML1
chr4_188139418_188140078	COAD;READ;UCEC;LIHC	24	0	Promoter (<=1kb)	0	TRIML1
chr4_188270341_188270561	LIHC	14	0	Distal Intergenic	110254	LINC02434
chr4_188336834_188337274	LIHC	25	0	Distal Intergenic	-63462	LINC01060
chr4_188411920_188412358	LIHC	24	1	Intron	11184	LINC01060
chr4_188659149_188659722	BRCA;LIHC	49	3	Intron	-116935	LINC02508
chr4_189035087_189035307	BRCA;LIHC	11	0	Distal Intergenic	-157793	LOC124900838
chr4_189035616_189035830	BRCA;LIHC	15	0	Distal Intergenic	-157270	LOC124900838
chr4_189676194_189676854	LIHC	17	0	Distal Intergenic	16589	LINC01262
chr4_189810226_189811104	HNSC;LIHC	48	3	Intron	-70411	LINC01596
chr4_2040385_2042157	OV	190	80	Promoter (<=1kb)	0	NELFA
chr4_20528035_20528413	LIHC	10	0	Promoter (<=1kb)	0	MIR218-1
chr4_2063797_2064125	ESCA	29	1	Exon	4470	NAT8L
chr4_2064197_2064671	ESCA	33	17	3' UTR	4870	NAT8L
chr4_20883035_20883624	BRCA;LUAD;READ;STAD;LIHC	6	1	Intron	100417	KCNIP4
chr4_21697571_21697912	BRCA;COAD;LIHC	8	8	Promoter (<=1kb)	0	KCNIP4
chr4_22516173_22516885	UCS	42	43	Promoter (<=1kb)	-107	ADGRA3
chr4_2275572_2276232	UCEC	41	1	Intron	-3821	ZFYVE28
chr4_2276497_2276742	UCEC	11	0	Intron	-4746	ZFYVE28
chr4_2276748_2276868	UCEC	7	0	Intron	-4997	ZFYVE28
chr4_2277013_2277173	UCEC	6	0	Intron	-5262	ZFYVE28
chr4_2301703_2302181	UCS	21	0	Intron	-13988	ZFYVE28
chr4_2304476_2305350	HNSC;LUSC;STAD	56	1	Exon	-16761	ZFYVE28
chr4_2320181_2320401	HNSC;LUSC	16	2	Exon	23123	LOC105374352
chr4_2361298_2361518	HNSC	11	6	Intron	3286	ZFYVE28
chr4_2371024_2371244	HNSC;LUSC	8	0	Intron	-6147	ZFYVE28
chr4_2399720_2400380	HNSC	30	0	Intron	6285	ZFYVE28
chr4_2436895_2437115	PAAD	14	3	Exon	-6082	CFAP99
chr4_2437622_2438060	PAAD	18	2	Intron	-5137	CFAP99
chr4_25095857_25096517	OV	33	2	Distal Intergenic	29743	SEPSECS
chr4_25654430_25655539	OV	30	15	Promoter (<=1kb)	0	SLC34A2
chr4_25655638_25656565	OV	50	21	Promoter (<=1kb)	0	SLC34A2
chr4_2625263_2625551	LUSC	12	0	Promoter (<=1kb)	0	FAM193A
chr4_26490234_26490613	UCEC;UCS	11	1	Promoter (<=1kb)	0	CCKAR
chr4_26490720_26491072	UCEC;UCS	7	5	Promoter (<=1kb)	-236	CCKAR
chr4_26859638_26860764	UCEC	57	136	Promoter (<=1kb)	0	STIM2-AS1
chr4_26860788_26860908	UCS	20	70	Promoter (<=1kb)	0	STIM2
chr4_27056301_27056509	LIHC	8	0	Distal Intergenic	35019	STIM2
chr4_2962444_2964045	READ	160	204	Promoter (<=1kb)	0	NOP14
chr4_3248737_3249727	HNSC	78	13	Promoter (<=1kb)	0	MSANTD1
chr4_3263343_3263563	COAD;HNSC;STAD	9	1	Intron	14184	MSANTD1
chr4_3285615_3286069	UCEC	28	27	Distal Intergenic	-6952	RGS12
chr4_3371048_3372145	BRCA;STAD	40	6	Promoter (<=1kb)	862	RGS12
chr4_3372987_3373743	OV	39	34	Promoter (2-3kb)	2801	RGS12
chr4_3374041_3374481	OV	26	0	Intron	3855	RGS12
chr4_3384444_3386139	LUSC	57	46	Promoter (<=1kb)	0	RGS12
chr4_3407236_3409215	LUSC	64	64	Promoter (<=1kb)	0	RGS12
chr4_3410845_3411319	BRCA	14	6	Promoter (1-2kb)	-1667	RGS12
chr4_3444671_3446426	ESCA;HNSC;LUSC	99	15	Promoter (<=1kb)	0	HGFAC
chr4_3447498_3448353	ESCA;HNSC;LUSC	51	1	Promoter (1-2kb)	1598	HGFAC
chr4_3449323_3449497	HNSC	10	4	3' UTR	3423	HGFAC
chr4_3470088_3470522	HNSC	16	5	Intron	6777	DOK7
chr4_3471428_3472088	ESCA;HNSC;LUSC;STAD	33	1	Intron	8117	DOK7
chr4_3473253_3473646	ESCA;LUSC	28	2	Exon	9942	DOK7
chr4_3476286_3476696	COAD;ESCA;HNSC;LUSC;READ	24	5	Exon	-7848	DOK7
chr4_3478540_3478978	COAD;ESCA;HNSC;LUSC;READ	21	1	Intron	-5566	DOK7
chr4_3483523_3485116	OV;UCEC;UCS	72	64	Promoter (<=1kb)	0	DOK7
chr4_3493046_3493242	UCS	10	3	3' UTR	7697	DOK7
chr4_3493455_3493675	UCS	11	2	3' UTR	8106	DOK7
chr4_3641667_3642985	BRCA	90	0	Distal Intergenic	34870	LINC02171
chr4_3648637_3648857	BRCA;HNSC;LUSC;STAD;UCEC;LIHC	12	1	Distal Intergenic	28998	LINC02171
chr4_3648940_3649160	BRCA;HNSC;LUSC;STAD;UCEC;LIHC	9	1	Distal Intergenic	28695	LINC02171
chr4_3649405_3649778	BRCA;HNSC;LUSC;STAD;UCEC;LIHC	13	0	Distal Intergenic	28077	LINC02171
chr4_3662241_3662804	UCEC;LIHC	21	1	Distal Intergenic	15051	LINC02171
chr4_3669325_3669984	ESCA;HNSC;LUSC;STAD	40	1	Distal Intergenic	7871	LINC02171
chr4_3683492_3684149	BRCA;COAD;HNSC;LUAD;LUSC;READ;LIHC	39	0	Distal Intergenic	-5637	LINC02171
chr4_3689056_3689713	BRCA;CESC;COAD;ESCA;HNSC;LUAD;LUSC;READ;STAD;UCEC;LIHC	34	0	Distal Intergenic	-11201	LINC02171
chr4_3689991_3691080	COAD;HNSC;LUSC;LIHC	47	0	Distal Intergenic	-12136	LINC02171
chr4_3740278_3740716	UCEC	26	7	Distal Intergenic	-25669	ADRA2C
chr4_3744212_3744854	LIHC	29	1	Distal Intergenic	-21531	ADRA2C
chr4_3745038_3745258	LIHC	10	1	Distal Intergenic	-21127	ADRA2C
chr4_37583671_37584039	LUAD;PAAD	4	2	Promoter (<=1kb)	-194	C4orf19
chr4_37584264_37584384	LUAD;PAAD	5	4	Promoter (<=1kb)	31	C4orf19
chr4_3771991_3772477	LUAD;LUSC;UCEC	24	0	Distal Intergenic	5606	ADRA2C
chr4_3823886_3824142	ESCA;HNSC;LUSC;UCEC;UCS	15	12	Distal Intergenic	57501	ADRA2C
chr4_3875495_3876047	BRCA;HNSC;LUAD;LUSC;UCEC;UCS;LIHC	8	0	Distal Intergenic	48227	LOC124900652
chr4_3876247_3876685	BRCA;HNSC;LUAD;LUSC;UCEC;UCS;LIHC	21	3	Distal Intergenic	47589	LOC124900652
chr4_39182067_39182667	LUSC	48	130	Promoter (<=1kb)	0	LOC105374418
chr4_39182778_39183177	LUSC	24	34	Promoter (<=1kb)	230	WDR19
chr4_39365442_39366670	CESC	63	191	Promoter (<=1kb)	0	RFC1
chr4_39366982_39367414	CESC	12	24	Promoter (<=1kb)	-607	RFC1
chr4_39406660_39407092	UCEC;UCS	9	48	Promoter (<=1kb)	0	KLB
chr4_39446288_39447587	UCEC	90	64	Exon	7689	RPL9
chr4_39637621_39639496	UCEC	113	276	Promoter (<=1kb)	0	SMIM14
chr4_40334699_40335511	LUSC;UCS	12	9	Promoter (<=1kb)	0	CHRNA9
chr4_40515859_40516049	LUAD	5	115	Promoter (<=1kb)	0	RBM47
chr4_40516713_40517088	LUAD	5	13	Promoter (<=1kb)	-740	RBM47
chr4_40628972_40630537	BRCA;UCEC	80	102	Promoter (<=1kb)	0	RBM47
chr4_40630646_40630886	BRCA;UCEC	11	44	Promoter (<=1kb)	0	RBM47
chr4_41213279_41214628	UCEC	105	88	Promoter (<=1kb)	0	APBB2
chr4_41214720_41215440	UCEC	21	55	Promoter (<=1kb)	-102	APBB2
chr4_41215520_41217241	BRCA;UCEC	78	123	Promoter (<=1kb)	0	APBB2
chr4_41358978_41359994	LUAD;STAD	24	30	Promoter (<=1kb)	0	LIMCH1
chr4_41360066_41360695	LUAD;STAD	66	15	Promoter (<=1kb)	0	LIMCH1
chr4_41612002_41612775	UCS	12	22	Promoter (<=1kb)	0	LIMCH1
chr4_41692542_41693397	BRCA;LUSC	13	28	Promoter (<=1kb)	0	LOC105374421
chr4_41934537_41935972	CESC	69	181	Promoter (<=1kb)	0	LOC105374426
chr4_42152455_42153554	BRCA;CESC;HNSC	59	19	Promoter (<=1kb)	0	BEND4
chr4_42345982_42346202	OV;LIHC	14	0	Intron	45031	LOC105374428
chr4_42397319_42401544	HNSC;UCEC;LIHC	206	39	Promoter (<=1kb)	0	SHISA3
chr4_4377825_4378037	UCS	8	1	Promoter (2-3kb)	-2945	LOC112268462
chr4_4378164_4378384	UCS	10	0	Promoter (2-3kb)	-2598	LOC112268462
chr4_4404115_4404515	BRCA;CESC;LUAD;OV;STAD;UCEC;LIHC	15	1	Intron	17010	NSG1
chr4_46909165_46909621	BRCA;ESCA;HNSC;LUAD;LUSC;OV;STAD;UCEC;UCS;LIHC	14	2	Promoter (<=1kb)	0	COX7B2
chr4_4761528_4762027	UCEC;UCS;LIHC	16	10	Intron	-82161	LINC01396
chr4_4763507_4763727	LIHC	15	33	Intron	-80461	LINC01396
chr4_4859547_4860393	LUAD;READ;UCS	100	81	Promoter (<=1kb)	0	MSX1
chr4_4860425_4860545	LUAD;READ;UCS	8	15	Promoter (<=1kb)	760	MSX1
chr4_4861009_4861795	LUSC	41	20	Promoter (<=1kb)	-633	MSX1
chr4_4861928_4862468	LUSC	20	4	Promoter (<=1kb)	0	MSX1
chr4_4862561_4862918	LUSC	28	6	Promoter (<=1kb)	133	MSX1
chr4_4862983_4863209	LUSC	21	7	Promoter (<=1kb)	555	MSX1
chr4_4863981_4866341	CESC	131	8	Promoter (1-2kb)	1553	MSX1
chr4_4866597_4867476	COAD	70	11	Distal Intergenic	4169	MSX1
chr4_48829915_48831675	LUAD	72	211	Promoter (<=1kb)	0	OCIAD1
chr4_5019823_5020521	BRCA;READ	16	8	Promoter (<=1kb)	-365	CYTL1
chr4_51995510_51995951	HNSC	18	0	Exon	21669	LRRC66
chr4_52037795_52038071	UCS	19	15	Promoter (<=1kb)	174	SGCB
chr4_52038153_52038273	UCS	19	22	Promoter (<=1kb)	0	SGCB
chr4_52038333_52039032	UCS	37	25	Promoter (<=1kb)	-34	SGCB
chr4_52051054_52052368	LUSC	91	59	Promoter (<=1kb)	0	SPATA18
chr4_53092_53396	BRCA;LUSC;OV;UCS;LIHC	16	9	Promoter (<=1kb)	0	ZNF595
chr4_52657092_52657684	UCS	10	2	Promoter (<=1kb)	-502	USP46
chr4_52861178_52862177	LIHC	58	53	Promoter (<=1kb)	-140	RASL11B
chr4_52862283_52863577	LIHC	83	65	Promoter (<=1kb)	0	RASL11B
chr4_53376984_53377217	READ	4	32	Promoter (<=1kb)	-352	FIP1L1
chr4_53377392_53378413	READ	94	138	Promoter (<=1kb)	0	FIP1L1
chr4_53558037_53558697	HNSC;LUSC	12	14	Promoter (<=1kb)	0	LNX1
chr4_53591443_53592577	BRCA;UCEC	27	64	Promoter (<=1kb)	0	LNX1
chr4_5568406_5568626	BRCA;COAD;ESCA;READ;STAD;LIHC	18	0	3' UTR	41254	LINC01587
chr4_55345866_55347170	PAAD	110	159	Promoter (<=1kb)	0	SRD5A3
chr4_5622667_5622871	STAD	12	0	3' UTR	85688	EVC2
chr4_55591953_55592568	UCEC;LIHC	27	13	Promoter (<=1kb)	0	PDCL2
chr4_55819462_55820122	BRCA;CESC;ESCA;HNSC;LUAD;LUSC;OV;UCEC	18	31	Promoter (<=1kb)	0	EXOC1L
chr4_55853194_55854114	COAD	59	134	Promoter (<=1kb)	0	EXOC1
chr4_55947904_55950365	CESC	104	234	Promoter (<=1kb)	0	LOC105377663
chr4_56313827_56314425	BRCA	35	11	Promoter (2-3kb)	-2238	CRACD
chr4_56314753_56316091	LIHC	90	2	Promoter (<=1kb)	-572	CRACD
chr4_56681111_56682627	BRCA	32	25	Promoter (<=1kb)	0	HOPX
chr4_56906924_56907364	BRCA	15	16	Promoter (<=1kb)	-512	REST
chr4_56907457_56907790	BRCA	16	35	Promoter (<=1kb)	-86	REST
chr4_587814_588903	LIHC	58	23	Intron	8507	LOC105374338
chr4_5828372_5828747	COAD;READ;STAD;LIHC	23	0	Promoter (1-2kb)	-1511	CRMP1
chr4_5926233_5926453	BRCA;COAD;ESCA;LUAD;LUSC;READ;STAD;LIHC	12	1	Promoter (2-3kb)	-2905	MIR378D1
chr4_5988208_5988645	BRCA;LUAD	6	4	Promoter (1-2kb)	1419	C4orf50
chr4_5988777_5988975	LUSC;OV;UCEC;UCS;LIHC	7	1	Promoter (1-2kb)	1089	C4orf50
chr4_6112762_6112982	COAD;ESCA;HNSC;LUSC;READ;LIHC	18	0	Promoter (2-3kb)	2416	JAKMIP1
chr4_6121501_6121721	LIHC	11	0	Intron	-6103	JAKMIP1
chr4_624234_624458	LUSC;LIHC	10	1	Promoter (1-2kb)	-1115	PDE6B
chr4_624483_624603	BRCA	7	1	Promoter (<=1kb)	-970	PDE6B
chr4_624659_626208	BRCA	63	9	Promoter (<=1kb)	0	PDE6B
chr4_6200146_6200658	COAD;READ	71	44	Promoter (<=1kb)	0	JAKMIP1
chr4_6200788_6201491	COAD;READ	30	18	Promoter (<=1kb)	55	JAKMIP1-DT
chr4_6322127_6322567	COAD;READ;LIHC	16	8	3' UTR	27356	WFS1
chr4_6342586_6342806	LIHC	8	6	Intron	39061	PPP2R2C
chr4_6345364_6345578	LIHC	8	1	Intron	36289	PPP2R2C
chr4_6378442_6379321	COAD;READ;LIHC	38	2	Promoter (2-3kb)	2546	PPP2R2C
chr4_6421206_6422034	LIHC	25	13	Promoter (<=1kb)	-88	PPP2R2C
chr4_648889_649109	LIHC	8	3	Promoter (2-3kb)	-2450	PDE6B
chr4_652440_653236	LIHC	26	0	Promoter (<=1kb)	0	PDE6B
chr4_658700_659119	OV	22	12	Promoter (2-3kb)	-2487	PDE6B-AS1
chr4_6535141_6535557	ESCA;LUSC;UCEC;UCS;LIHC	27	3	5' UTR	-11594	PPP2R2C
chr4_6538193_6538413	BRCA;LUAD;UCS;LIHC	10	1	Intron	-14646	PPP2R2C
chr4_6538627_6538902	BRCA;LUAD;UCS;LIHC	18	6	Intron	-15080	PPP2R2C
chr4_662088_662730	COAD;HNSC;READ;STAD;LIHC	34	0	Promoter (<=1kb)	-993	PDE6B
chr4_664825_665235	COAD;HNSC;READ;LIHC	21	0	Promoter (<=1kb)	0	PDE6B
chr4_6693144_6694024	BRCA;COAD;READ;PAAD	24	70	Promoter (<=1kb)	0	S100P
chr4_676854_678124	UCEC	27	43	Promoter (<=1kb)	0	MYL5
chr4_6753003_6753458	LUAD;STAD;PAAD	18	61	Distal Intergenic	-10050	LOC105374367
chr4_685677_685797	HNSC;LUSC	9	3	Promoter (<=1kb)	-576	SLC49A3
chr4_685807_686930	HNSC;LUSC	55	17	Promoter (<=1kb)	395	SLC49A3
chr4_687586_688276	HNSC;LUAD;LUSC;PAAD	22	73	Promoter (<=1kb)	-261	SLC49A3
chr4_68181980_68182796	COAD;READ	35	0	Promoter (<=1kb)	0	FTLP10
chr4_68349500_68349769	HNSC	11	76	Promoter (<=1kb)	0	YTHDC1
chr4_68349897_68350017	HNSC	5	172	Promoter (<=1kb)	28	YTHDC1
chr4_68350024_68350409	ESCA	28	183	Promoter (<=1kb)	0	YTHDC1
chr4_7129333_7129759	STAD	21	0	Distal Intergenic	-25939	LINC02447
chr4_70992852_70994172	LUSC	89	178	Promoter (<=1kb)	0	DCK
chr4_7281055_7281554	HNSC;LUSC	18	3	Intron	-28896	MIR4798
chr4_7287723_7288168	COAD;READ;UCEC	21	2	Intron	-22282	MIR4798
chr4_742517_743837	BRCA	48	31	Promoter (<=1kb)	-28	PCGF3
chr4_7371538_7371730	PAAD	6	6	Intron	-10168	SORCS2
chr4_744105_744697	BRCA	33	2	Promoter (<=1kb)	240	PCGF3
chr4_7392962_7393352	BRCA;READ;UCS	16	2	Promoter (2-3kb)	-2926	SORCS2
chr4_7393626_7393991	BRCA;READ;UCS	16	2	Promoter (2-3kb)	-2287	SORCS2
chr4_7433551_7433989	BRCA;STAD;UCEC	17	1	Promoter (<=1kb)	941	PSAPL1
chr4_7434392_7434612	BRCA	7	1	Promoter (<=1kb)	318	PSAPL1
chr4_7434939_7435633	BRCA	14	10	Promoter (<=1kb)	-9	PSAPL1
chr4_73620313_73620842	BRCA;UCEC	25	50	Promoter (<=1kb)	0	RASSF6
chr4_73868746_73869519	COAD;READ	38	32	Promoter (<=1kb)	0	CXCL1
chr4_73981605_73982153	UCS	24	5	Promoter (<=1kb)	0	PF4
chr4_74038555_74039707	READ	52	110	Promoter (<=1kb)	0	CXCL3
chr4_74099064_74099774	COAD;LUAD;READ	49	170	Promoter (<=1kb)	0	CXCL2
chr4_7510127_7510802	UCEC	51	0	Intron	50099	MIR4274
chr4_763486_763706	BRCA	11	14	Promoter (1-2kb)	1368	PCGF3-AS1
chr4_7591641_7591861	BRCA;COAD;HNSC;LUSC;READ;STAD;UCEC;UCS	19	0	Intron	131613	MIR4274
chr4_7636121_7636561	BRCA;STAD;UCEC	18	1	Intron	-97719	SORCS2
chr4_75555436_75556101	BRCA;COAD;HNSC;LUAD;LUSC;READ;UCEC;PAAD	9	22	Promoter (<=1kb)	0	ODAPH
chr4_7650147_7650587	BRCA	22	29	Intron	-83693	SORCS2
chr4_7664001_7664661	BRCA;READ;UCEC	35	0	Exon	-69619	SORCS2
chr4_75990623_75990817	LUSC	15	131	Promoter (<=1kb)	114	SDAD1
chr4_75990889_75991262	LUSC	22	173	Promoter (<=1kb)	0	SDAD1
chr4_7708433_7708705	COAD	15	0	Intron	-25575	SORCS2
chr4_7718155_7718358	READ;UCEC	9	1	Exon	-15922	SORCS2
chr4_76434985_76435355	BRCA	6	7	Promoter (<=1kb)	0	SHROOM3
chr4_7734230_7734674	BRCA	15	1	Promoter (<=1kb)	0	SORCS2
chr4_7734685_7734805	BRCA	4	1	Promoter (<=1kb)	405	SORCS2
chr4_7734830_7735262	BRCA	14	1	Promoter (<=1kb)	550	SORCS2
chr4_7738628_7738848	OV;UCEC	10	0	Intron	4348	SORCS2
chr4_7738930_7739244	OV;UCEC	17	0	Intron	4650	SORCS2
chr4_76585440_76586875	BRCA;UCS	43	40	Promoter (<=1kb)	0	SHROOM3
chr4_76688558_76689890	BRCA	106	33	Promoter (<=1kb)	0	SHROOM3
chr4_7772609_7773269	BRCA	30	3	Exon	5918	AFAP1
chr4_76948198_76950838	UCS	226	237	Promoter (<=1kb)	0	LOC105377294
chr4_77157756_77158552	BRCA	61	107	Promoter (<=1kb)	0	CCNG2
chr4_7811997_7812423	PAAD	15	5	Intron	3625	AFAP1
chr4_77510768_77511250	LUSC	5	0	Promoter (<=1kb)	-503	CXCL13
chr4_7937912_7939879	UCS	162	52	Promoter (<=1kb)	0	LOC389199
chr4_7939944_7940182	UCS	18	25	Promoter (<=1kb)	-18	AFAP1
chr4_7965503_7965941	OV	22	9	3' UTR	17491	ABLIM2
chr4_7966326_7966726	OV	18	0	3' UTR	16706	ABLIM2
chr4_78939704_78940311	LIHC	13	41	Promoter (<=1kb)	-266	PAQR3
chr4_79049946_79050384	BRCA;ESCA;OV;STAD;UCEC;UCS;LIHC	23	1	Intron	-34855	LINC01088
chr4_8010435_8011466	OV;UCEC;UCS	28	22	Promoter (<=1kb)	0	ABLIM2
chr4_808391_808561	LUSC;PAAD	6	0	Intron	-3483	CPLX1
chr4_79325453_79326133	BRCA;LUAD	30	31	Promoter (<=1kb)	0	NAA11
chr4_8023227_8023431	LUSC;UCEC	13	0	Promoter (2-3kb)	-2402	ABLIM2
chr4_809031_809251	LUSC;PAAD	12	3	Intron	-4123	CPLX1
chr4_79408047_79408387	BRCA;COAD;ESCA;HNSC;LUAD;LUSC;READ;STAD;UCEC;LIHC	14	2	Promoter (<=1kb)	0	GK2
chr4_8069268_8069388	UCEC	5	0	Promoter (2-3kb)	2439	ABLIM2
chr4_8069415_8069535	UCEC	6	2	Promoter (2-3kb)	2292	ABLIM2
chr4_8079290_8079758	PAAD	20	11	Intron	-7304	ABLIM2
chr4_8105308_8105746	LUSC;UCEC;UCS	20	0	Intron	21914	ABLIM2
chr4_8105996_8106216	LUSC;UCEC;UCS	9	0	Intron	21444	ABLIM2
chr4_8106378_8106818	LUSC;UCEC;UCS	24	2	Exon	20842	ABLIM2
chr4_80196150_80196597	HNSC;LUAD	15	17	Promoter (<=1kb)	813	PRDM8-AS1
chr4_80196639_80197522	HNSC;LUAD	50	21	Promoter (<=1kb)	0	PRDM8-AS1
chr4_80197883_80198345	BRCA	39	11	Promoter (<=1kb)	380	PRDM8
chr4_818518_819178	HNSC;UCEC;UCS	36	0	Intron	6914	CPLX1
chr4_80385938_80386817	HNSC;LIHC	55	2	Exon	50157	CFAP299
chr4_80387117_80387991	HNSC;LIHC	18	0	Exon	51336	CFAP299
chr4_821101_821539	HNSC;LUSC;OV;UCEC;UCS	21	0	Intron	4553	CPLX1
chr4_8152270_8152694	UCEC	29	4	Intron	5995	ABLIM2
chr4_8268700_8269876	LIHC	67	10	Promoter (<=1kb)	0	HTRA3
chr4_834221_834659	UCS	22	2	Distal Intergenic	-8092	CPLX1
chr4_835475_835695	UCS	12	6	Distal Intergenic	-9346	CPLX1
chr4_835855_836075	OV	15	5	Distal Intergenic	-9726	CPLX1
chr4_836231_836451	OV	13	2	Distal Intergenic	9843	LOC105374340
chr4_836716_836936	OV	12	4	Exon	9358	LOC105374340
chr4_8343425_8343865	LIHC	20	0	Distal Intergenic	23250	LINC02517
chr4_8345527_8346407	COAD;ESCA;HNSC	53	1	Distal Intergenic	25352	LINC02517
chr4_82753385_82753605	LUSC	4	4	Promoter (<=1kb)	0	MIR575
chr4_82753778_82754173	LUSC	7	3	Promoter (<=1kb)	-348	MIR575
chr4_82798096_82799090	LIHC	106	31	Promoter (<=1kb)	0	SCD5
chr4_8370929_8371149	UCEC	12	4	Promoter (2-3kb)	2666	ACOX3
chr4_8371659_8371879	UCEC	16	0	Promoter (1-2kb)	1936	ACOX3
chr4_8387996_8388116	ESCA;LUAD;PAAD	5	7	Intron	6775	ACOX3
chr4_8388359_8388539	STAD	11	1	Intron	6352	ACOX3
chr4_8428285_8428790	UCEC;UCS	48	125	Promoter (<=1kb)	0	ACOX3
chr4_8440435_8440940	UCEC	29	179	Promoter (<=1kb)	0	ACOX3
chr4_84581395_84582700	LUAD	36	71	Promoter (<=1kb)	-427	CDS1
chr4_84582769_84582938	LUAD	17	55	Promoter (<=1kb)	-189	CDS1
chr4_8586886_8587324	COAD;ESCA;HNSC;LUSC;READ;STAD;UCEC;LIHC	28	7	Exon	4095	GPR78
chr4_8591637_8592534	LIHC	19	13	Promoter (<=1kb)	-126	CPZ
chr4_8592663_8593176	LIHC	43	25	Promoter (<=1kb)	0	CPZ
chr4_8600733_8602053	HNSC	50	1	Promoter (<=1kb)	0	CPZ
chr4_8606357_8606819	BRCA;ESCA;LUAD;LUSC;STAD;UCEC;UCS;LIHC	23	2	3' UTR	4387	CPZ
chr4_8607607_8607980	ESCA;LUSC;STAD;UCS	26	21	Intron	5637	CPZ
chr4_8615987_8616207	LUAD;LUSC;UCEC;LIHC	8	1	Promoter (1-2kb)	-1885	CPZ
chr4_8619457_8619677	LUAD;LUSC;UCEC;LIHC	17	0	Promoter (1-2kb)	1365	CPZ
chr4_8640502_8640694	BRCA;HNSC;LUSC;UCEC;UCS;LIHC	8	2	Distal Intergenic	22410	CPZ
chr4_8640941_8641598	BRCA;HNSC;LUSC;UCEC;UCS;LIHC	26	1	Distal Intergenic	22849	CPZ
chr4_8642086_8642275	BRCA;COAD;ESCA;HNSC;LUAD;LUSC;READ;STAD;UCEC;UCS;PAAD;LIHC	7	1	Distal Intergenic	23994	CPZ
chr4_8649296_8649752	UCEC	15	0	Distal Intergenic	31204	CPZ
chr4_8649846_8650174	UCEC	16	0	Distal Intergenic	31754	CPZ
chr4_8691058_8691718	BRCA;HNSC;LUAD;READ;UCEC;UCS;LIHC	29	0	Distal Intergenic	56004	LOC101928532
chr4_86848934_86849594	UCEC	10	5	Promoter (<=1kb)	0	SLC10A6
chr4_86891773_86892955	UCEC	97	83	Promoter (<=1kb)	0	C4orf36
chr4_87220643_87220945	UCEC;UCS	17	75	Promoter (<=1kb)	-25	KLHL8
chr4_87529655_87530474	COAD	6	1	Promoter (<=1kb)	-152	SPARCL1
chr4_911434_911654	COAD;READ	12	0	Promoter (2-3kb)	2375	GAK
chr4_911957_912077	COAD;READ	6	1	Promoter (1-2kb)	1952	GAK
chr4_912083_913254	COAD;READ	37	2	Promoter (<=1kb)	775	GAK
chr4_90234888_90235057	LIHC	5	1	Promoter (<=1kb)	0	CCSER1
chr4_930923_933102	UCEC	147	171	Promoter (<=1kb)	0	GAK
chr4_945297_945417	UCEC;UCS	11	4	Promoter (2-3kb)	-2994	TMEM175
chr4_94451044_94452399	READ;UCS	101	121	Promoter (<=1kb)	0	PDLIM5
chr4_961191_961411	LUSC	14	4	Promoter (1-2kb)	1029	DGKQ
chr4_961571_961720	LUSC	8	7	Promoter (<=1kb)	720	DGKQ
chr4_962094_963397	LUSC	63	11	Promoter (<=1kb)	0	DGKQ
chr4_94756961_94757833	UCEC	28	18	Promoter (<=1kb)	0	BMPR1B-DT
chr4_963681_964121	LUSC	22	5	Promoter (1-2kb)	-1241	DGKQ
chr4_95839383_95840696	COAD;READ;STAD;LIHC	48	5	Promoter (<=1kb)	0	PDHA2
chr4_985183_985636	BRCA	22	66	Promoter (1-2kb)	1259	DGKQ
chr4_993279_994008	BRCA;LUAD	33	89	Promoter (<=1kb)	0	SLC26A1
chr4_98142899_98143976	BRCA	47	92	Promoter (<=1kb)	0	STPG2
chr5_1002924_1003097	COAD;ESCA;READ	8	0	Distal Intergenic	-5582	LINC02982
chr5_1003293_1004138	COAD;ESCA;READ	33	31	Distal Intergenic	-4664	NKD2
chr5_1004259_1005704	COAD;ESCA;READ	134	75	Exon	-3098	NKD2
chr5_101783281_101783586	LIHC	10	1	Distal Intergenic	512698	SLCO4C1
chr5_101783709_101784161	LIHC	17	1	Distal Intergenic	512123	SLCO4C1
chr5_10149791_10150220	COAD;READ;UCEC	15	0	Distal Intergenic	99665	ATPSCKMT
chr5_102498426_102499081	LIHC	41	9	Promoter (<=1kb)	0	SLCO6A1
chr5_1020859_1021286	HNSC;LUSC;UCS	7	0	Intron	11897	NKD2
chr5_10249410_10249844	READ;STAD;UCS	31	118	Promoter (<=1kb)	41	ATPSCKMT
chr5_10249972_10251146	LUAD	82	222	Promoter (<=1kb)	0	CCT5
chr5_1027659_1027879	UCEC	7	0	Intron	-6257	NKD2
chr5_1028089_1028309	UCEC	12	0	Intron	-5827	NKD2
chr5_1033151_1034963	UCEC	73	16	Promoter (<=1kb)	0	NKD2
chr5_1036221_1036441	LUAD;LUSC;UCEC	12	0	Promoter (<=1kb)	416	NKD2
chr5_1037726_1038302	HNSC	26	4	Promoter (1-2kb)	1921	NKD2
chr5_1086931_1087341	UCS	30	3	Exon	-5273	SLC12A7
chr5_1087403_1087808	UCS	26	2	Intron	-5745	SLC12A7
chr5_1088088_1089792	UCS	82	23	Exon	3783	SLC12A7
chr5_1090443_1090881	UCS	22	3	Promoter (2-3kb)	2694	SLC12A7
chr5_109884250_109884470	HNSC	9	0	Promoter (1-2kb)	1068	LINC01848
chr5_109884627_109884847	HNSC	10	1	Promoter (1-2kb)	1445	LINC01848
chr5_109885123_109885523	HNSC	28	1	Promoter (1-2kb)	1941	LINC01848
chr5_1093363_1094023	PAAD	31	9	Promoter (<=1kb)	0	SLC12A7
chr5_10972951_10973171	HNSC;LUSC;OV;READ;LIHC	9	0	3' UTR	44889	CTNND2
chr5_10973439_10973659	HNSC;LUSC;OV;READ;LIHC	11	0	3' UTR	44401	CTNND2
chr5_1098891_1100642	HNSC	87	21	Intron	-5316	SLC12A7
chr5_110726611_110727235	BRCA	19	44	Promoter (<=1kb)	0	TMEM232
chr5_111070639_111072066	BRCA	35	12	Promoter (<=1kb)	0	TSLP
chr5_111092072_111092876	LUAD	50	225	Promoter (<=1kb)	0	WDR36
chr5_1106488_1108009	PAAD	49	75	Intron	4054	SLC12A7
chr5_11082682_11082902	ESCA;HNSC;LUAD;LUSC	14	0	3' UTR	-64622	CTNND2
chr5_111511630_111513113	READ	74	224	Promoter (<=1kb)	0	STARD4-AS1
chr5_111513217_111513481	READ	4	84	Promoter (<=1kb)	-627	STARD4
chr5_1112982_1113550	HNSC	10	29	Promoter (<=1kb)	-919	SLC12A7
chr5_112160256_112161537	HNSC	66	220	Promoter (<=1kb)	0	EPB41L4A-AS1
chr5_112860790_112861888	UCS	59	178	Promoter (<=1kb)	0	SRP19
chr5_112862107_112862400	BRCA;OV;UCEC;UCS	8	6	Promoter (<=1kb)	0	SRP19
chr5_113434187_113435168	COAD	37	0	Promoter (<=1kb)	0	TSSK1B
chr5_113488423_113489313	LUAD	42	62	Promoter (<=1kb)	0	MCC
chr5_1143201_1143421	OV	11	0	Distal Intergenic	-31138	SLC12A7
chr5_115178938_115180819	UCEC	146	26	Promoter (<=1kb)	0	TRIM36
chr5_1147257_1147488	LUAD;LIHC	11	0	Distal Intergenic	31058	TERLR1
chr5_1154662_1155067	HNSC;LUAD;LUSC	17	5	Distal Intergenic	23479	TERLR1
chr5_116446470_116447789	BRCA	66	4	Promoter (<=1kb)	0	SEMA6A-AS1
chr5_116574478_116575111	CESC	56	113	Promoter (<=1kb)	0	SEMA6A-AS2
chr5_116575230_116576354	CESC	51	82	Promoter (<=1kb)	75	SEMA6A-AS2
chr5_116576418_116577265	CESC	38	89	Promoter (1-2kb)	1263	SEMA6A-AS2
chr5_1174242_1174647	BRCA;COAD;ESCA;HNSC;LUAD;LUSC;OV;READ;UCEC;UCS	18	107	Exon	3899	TERLR1
chr5_1176000_1176220	HNSC;LUSC	10	0	Promoter (2-3kb)	2326	TERLR1
chr5_1176496_1176716	HNSC;LUSC	16	5	Promoter (1-2kb)	1830	TERLR1
chr5_1177144_1177364	BRCA;LUAD	13	2	Promoter (1-2kb)	1182	TERLR1
chr5_1178699_1179627	LUSC	36	19	Promoter (<=1kb)	-94	TERLR1
chr5_119354788_119356317	CESC;LUAD;UCEC	76	84	Promoter (<=1kb)	0	TNFAIP8
chr5_119451528_119453190	LUAD	62	166	Promoter (<=1kb)	0	HSD17B4
chr5_119629397_119629747	COAD;ESCA;READ;STAD;LIHC	9	3	Promoter (<=1kb)	0	FAM170A
chr5_1193102_1194079	BRCA;ESCA;HNSC;LUAD;LUSC;OV;STAD;UCEC;UCS	46	21	Distal Intergenic	-7516	SLC6A19
chr5_1200572_1202098	BRCA	80	24	Promoter (<=1kb)	0	SLC6A19
chr5_1206462_1207480	BRCA;OV	51	4	Intron	4867	SLC6A19
chr5_121851547_121852058	BRCA;HNSC;LUAD;LIHC	41	1	Promoter (<=1kb)	0	FTMT
chr5_121852159_121852636	BRCA;HNSC;LUAD;LIHC	26	0	Promoter (<=1kb)	277	FTMT
chr5_1212216_1212655	HNSC;LUSC	21	9	Exon	10621	SLC6A19
chr5_1216516_1217175	BRCA;HNSC;LUSC;UCEC;LIHC	42	2	3' UTR	-8206	SLC6A18
chr5_1217364_1217990	BRCA;HNSC;LUSC;UCEC;LIHC	23	5	Intron	-7391	SLC6A18
chr5_1218367_1218805	BRCA;HNSC;LUSC;UCEC;LIHC	23	0	Intron	-6576	SLC6A18
chr5_1222600_1222845	CESC;OV;STAD;UCS;LIHC	11	5	Promoter (2-3kb)	-2536	SLC6A18
chr5_1222990_1223210	CESC;OV;STAD;UCS;LIHC	13	0	Promoter (2-3kb)	-2171	SLC6A18
chr5_1224103_1225641	BRCA;CESC;HNSC;LUSC;LIHC	40	3	Promoter (<=1kb)	0	SLC6A18
chr5_1225907_1226127	BRCA;CESC;HNSC;LUSC;LIHC	8	0	Promoter (<=1kb)	498	SLC6A18
chr5_1226833_1226987	UCS	10	1	Promoter (1-2kb)	1424	SLC6A18
chr5_1227170_1227490	UCS	11	1	Promoter (1-2kb)	1761	SLC6A18
chr5_123422928_123423677	BRCA	62	187	Promoter (<=1kb)	0	CEP120
chr5_123423768_123424383	BRCA	18	107	Promoter (<=1kb)	-176	CEP120
chr5_1227765_1228640	HNSC	38	11	Promoter (2-3kb)	2356	SLC6A18
chr5_1228942_1229206	HNSC	13	3	Intron	3533	SLC6A18
chr5_1232182_1232577	BRCA;CESC;ESCA;HNSC;LUAD;LUSC;OV;STAD;UCEC;UCS	27	0	Exon	6773	SLC6A18
chr5_1232797_1233017	BRCA;CESC;ESCA;HNSC;LUAD;LUSC;OV;STAD;UCEC;UCS	16	4	Exon	7388	SLC6A18
chr5_124744321_124745069	CESC;LUSC	22	30	Promoter (<=1kb)	0	ZNF608
chr5_1240983_1241157	BRCA;HNSC;LUAD;LUSC;UCEC;LIHC	8	2	Intron	15574	SLC6A18
chr5_1241581_1241857	HNSC;LIHC	11	2	Intron	16172	SLC6A18
chr5_1243527_1243902	HNSC;LUSC;LIHC	23	1	Exon	18118	SLC6A18
chr5_1244379_1244817	BRCA;ESCA;HNSC;LUAD;LUSC;OV;STAD;UCEC;UCS;LIHC	18	1	Exon	18970	SLC6A18
chr5_1245485_1246004	BRCA;HNSC;LUAD;UCS;LIHC	35	2	Exon	18530	TERT
chr5_1246121_1246811	BRCA;HNSC;LUAD;UCS;LIHC	48	29	3' UTR	17723	TERT
chr5_1246900_1247244	LUSC;UCEC;UCS	20	51	Distal Intergenic	17290	TERT
chr5_1253558_1253996	HNSC;LUSC;UCS	24	1	3' UTR	10538	TERT
chr5_1254267_1254687	HNSC;LUSC;UCS	20	0	3' UTR	9847	TERT
chr5_1256760_1257198	ESCA	25	4	Intron	7336	TERT
chr5_1257544_1257892	ESCA	18	0	Intron	6642	TERT
chr5_126465035_126465255	BRCA	6	9	Promoter (<=1kb)	0	GRAMD2B
chr5_1258484_1258923	ESCA;HNSC;LUSC;UCS	15	0	3' UTR	5611	TERT
chr5_126600372_126601220	COAD	60	170	Promoter (<=1kb)	0	PHAX
chr5_1264277_1264497	BRCA;LUSC	13	1	Promoter (<=1kb)	37	TERT
chr5_1268422_1269301	BRCA	33	2	Promoter (1-2kb)	-1898	TERT
chr5_127648838_127649304	BRCA;UCEC;LIHC	9	2	Promoter (<=1kb)	0	CTXN3
chr5_1269847_1270067	ESCA	10	1	Intron	-3323	TERT
chr5_1270310_1271024	BRCA;UCS	41	1	Intron	-3786	TERT
chr5_1276938_1277524	ESCA;HNSC;LUSC;UCS	30	1	Intron	5486	TERT
chr5_128536163_128537925	BRCA;COAD	132	32	Promoter (<=1kb)	0	FBN2
chr5_1279291_1279511	ESCA;HNSC;LUSC;UCS	20	0	3' UTR	3499	TERT
chr5_12794309_12795598	ESCA;HNSC;LUSC	74	1	Exon	219452	LINC01194
chr5_1285889_1286299	LUSC	25	1	Promoter (2-3kb)	-2879	TERT
chr5_1292816_1295059	LUSC	192	38	Promoter (<=1kb)	0	TERT
chr5_130995019_130995448	COAD;ESCA;READ;STAD;UCEC;UCS;LIHC	28	0	Exon	-50841	LOC107986449
chr5_132011791_132012926	CESC	46	36	Promoter (<=1kb)	0	ACSL6
chr5_132072416_132073952	COAD;HNSC;LUAD;READ;STAD;PAAD	19	12	Promoter (<=1kb)	0	CSF2
chr5_132225079_132226140	BRCA	15	24	Promoter (1-2kb)	1122	P4HA2
chr5_132490662_132492661	BRCA	83	149	Promoter (<=1kb)	0	IRF1
chr5_132746940_132748902	COAD	145	49	Promoter (<=1kb)	0	CCNI2
chr5_132864590_132865030	UCS	6	0	Promoter (<=1kb)	584	GDF9
chr5_132865541_132867418	UCS	101	202	Promoter (<=1kb)	0	GDF9
chr5_1323346_1326293	BRCA	86	12	Promoter (<=1kb)	0	CLPTM1L
chr5_133609533_133610262	UCEC;LIHC	6	0	Promoter (2-3kb)	2279	FSTL4
chr5_134113581_134114628	READ	71	75	Promoter (<=1kb)	-53	TCF7
chr5_134115318_134115998	UCEC	40	40	Promoter (<=1kb)	0	TCF7
chr5_1338142_1339121	LUAD	37	9	Promoter (<=1kb)	0	CLPTM1L
chr5_1345114_1345255	UCEC	19	117	Promoter (<=1kb)	-15	CLPTM1L
chr5_135190325_135191127	UCEC;UCS	25	16	Intron	56688	LINC02900
chr5_135191232_135191776	UCEC;UCS	47	94	Intron	56039	LINC02900
chr5_1345376_1345496	UCEC	4	90	Promoter (<=1kb)	-277	CLPTM1L
chr5_1345558_1346142	UCEC	29	53	Promoter (<=1kb)	-459	CLPTM1L
chr5_135324840_135325060	LUSC	8	3	Intron	-12879	PITX1-AS1
chr5_135326982_135327420	LUSC	33	2	Intron	-10519	PITX1-AS1
chr5_135447321_135447594	BRCA;CESC;ESCA;HNSC;LUAD;UCEC;LIHC	4	3	Promoter (<=1kb)	0	DCANP1
chr5_135653884_135655135	BRCA	18	0	Promoter (<=1kb)	0	SLC25A48-AS1
chr5_135852458_135852871	HNSC;LIHC	25	3	3' UTR	17354	SLC25A48
chr5_136028600_136029803	COAD;READ	73	52	Promoter (<=1kb)	0	TGFBI
chr5_136251577_136251797	HNSC;LUAD	15	19	3' UTR	-25140	TRPC7
chr5_1356569_1356689	UCEC;UCS	4	0	Intron	-11470	CLPTM1L
chr5_136356610_136358160	BRCA;ESCA;HNSC;LUAD;LUSC;STAD;LIHC	67	2	Exon	7094	TRPC7
chr5_1356906_1357106	UCEC;UCS	6	1	Intron	11289	LINC01511
chr5_1359331_1359590	HNSC;OV;UCEC;UCS;LIHC	18	1	Intron	8805	LINC01511
chr5_1362462_1362664	BRCA;COAD;ESCA;HNSC;LUAD;LUSC;READ;STAD;UCEC;UCS;PAAD;LIHC	11	1	Intron	5731	LINC01511
chr5_1363764_1363984	BRCA;COAD;ESCA;HNSC;LUAD;LUSC;OV;READ;STAD;UCEC;UCS;LIHC	9	1	Exon	4411	LINC01511
chr5_137754333_137755276	PAAD	95	227	Promoter (<=1kb)	0	HNRNPA0
chr5_137889023_137889931	HNSC	63	124	Promoter (<=1kb)	0	PKD2L2-DT
chr5_1381950_1382170	LUSC	9	3	Promoter (1-2kb)	-1843	LINC01511
chr5_1382314_1382534	LUSC	9	0	Promoter (2-3kb)	-2207	LINC01511
chr5_139273282_139274325	UCEC	54	196	Promoter (<=1kb)	0	MATR3
chr5_139293221_139294886	UCEC	136	283	Promoter (<=1kb)	0	LOC124901081
chr5_139383069_139384153	UCEC	14	40	Promoter (<=1kb)	0	SLC23A1
chr5_139395682_139396180	LUAD	7	23	Promoter (<=1kb)	-578	PROB1
chr5_139701348_139701612	HNSC	15	65	Intron	16703	PSD2
chr5_139709227_139709767	READ	46	123	Intron	24582	PSD2
chr5_139709871_139710399	READ	39	73	Intron	25226	PSD2
chr5_139710505_139711352	READ	86	115	Intron	25860	PSD2
chr5_13919229_13919406	UCS	10	0	Exon	12725	DNAH5
chr5_139266_140582	COAD;READ;STAD;LIHC	47	2	Promoter (<=1kb)	0	PLEKHG4B
chr5_1393700_1394580	BRCA;ESCA;LUSC;UCS;LIHC	36	2	3' UTR	6727	SLC6A3
chr5_1395031_1395251	BRCA;ESCA;HNSC;LUSC;OV;STAD;UCEC;UCS;LIHC	12	4	Intron	6056	SLC6A3
chr5_140718588_140719006	BRCA;CESC;HNSC;LUAD;LUSC;UCEC;UCS;PAAD	15	195	Promoter (<=1kb)	0	VTRNA1-2
chr5_140840928_140841421	CESC;OV;UCEC;UCS	12	9	Promoter (<=1kb)	0	PCDHA8
chr5_140861160_140861504	HNSC;LUSC;LIHC	11	0	Promoter (<=1kb)	0	PCDHA10
chr5_140964646_140965301	HNSC;LIHC	5	1	Promoter (1-2kb)	-1169	PCDHAC2
chr5_141094389_141094874	CESC	23	27	Promoter (<=1kb)	0	PCDHB2
chr5_141095346_141095566	CESC	11	1	Promoter (<=1kb)	731	PCDHB2
chr5_1404867_1405741	BRCA;HNSC;LUSC;OV;READ;UCEC;UCS;LIHC	31	0	Intron	-3560	SLC6A3
chr5_141149599_141151104	CESC;UCEC	56	9	Promoter (<=1kb)	0	PCDHB6
chr5_141155732_141156843	BRCA;HNSC	37	7	Promoter (<=1kb)	0	PCDHB17P
chr5_141172308_141173603	LIHC	38	10	Promoter (<=1kb)	0	PCDHB7
chr5_141192209_141192587	CESC;UCS	8	9	Promoter (<=1kb)	0	PCDHB10
chr5_141199471_141200299	LIHC	21	6	Promoter (<=1kb)	0	PCDHB11
chr5_141234741_141235488	BRCA;CESC;HNSC;UCEC;UCS	23	2	Promoter (<=1kb)	190	PCDHB18P
chr5_1406046_1406266	BRCA;HNSC;LUSC;OV;READ;UCEC;UCS;LIHC	9	1	Exon	-4739	SLC6A3
chr5_1406780_1407000	CESC;COAD;ESCA;HNSC;LUSC;READ;UCEC;UCS;LIHC	6	3	Intron	-5473	SLC6A3
chr5_1407124_1407534	BRCA	18	2	Intron	-5817	SLC6A3
chr5_1409597_1410042	BRCA;ESCA;HNSC;LUSC;UCEC;UCS;LIHC	23	12	Exon	6536	SLC6A3
chr5_141691777_141692432	HNSC	30	133	Distal Intergenic	-9547	ARAP3
chr5_14108193_14108686	LIHC	16	42	Distal Intergenic	-34656	TRIO
chr5_141753013_141754093	CESC;OV;PAAD	57	10	Intron	21094	LOC124901094
chr5_141914157_141914572	UCS	36	72	Distal Intergenic	-9283	DELE1
chr5_142012711_142013289	READ	56	142	Promoter (<=1kb)	0	GNPDA1
chr5_142013742_142014467	COAD;READ	16	27	Promoter (<=1kb)	-701	GNPDA1
chr5_142324164_142325419	READ	100	195	Promoter (<=1kb)	0	SPRY4
chr5_142685912_142687089	BRCA	23	12	Promoter (<=1kb)	0	FGF1
chr5_142697897_142698997	COAD	13	18	Promoter (<=1kb)	0	FGF1
chr5_142313_142433	COAD;READ;STAD;LIHC	8	31	Promoter (1-2kb)	1747	PLEKHG4B
chr5_142727_143112	COAD;READ;STAD;LIHC	20	16	Promoter (2-3kb)	2161	PLEKHG4B
chr5_1430249_1430469	HNSC;LUSC;UCEC;UCS;LIHC	7	0	Intron	-13671	SLC6A3
chr5_1430718_1431205	HNSC;LUSC;UCEC;UCS;LIHC	17	3	Intron	-14140	SLC6A3
chr5_143811993_143812266	BRCA;ESCA	7	12	Promoter (<=1kb)	0	HMHB1
chr5_1438015_1438453	BRCA;LUSC;UCEC;UCS;LIHC	19	1	Intron	6987	SLC6A3
chr5_144598574_144599012	CESC	22	2	Distal Intergenic	393297	KCTD16
chr5_14405761_14406301	HNSC;LUSC	16	2	Promoter (<=1kb)	0	TRIO
chr5_1444119_1444343	BRCA;CESC;COAD;ESCA;READ	12	4	Promoter (1-2kb)	1097	SLC6A3
chr5_1444481_1444856	BRCA;CESC;COAD;ESCA;READ	29	5	Promoter (<=1kb)	584	SLC6A3
chr5_145856555_145856747	BRCA;CESC;HNSC;LUSC;LIHC	12	22	Distal Intergenic	16267	GRXCR2
chr5_145872836_145873028	COAD;UCEC	6	1	Promoter (<=1kb)	0	GRXCR2
chr5_146515941_146516601	COAD	7	2	Promoter (<=1kb)	0	GPR151
chr5_147055925_147056584	LUSC;LIHC	7	3	Promoter (<=1kb)	0	PPP2R2B
chr5_147234282_147235223	UCS	58	20	Promoter (<=1kb)	0	STK32A-AS1
chr5_147644894_147645476	COAD;OV;READ;UCEC;UCS	17	7	Promoter (<=1kb)	-695	JAKMIP2
chr5_147661058_147661938	HNSC	25	0	Promoter (<=1kb)	0	JAKMIP2
chr5_147877612_147877932	HNSC;LIHC	7	0	Promoter (<=1kb)	-779	SCGB3A2
chr5_148063409_148064069	BRCA;LIHC	8	4	Promoter (<=1kb)	0	SPINK5
chr5_1476980_1477200	OV	8	4	Intron	-9655	LPCAT1
chr5_1477495_1477615	OV	5	11	Intron	-10170	LPCAT1
chr5_148654018_148654566	CESC;STAD	54	9	Promoter (<=1kb)	0	HTR4
chr5_148654718_148655278	CESC;STAD	7	6	Promoter (<=1kb)	-191	HTR4
chr5_150113433_150113870	HNSC;LUAD	11	23	Promoter (<=1kb)	-61	CSF1R
chr5_150289528_150290358	BRCA;UCEC;UCS	26	14	Promoter (<=1kb)	0	CAMK2A
chr5_150601051_150601171	UCS	9	4	Promoter (<=1kb)	0	SYNPO
chr5_150648934_150649113	OV	4	1	Exon	8256	SYNPO
chr5_150649330_150650208	OV	50	3	Exon	8652	SYNPO
chr5_150699760_150701394	BRCA	80	186	Promoter (<=1kb)	0	RBM22
chr5_151020140_151021118	BRCA	57	56	Promoter (<=1kb)	0	GPX3
chr5_151303431_151303999	COAD	5	0	Promoter (<=1kb)	0	SLC36A3
chr5_151304171_151304563	STAD	4	0	Promoter (<=1kb)	-405	SLC36A3
chr5_151347430_151347604	BRCA;CESC;COAD;LUAD;LUSC;READ;STAD;UCEC	4	1	Promoter (<=1kb)	0	SLC36A2
chr5_151531571_151532231	COAD;READ;LIHC	34	1	Promoter (<=1kb)	0	FAT2
chr5_152404657_152405155	ESCA;HNSC;LUAD;LUSC;STAD;UCS;LIHC	19	1	Promoter (<=1kb)	124	NMUR2
chr5_152405219_152405974	UCS;LIHC	13	1	Promoter (<=1kb)	0	NMUR2
chr5_153489435_153490323	BRCA;CESC;HNSC;LUAD;UCEC	6	9	Promoter (<=1kb)	0	GRIA1
chr5_153490624_153490744	BRCA;CESC;HNSC;LUAD;UCEC	5	10	Promoter (<=1kb)	0	GRIA1
chr5_1537947_1538095	LUSC	9	0	Distal Intergenic	13615	LOC124901161
chr5_154631229_154631594	HNSC	28	0	Distal Intergenic	-35157	MIR3141
chr5_154712305_154713140	BRCA;UCEC	14	36	Promoter (<=1kb)	0	LARP1
chr5_154937008_154938590	UCEC	79	148	Promoter (<=1kb)	0	GEMIN5
chr5_154940794_154941612	UCEC	40	152	Promoter (<=1kb)	0	MRPL22
chr5_1548712_1548932	BRCA	10	5	Promoter (2-3kb)	2778	LOC124901161
chr5_1549262_1549470	BRCA	13	0	Promoter (2-3kb)	2240	LOC124901161
chr5_1555614_1555814	BRCA;LUAD	14	64	Distal Intergenic	-3904	LOC124901161
chr5_1556481_1556932	LUSC	19	5	Distal Intergenic	-4771	LOC124901161
chr5_157180743_157181123	BRCA;COAD;ESCA;HNSC;LUAD;LUSC;READ;STAD;LIHC	7	1	Promoter (<=1kb)	0	ITK
chr5_157268058_157268964	BRCA	13	17	Promoter (<=1kb)	-378	CYFIP2
chr5_157345488_157345764	HNSC	6	6	Promoter (<=1kb)	0	FNDC9
chr5_157650993_157652973	BRCA;LIHC	116	18	Promoter (<=1kb)	0	SOX30
chr5_159051457_159051727	BRCA;CESC;COAD;ESCA;HNSC;READ	22	11	Intron	22067	EBF1
chr5_159262323_159263564	LIHC	65	157	Promoter (<=1kb)	0	UBLCP1
chr5_159263746_159263915	LUSC	7	13	Promoter (<=1kb)	456	UBLCP1
chr5_15927950_15928070	CESC;COAD;ESCA;HNSC;LUAD;LUSC;READ;STAD;UCS;LIHC	9	1	Promoter (<=1kb)	62	FBXL7
chr5_15928154_15928604	CESC;COAD;ESCA;HNSC;LUAD;LUSC;READ;STAD;UCS;LIHC	25	1	Promoter (<=1kb)	266	FBXL7
chr5_15936430_15937222	COAD;ESCA;READ	61	0	Promoter (1-2kb)	1248	MIR887
chr5_160228417_160229706	LIHC	17	3	Promoter (<=1kb)	0	FABP6
chr5_160421126_160421423	CESC;LUAD;LUSC	4	2	Promoter (<=1kb)	288	SLU7
chr5_160421688_160421927	CESC;LUAD;LUSC	18	105	Promoter (<=1kb)	0	SLU7
chr5_160422002_160422507	CESC;LUAD;LUSC	18	97	Promoter (<=1kb)	0	PTTG1
chr5_161422_161542	LUSC;LIHC	6	0	Intron	-7511	PLEKHG4B
chr5_161617_162073	LUSC;LIHC	22	1	Exon	-6980	PLEKHG4B
chr5_16178891_16179102	CESC;COAD;ESCA;HNSC;LUAD;READ;STAD;PAAD;LIHC	16	42	Promoter (<=1kb)	689	MARCHF11
chr5_1659961_1660111	HNSC	7	0	Distal Intergenic	-25947	PDCD6P1
chr5_16670625_16671063	LIHC	20	0	Exon	42405	MYO10
chr5_167284554_167284981	BRCA;HNSC;LUAD;LUSC;OV;UCEC;UCS	9	3	5' UTR	-116153	LOC101927908
chr5_167375227_167375447	BRCA;LUAD;OV;UCEC;UCS	12	1	Exon	-198212	TENM2
chr5_167573681_167573867	UCS	6	19	Promoter (<=1kb)	0	TENM2
chr5_167573929_167574161	UCS	11	18	Promoter (<=1kb)	143	TENM2
chr5_16700874_16701736	LIHC	60	0	Exon	11732	MYO10
chr5_1671833_1672271	UCEC;UCS;LIHC	16	1	Distal Intergenic	36597	MIR4277
chr5_1672397_1672835	BRCA	16	4	Distal Intergenic	36033	MIR4277
chr5_1673024_1673462	BRCA	21	22	Distal Intergenic	35406	MIR4277
chr5_16741858_16742298	LIHC	8	13	Promoter (<=1kb)	0	MYO10
chr5_16784626_16785064	HNSC;UCEC;LIHC	17	8	Intron	-26400	MYO10
chr5_16794621_16794841	LIHC	17	0	Exon	-36395	MYO10
chr5_168747587_168748027	LUAD;LUSC;LIHC	9	1	Intron	20228	MIR218-2
chr5_168768092_168768507	BRCA;HNSC;LUAD;LUSC;STAD;LIHC	20	0	Promoter (<=1kb)	0	MIR218-2
chr5_168844574_168844802	LIHC	13	7	Promoter (<=1kb)	30	SLIT3
chr5_168844899_168845453	LIHC	10	14	Promoter (<=1kb)	-67	SLIT3
chr5_169302549_169302896	COAD	13	20	Promoter (1-2kb)	-1410	SLIT3
chr5_169583494_169584201	CESC	50	123	Promoter (<=1kb)	0	SPDL1
chr5_16935347_16936370	BRCA;LUAD;LUSC;UCS	114	53	Promoter (<=1kb)	0	MYO10
chr5_16936457_16937348	BRCA;LUAD;LUSC;UCS	39	49	Promoter (<=1kb)	-169	MYO10
chr5_169308_169973	COAD;READ;STAD;LIHC	32	13	Promoter (<=1kb)	255	PLEKHG4B
chr5_170105660_170106593	HNSC;STAD	53	3	Promoter (<=1kb)	0	FOXI1
chr5_170197196_170197369	HNSC;UCEC;LIHC	7	1	Promoter (1-2kb)	1731	LINC01187
chr5_170232076_170233396	LUAD;LIHC	43	5	Promoter (<=1kb)	0	C5orf58
chr5_170297511_170298144	COAD;LIHC	12	38	Promoter (<=1kb)	0	LCP2
chr5_170352455_170353477	BRCA;STAD;LIHC	17	5	Promoter (<=1kb)	-10	KCNIP1
chr5_170353543_170353994	BRCA;STAD;LIHC	10	1	Promoter (<=1kb)	0	KCNIP1
chr5_170388519_170389789	LIHC	21	14	Promoter (<=1kb)	0	KCNMB1
chr5_1701989_1702696	BRCA;LIHC	38	8	Distal Intergenic	6172	MIR4277
chr5_171456536_171456868	HNSC	22	0	3' UTR	36889	FGF18
chr5_171457273_171457410	HNSC	13	3	3' UTR	37626	FGF18
chr5_171630040_171630380	READ	25	20	Distal Intergenic	107139	LOC105377724
chr5_171762967_171763187	COAD;HNSC;LUSC;READ	16	0	Distal Intergenic	-10465	SMIM23
chr5_172188130_172189771	UCEC	120	160	Promoter (<=1kb)	0	STK10
chr5_172193885_172194258	LIHC	6	5	Promoter (<=1kb)	0	EFCAB9
chr5_172283570_172283690	UCS	12	58	Promoter (<=1kb)	74	UBTD2
chr5_172283876_172283996	UCS	17	38	Promoter (<=1kb)	-112	UBTD2
chr5_1724711_1725371	LUSC;LIHC	33	12	Exon	-15843	MIR4277
chr5_1725636_1726287	LUSC;LIHC	35	14	Exon	-16768	MIR4277
chr5_1727179_1727399	STAD;UCEC;UCS;LIHC	5	0	Exon	-18311	MIR4277
chr5_1727586_1728024	STAD;UCEC;UCS;LIHC	22	0	Exon	-18718	MIR4277
chr5_1728953_1729173	STAD;UCEC;UCS;LIHC	24	10	Distal Intergenic	-20085	MIR4277
chr5_1729624_1730062	OV;STAD;UCEC;UCS;LIHC	30	7	Distal Intergenic	-20756	MIR4277
chr5_173555328_173555713	LUSC	25	11	Distal Intergenic	-22562	LINC02995
chr5_173771412_173771632	BRCA	12	24	Exon	16781	LINC01485
chr5_173887202_173888311	LUSC	46	198	Promoter (<=1kb)	-38	CPEB4
chr5_173888481_173888601	LUSC	10	89	Promoter (<=1kb)	132	CPEB4
chr5_173888710_173889149	LUSC	25	39	Promoter (<=1kb)	-191	CPEB4
chr5_173988345_173988801	HNSC;UCS	13	1	Promoter (<=1kb)	-369	C5orf47
chr5_173988959_173989515	HNSC;UCS	43	4	Promoter (<=1kb)	0	C5orf47
chr5_173989770_173989990	HNSC;UCS	10	1	Promoter (<=1kb)	600	C5orf47
chr5_174045514_174045972	BRCA;UCEC	17	67	Promoter (<=1kb)	0	NSG2
chr5_174311098_174311218	BRCA	5	1	Distal Intergenic	-25077	LINC01411
chr5_174311305_174311503	BRCA	9	1	Distal Intergenic	-24792	LINC01411
chr5_174311720_174312020	BRCA	21	34	Distal Intergenic	-24275	LINC01411
chr5_174312096_174312854	BRCA	47	35	Distal Intergenic	-23441	LINC01411
chr5_1745358_1745796	BRCA;READ;LIHC	24	1	Distal Intergenic	-36490	MIR4277
chr5_1746199_1746609	BRCA;COAD;ESCA;HNSC;LUAD;LUSC;OV;READ;STAD;UCEC;UCS;LIHC	26	23	Distal Intergenic	-37331	MIR4277
chr5_1746680_1747081	BRCA;COAD;ESCA;HNSC;LUAD;LUSC;OV;READ;STAD;UCEC;UCS;LIHC	36	28	Distal Intergenic	-37812	MIR4277
chr5_175656884_175657304	LIHC	9	0	Promoter (<=1kb)	-726	HRH2
chr5_175677844_175678064	BRCA;COAD;ESCA;HNSC;LUAD;LUSC;OV;READ;STAD;UCEC;UCS;LIHC	9	1	Intron	-5104	HRH2
chr5_175678304_175678424	BRCA;COAD;ESCA;HNSC;LUAD;LUSC;OV;READ;STAD;UCEC;UCS;LIHC	4	4	Intron	-4744	HRH2
chr5_175680573_175681452	BRCA	18	2	Promoter (1-2kb)	-1716	HRH2
chr5_175683285_175683723	BRCA;LUAD;UCEC;UCS;LIHC	17	0	Promoter (<=1kb)	117	HRH2
chr5_175795993_175797394	CESC	108	104	Promoter (<=1kb)	0	CPLX2
chr5_175797522_175797719	CESC	13	18	Promoter (<=1kb)	780	CPLX2
chr5_1752541_1752761	BRCA;CESC;COAD;ESCA;HNSC;LUAD;LUSC;OV;READ;STAD;UCEC;UCS;LIHC	9	0	Distal Intergenic	-43673	MIR4277
chr5_175867554_175868687	STAD	20	65	Promoter (2-3kb)	-2891	CPLX2
chr5_176630392_176630826	BRCA	50	39	Promoter (<=1kb)	0	SNCB
chr5_176630922_176631352	BRCA	12	8	Promoter (<=1kb)	0	EIF4E1B
chr5_1760893_1761331	LUAD;LUSC;OV;UCEC;UCS;LIHC	20	1	Distal Intergenic	38419	MRPL36
chr5_176742774_176743277	UCEC	16	8	Promoter (<=1kb)	0	LINC01574
chr5_176744130_176744350	UCEC;LIHC	11	2	Promoter (<=1kb)	925	LINC01574
chr5_176789358_176789478	UCEC;UCS;LIHC	4	3	Distal Intergenic	-21041	UNC5A
chr5_176789656_176789860	UCEC;UCS;LIHC	8	14	Distal Intergenic	-20659	UNC5A
chr5_176798484_176798714	BRCA;LUSC;OV;READ;UCEC;UCS;LIHC	12	0	Distal Intergenic	-11805	UNC5A
chr5_176862040_176862695	BRCA;UCEC;LIHC	18	12	Promoter (<=1kb)	0	UNC5A
chr5_176865461_176865681	LIHC	15	2	Promoter (2-3kb)	2837	UNC5A
chr5_176868733_176868953	LUAD;UCEC;UCS;LIHC	15	1	3' UTR	6109	UNC5A
chr5_176869516_176869987	BRCA;LUAD;UCEC;UCS;LIHC	34	19	Exon	6892	UNC5A
chr5_176877164_176877384	LIHC	12	1	Exon	4488	HK3
chr5_176877498_176877718	LIHC	6	1	Exon	4154	HK3
chr5_176877955_176878175	LIHC	15	0	Exon	3697	HK3
chr5_176880719_176881208	COAD	24	0	Promoter (<=1kb)	664	HK3
chr5_176887153_176887813	COAD;LUAD;READ;STAD	30	3	Promoter (<=1kb)	834	HK3
chr5_176889332_176889770	COAD;HNSC;LUAD;LUSC;READ;LIHC	19	0	Promoter (<=1kb)	-685	HK3
chr5_176899256_176900134	COAD;HNSC	12	5	Promoter (<=1kb)	0	HK3
chr5_1763589_1763855	OV;READ;LIHC	14	17	Distal Intergenic	35895	MRPL36
chr5_1764195_1764415	OV;READ;LIHC	11	3	Distal Intergenic	35335	MRPL36
chr5_177086634_177086855	UCEC	16	46	Promoter (<=1kb)	-50	FGFR4
chr5_177086885_177087432	UCEC	58	140	Promoter (<=1kb)	0	FGFR4
chr5_177302760_177303704	CESC	81	125	Promoter (<=1kb)	0	RAB24
chr5_177303732_177303852	CESC	21	120	Promoter (<=1kb)	0	RAB24
chr5_177304033_177304657	CESC	23	53	Promoter (<=1kb)	-31	PRELID1
chr5_177328171_177328831	COAD;HNSC;READ;STAD;PAAD	23	14	Intron	5721	LMAN2
chr5_177351405_177352502	PAAD	58	210	Promoter (<=1kb)	0	LMAN2
chr5_177383712_177384028	COAD;READ;STAD	10	1	Promoter (<=1kb)	-406	SLC34A1
chr5_177384129_177384311	COAD;READ;STAD	5	0	Promoter (<=1kb)	-123	SLC34A1
chr5_1769243_1769638	HNSC;LUAD;LUSC;OV;UCEC;UCS;LIHC	31	0	Distal Intergenic	30112	MRPL36
chr5_177553085_177554385	READ	80	50	Promoter (<=1kb)	0	FAM193B
chr5_177554528_177554910	UCEC;LIHC	30	137	Promoter (<=1kb)	0	FAM193B
chr5_177555005_177555191	UCEC;LIHC	9	55	Promoter (<=1kb)	-419	FAM193B
chr5_1769806_1769950	HNSC;LUAD;LUSC;OV;UCEC;UCS;LIHC	10	0	Distal Intergenic	29800	MRPL36
chr5_177603245_177604601	STAD;PAAD	46	10	Promoter (<=1kb)	0	B4GALT7
chr5_177995682_177996006	COAD;READ;STAD;LIHC	14	1	Promoter (<=1kb)	236	PROP1
chr5_177996189_177997352	BRCA;ESCA;LUAD	19	17	Promoter (<=1kb)	0	PROP1
chr5_178112884_178113386	UCEC	35	91	Promoter (<=1kb)	-146	N4BP3
chr5_178120914_178121120	LIHC	6	91	Exon	7382	N4BP3
chr5_178121337_178121457	LIHC	5	32	Exon	7805	N4BP3
chr5_178121475_178121616	LIHC	6	16	Exon	7943	N4BP3
chr5_178121862_178122072	LIHC	12	5	3' UTR	8330	N4BP3
chr5_178130415_178131526	BRCA	110	172	Promoter (<=1kb)	0	RMND5B
chr5_178153103_178153447	OV;UCS	15	18	Promoter (<=1kb)	132	NHP2
chr5_178153509_178153714	PAAD	22	98	Promoter (<=1kb)	0	NHP2
chr5_178153794_178154142	PAAD	28	147	Promoter (<=1kb)	0	NHP2
chr5_178154502_178154940	OV;UCEC	22	17	Promoter (<=1kb)	-608	NHP2
chr5_178203889_178204691	STAD	75	190	Promoter (<=1kb)	0	HNRNPAB
chr5_178204790_178204910	STAD	18	71	Promoter (<=1kb)	219	HNRNPAB
chr5_178204972_178205092	STAD	19	43	Promoter (<=1kb)	401	HNRNPAB
chr5_178205167_178205589	STAD	49	60	Promoter (<=1kb)	0	HNRNPAB
chr5_178270392_178270753	BRCA;ESCA;HNSC;LUSC;UCEC;LIHC	8	1	Intron	-4558	COL23A1
chr5_178280020_178280240	UCEC	18	45	Intron	-14186	COL23A1
chr5_178281263_178281633	ESCA;HNSC;UCEC;UCS	20	0	Intron	-15429	COL23A1
chr5_178313067_178313252	BRCA;LUAD	8	9	Intron	-47233	COL23A1
chr5_178426451_178426671	BRCA	13	0	Intron	135567	COL23A1
chr5_178449769_178449989	READ;UCEC	8	12	Intron	112249	COL23A1
chr5_1778999_1779465	BRCA;HNSC;LUAD;LUSC;UCEC;UCS;LIHC	19	0	Distal Intergenic	20285	MRPL36
chr5_178553597_178554037	COAD;LUAD;READ;STAD;LIHC	14	2	Intron	8201	COL23A1
chr5_178730170_178731086	CESC;LUAD;UCS	94	132	Promoter (<=1kb)	0	ZNF354A
chr5_178859624_178861044	COAD	131	144	Promoter (<=1kb)	0	ZNF354B
chr5_178986170_178987245	BRCA;ESCA;HNSC;LUAD;LUSC;STAD;UCEC;UCS;LIHC	62	1	Promoter (<=1kb)	0	GRM6
chr5_178988899_178989163	BRCA;COAD;ESCA;HNSC;LUAD;LUSC;READ;STAD;UCEC;UCS;LIHC	14	0	Promoter (<=1kb)	0	GRM6
chr5_178993475_178993901	LIHC	19	0	Promoter (1-2kb)	1222	GRM6
chr5_179120316_179121750	BRCA	119	1	Promoter (<=1kb)	104	ADAMTS2
chr5_179138689_179138956	BRCA	20	0	Intron	-15850	ADAMTS2
chr5_179166783_179167659	LIHC	68	24	Intron	-43944	ADAMTS2
chr5_179194951_179195171	BRCA;COAD;LUAD;LIHC	12	1	Intron	-72112	ADAMTS2
chr5_179195500_179196130	BRCA;COAD;LUAD;LIHC	28	2	Intron	-72661	ADAMTS2
chr5_179223968_179224613	BRCA;LIHC	30	3	Intron	-101129	ADAMTS2
chr5_1786514_1786734	LUAD;LIHC	15	0	Distal Intergenic	13016	MRPL36
chr5_179240683_179240903	LIHC	10	0	Intron	104527	ADAMTS2
chr5_179256818_179257026	BRCA;COAD;LIHC	11	0	Intron	88404	ADAMTS2
chr5_179257272_179257682	BRCA;COAD;LIHC	26	2	Intron	87748	ADAMTS2
chr5_179260706_179261340	BRCA;LUAD;LIHC	26	7	Intron	84090	ADAMTS2
chr5_179373206_179373426	BRCA;COAD;LUAD;READ;STAD;LIHC	11	2	Distal Intergenic	5335	LOC107986494
chr5_179427149_179427808	BRCA;COAD;LIHC	26	1	Distal Intergenic	-48388	LOC107986494
chr5_179475672_179476110	BRCA;LIHC	20	3	Distal Intergenic	16047	LOC124901224
chr5_179680708_179681705	BRCA;LIHC	10	46	Promoter (<=1kb)	0	CBY3
chr5_179806205_179806325	UCEC	17	30	Promoter (<=1kb)	0	MGAT4B
chr5_179806446_179806590	UCEC	14	18	Promoter (<=1kb)	0	MGAT4B
chr5_179806710_179806926	UCEC	21	72	Promoter (<=1kb)	0	MGAT4B
chr5_179807064_179807610	LUAD	63	100	Promoter (<=1kb)	0	SQSTM1
chr5_179858040_179859444	UCS	126	165	Promoter (<=1kb)	0	MRNIP
chr5_1794102_1794322	CESC;COAD;ESCA;HNSC;LUAD;LUSC;OV;READ;STAD;UCEC;UCS	7	7	Distal Intergenic	5428	MRPL36
chr5_180021834_180022054	BRCA	11	17	Intron	-6437	MIR340
chr5_1794594_1795033	CESC;COAD;ESCA;HNSC;LUAD;LUSC;OV;READ;STAD;UCEC;UCS	17	10	Distal Intergenic	4717	MRPL36
chr5_180126818_180127684	UCEC;UCS	56	47	Exon	7628	RASGEF1C
chr5_180136035_180137735	BRCA;COAD;HNSC;LUAD	94	11	Promoter (<=1kb)	0	RASGEF1C
chr5_180161400_180161839	UCS	36	2	Intron	-23051	RASGEF1C
chr5_180216267_180216925	ESCA;HNSC;UCEC;UCS	27	6	Distal Intergenic	-7056	RASGEF1C
chr5_180328229_180328667	BRCA	21	27	Promoter (2-3kb)	2267	GFPT2
chr5_180335973_180336137	LIHC	8	0	Exon	-4325	GFPT2
chr5_180336362_180337021	LIHC	29	1	Exon	-4714	GFPT2
chr5_180494264_180494432	BRCA;UCS	23	161	Promoter (<=1kb)	0	CNOT6
chr5_180494620_180494740	BRCA;UCS	13	34	Promoter (<=1kb)	0	CNOT6
chr5_180494787_180494907	STAD	22	46	Promoter (<=1kb)	80	CNOT6
chr5_180495013_180495354	STAD	24	45	Promoter (<=1kb)	306	CNOT6
chr5_180601628_180601820	COAD;HNSC	13	1	3' UTR	9896	FLT4
chr5_180608687_180608895	COAD;READ;LIHC	11	10	Promoter (2-3kb)	2821	FLT4
chr5_180609228_180609447	COAD;READ;LIHC	9	0	Promoter (2-3kb)	2269	FLT4
chr5_180618464_180618947	READ	30	17	Promoter (<=1kb)	190	FLT4
chr5_180618992_180619112	READ	14	18	Promoter (<=1kb)	25	FLT4
chr5_180619249_180620620	CESC	68	18	Promoter (<=1kb)	0	FLT4
chr5_180620626_180620746	CESC	9	2	Promoter (1-2kb)	-1257	FLT4
chr5_180620764_180621904	CESC	86	3	Promoter (1-2kb)	-1395	FLT4
chr5_180628842_180630159	BRCA	60	1	Promoter (<=1kb)	0	FLT4
chr5_180630220_180630601	COAD;HNSC;LUAD;LUSC;READ;STAD;UCEC;LIHC	21	0	Promoter (<=1kb)	-882	FLT4
chr5_180644560_180645039	COAD;ESCA;UCEC	18	0	Intron	4506	FLT4
chr5_180645303_180645523	LUSC;UCS;LIHC	12	14	Intron	4022	FLT4
chr5_180645921_180647896	LIHC	28	2	Promoter (1-2kb)	1649	FLT4
chr5_180739483_180739703	BRCA;HNSC;LUSC;READ;UCS;LIHC	8	0	Promoter (<=1kb)	355	OR2Y1
chr5_180898893_180899368	LIHC	12	2	Promoter (<=1kb)	0	BTNL8
chr5_180970185_180970832	LIHC	49	0	Exon	-18014	BTNL3
chr5_181039544_181040600	LIHC	21	5	Promoter (<=1kb)	0	BTNL9
chr5_181200615_181201269	OV;UCEC;UCS	12	3	Promoter (<=1kb)	0	TRIM7-AS1
chr5_181219565_181220842	COAD;READ	54	5	Promoter (1-2kb)	-1657	TRIM41
chr5_181221454_181222874	LUAD	83	279	Promoter (<=1kb)	0	TRIM41
chr5_181222939_181223855	BRCA	67	218	Promoter (<=1kb)	0	TRIM41
chr5_1834215_1834653	BRCA;COAD;READ;LIHC	21	1	Distal Intergenic	21915	LINC02116
chr5_1835045_1835217	BRCA;COAD;OV;READ;UCEC;UCS;LIHC	6	1	Distal Intergenic	21351	LINC02116
chr5_1835475_1835695	BRCA;COAD;OV;READ;UCEC;UCS;LIHC	10	0	Distal Intergenic	20873	LINC02116
chr5_1836347_1836785	BRCA;HNSC;OV;STAD;UCEC;UCS;LIHC	18	4	Distal Intergenic	19783	LINC02116
chr5_1839125_1839563	BRCA;LUAD;LIHC	23	3	Distal Intergenic	17005	LINC02116
chr5_1840003_1840618	BRCA;LIHC	23	1	Distal Intergenic	15950	LINC02116
chr5_1849802_1850344	LIHC	34	3	Distal Intergenic	6224	LINC02116
chr5_1850455_1851073	LIHC	25	4	Exon	5495	LINC02116
chr5_1851620_1851782	LIHC	7	7	Distal Intergenic	4786	LINC02116
chr5_1852029_1852249	LIHC	9	3	Distal Intergenic	4319	LINC02116
chr5_1852528_1852748	LIHC	9	2	Distal Intergenic	3820	LINC02116
chr5_1855706_1855926	BRCA	14	0	Promoter (<=1kb)	642	LINC02116
chr5_1856584_1857836	LIHC	92	1	Promoter (<=1kb)	-16	LINC02116
chr5_1859599_1859745	BRCA;COAD;HNSC;LUAD;LUSC;OV;READ;STAD;UCEC;UCS;LIHC	8	0	Exon	-3031	LINC02116
chr5_1859892_1860476	BRCA;COAD;HNSC;LUAD;LUSC;OV;READ;STAD;UCEC;UCS;LIHC	24	1	Distal Intergenic	-3324	LINC02116
chr5_1864369_1864589	BRCA;LUAD;LUSC;OV;UCEC;UCS;LIHC	9	1	Distal Intergenic	-7801	LINC02116
chr5_1865339_1866651	BRCA;LUAD;LUSC;OV;STAD;UCEC;UCS;LIHC	45	16	Distal Intergenic	-8771	LINC02116
chr5_1867776_1868682	LUAD;LIHC	42	3	Distal Intergenic	-11208	LINC02116
chr5_1874791_1875147	COAD;ESCA	27	4	Distal Intergenic	5946	IRX4
chr5_1891565_1891785	BRCA;LUAD;LUSC;OV;STAD;UCEC;UCS;LIHC	10	1	Intron	4233	CTD-2194D22.4
chr5_190563_192536	LUSC	112	51	Promoter (<=1kb)	0	LRRC14B
chr5_1910023_1910687	BRCA;LUAD;LUSC;OV;UCEC;UCS;LIHC	30	1	Distal Intergenic	-20377	LOC124901165
chr5_1921568_1922007	BRCA;UCEC;UCS;LIHC	23	2	Distal Intergenic	-9057	LOC124901165
chr5_1922793_1923013	BRCA;LUAD;OV;UCEC;UCS;LIHC	11	0	Distal Intergenic	-8051	LOC124901165
chr5_1923429_1923649	BRCA;LUAD;OV;UCEC;UCS;LIHC	12	1	Distal Intergenic	-7415	LOC124901165
chr5_1923912_1924132	BRCA;LUAD;OV;UCEC;UCS;LIHC	12	1	Distal Intergenic	-6932	LOC124901165
chr5_1938095_1939236	BRCA;LUAD;OV;STAD;UCEC;UCS;LIHC	28	1	Promoter (<=1kb)	-536	LOC124901165
chr5_194347_196108	ESCA;LUSC;STAD	78	14	Promoter (2-3kb)	2852	LRRC14B
chr5_1948760_1949386	BRCA;READ;UCEC	29	8	Promoter (<=1kb)	0	LOC124901165
chr5_1950066_1950946	BRCA;COAD;HNSC;LUAD;OV;READ;STAD;UCEC;UCS;LIHC	47	12	Promoter (1-2kb)	1119	LOC124901165
chr5_1962099_1962519	UCS;LIHC	19	0	Intron	13152	LOC124901165
chr5_1973619_1974077	COAD;ESCA;HNSC;LUSC;READ;UCS;LIHC	16	10	Intron	24672	LOC124901165
chr5_1983543_1983725	BRCA;STAD;UCS;LIHC	14	1	Intron	34596	LOC124901165
chr5_19987890_19988300	COAD;READ	18	14	Promoter (<=1kb)	0	CDH18
chr5_19988391_19989429	COAD;READ	20	13	Promoter (<=1kb)	-184	CDH18
chr5_2005816_2006272	STAD;UCS;LIHC	17	1	Intron	56869	LOC124901165
chr5_2006767_2007805	COAD;UCEC;UCS;LIHC	59	1	Intron	57820	LOC124901165
chr5_2008007_2008475	COAD;UCEC;UCS;LIHC	28	1	Intron	-58373	LOC105374618
chr5_2066449_2066669	UCS;LIHC	15	4	Promoter (<=1kb)	-179	LOC105374618
chr5_2094076_2094514	LUAD;LUSC;OV;UCEC;UCS;LIHC	22	19	Intron	-7142	LOC105374618
chr5_2094790_2095010	BRCA;HNSC	10	4	Intron	-6646	LOC105374618
chr5_2095145_2095365	BRCA;HNSC	10	0	Intron	-6291	LOC105374618
chr5_2096805_2097025	BRCA;LUAD;LUSC;UCEC;UCS;LIHC	10	0	Intron	-4631	LOC105374618
chr5_2103016_2103401	BRCA;COAD;HNSC;LUAD;LUSC;OV;UCEC;UCS;LIHC	19	3	Promoter (<=1kb)	0	LOC105374618
chr5_2111234_2111454	BRCA;LUAD	9	0	Intron	8137	LOC105374618
chr5_2111645_2111835	BRCA;LUAD	11	1	Intron	8548	LOC105374618
chr5_2111940_2112507	BRCA;LUAD	40	3	Intron	8843	LOC105374618
chr5_2132057_2132324	BRCA;COAD;ESCA;HNSC;LUAD;LUSC;OV;READ;STAD;UCEC;UCS;LIHC	11	1	Distal Intergenic	28960	LOC105374618
chr5_2132594_2132814	BRCA;COAD;ESCA;HNSC;LUAD;LUSC;OV;READ;STAD;UCEC;UCS;LIHC	12	0	Distal Intergenic	29497	LOC105374618
chr5_2141361_2142012	LUSC;OV;STAD;UCEC;UCS;LIHC	26	2	Distal Intergenic	38264	LOC105374618
chr5_2155666_2155963	BRCA;ESCA;HNSC;LUAD;LUSC;OV;UCEC;UCS;LIHC	16	0	Distal Intergenic	52569	LOC105374618
chr5_2169163_2169373	READ;LIHC	11	0	Distal Intergenic	66066	LOC105374618
chr5_2169549_2169987	COAD;LUAD	22	1	Distal Intergenic	66452	LOC105374618
chr5_2170216_2170486	READ;LIHC	16	3	Distal Intergenic	67119	LOC105374618
chr5_2180045_2180471	LUSC;OV;UCS;LIHC	24	0	Distal Intergenic	76948	LOC105374618
chr5_2180600_2180820	LUSC;OV;UCS;LIHC	11	0	Distal Intergenic	77503	LOC105374618
chr5_2186244_2186904	BRCA;HNSC;LUAD;LUSC;UCS;LIHC	29	0	Distal Intergenic	83147	LOC105374618
chr5_2205377_2206095	BRCA;LUAD;LUSC;OV;UCEC;UCS;LIHC	36	1	Distal Intergenic	102280	LOC105374618
chr5_2206649_2206769	BRCA	7	1	Distal Intergenic	103552	LOC105374618
chr5_2206862_2207088	BRCA	9	0	Distal Intergenic	103765	LOC105374618
chr5_2223403_2223623	BRCA;COAD;ESCA;HNSC;LUAD;LUSC;OV;READ;UCEC;UCS;LIHC	8	11	Distal Intergenic	120306	LOC105374618
chr5_2224821_2225463	BRCA;COAD;ESCA;LUAD;LUSC;OV;READ;UCEC;UCS	23	2	Distal Intergenic	121724	LOC105374618
chr5_2252726_2253070	BRCA;CESC;COAD;HNSC;LUAD;LUSC;UCS;LIHC	9	2	Distal Intergenic	149629	LOC105374618
chr5_2278708_2279368	BRCA;UCS;LIHC	32	2	Distal Intergenic	175611	LOC105374618
chr5_2334234_2334440	UCS;LIHC	12	1	Distal Intergenic	231137	LOC105374618
chr5_2334704_2334924	UCS;LIHC	12	3	Distal Intergenic	231607	LOC105374618
chr5_2335092_2335312	UCS;LIHC	8	1	Distal Intergenic	231995	LOC105374618
chr5_2338602_2339046	BRCA;COAD;ESCA;HNSC;LUAD;LUSC;OV;READ;UCEC;UCS;LIHC	24	2	Distal Intergenic	235505	LOC105374618
chr5_23506324_23507155	LUSC;UCS;LIHC	24	7	Promoter (<=1kb)	0	PRDM9
chr5_23507230_23507644	BRCA;HNSC	26	9	Promoter (<=1kb)	0	PRDM9
chr5_2442792_2443012	ESCA;HNSC;LUAD;LUSC;UCEC;UCS;LIHC	14	0	Distal Intergenic	-269579	LSINCT5
chr5_24487823_24487975	BRCA;LUAD;LUSC	9	0	3' UTR	4988	CDH10
chr5_2537029_2537882	ESCA;LUSC;UCEC;UCS;LIHC	31	5	Distal Intergenic	-174709	LSINCT5
chr5_26237519_26237779	LIHC	15	1	Distal Intergenic	273617	LOC124901176
chr5_2642770_2643480	UCS;LIHC	30	1	Distal Intergenic	-69111	LSINCT5
chr5_2668366_2668793	LUAD;LUSC;OV;UCS;LIHC	21	1	Distal Intergenic	-43798	LSINCT5
chr5_2683741_2683961	COAD;ESCA;LUAD;LUSC;READ;STAD;UCEC;UCS;LIHC	9	1	Distal Intergenic	-28630	LSINCT5
chr5_2686776_2686996	LUSC;UCS;LIHC	10	2	Distal Intergenic	-25595	LSINCT5
chr5_2702188_2702794	COAD;ESCA;HNSC;LUAD;LUSC;OV;READ;STAD;UCEC;UCS;LIHC	24	2	Distal Intergenic	-9797	LSINCT5
chr5_2702924_2703299	COAD;ESCA;HNSC;LUAD;LUSC;OV;READ;STAD;UCEC;UCS;LIHC	14	2	Distal Intergenic	-9292	LSINCT5
chr5_2708374_2708594	ESCA;HNSC;LUAD;LUSC;OV;READ;STAD;UCEC;UCS;LIHC	8	0	Distal Intergenic	-3997	LSINCT5
chr5_2866252_2866908	HNSC	36	1	Distal Intergenic	-54588	LOC107984098
chr5_2867117_2867284	BRCA;ESCA;LUAD;LUSC;OV;STAD;UCEC;UCS;LIHC	7	1	Distal Intergenic	-54212	LOC107984098
chr5_28808854_28810611	COAD	97	97	Promoter (<=1kb)	0	LOC105374701
chr5_2889605_2889825	LUAD;LUSC;OV;UCEC;UCS;LIHC	9	1	Distal Intergenic	-31671	LOC107984098
chr5_2890076_2890296	ESCA	10	0	Distal Intergenic	-31200	LOC107984098
chr5_2914424_2914644	UCS;LIHC	8	2	Distal Intergenic	-6852	LOC107984098
chr5_2914956_2915176	UCS;LIHC	12	8	Distal Intergenic	-6320	LOC107984098
chr5_305738_306729	UCS	32	2	Promoter (<=1kb)	0	PDCD6
chr5_3058919_3059139	BRCA;LIHC	9	0	Distal Intergenic	-118696	LINC01377
chr5_307468_308535	UCS	40	3	Promoter (<=1kb)	0	PDCD6
chr5_3092636_3093074	UCS;LIHC	14	0	Distal Intergenic	-84761	LINC01377
chr5_31322984_31323312	BRCA;ESCA;HNSC;LUAD;LUSC;LIHC	16	0	3' UTR	6734	CDH6
chr5_3142425_3142588	BRCA;LUAD;LUSC;OV;UCEC;UCS;LIHC	9	0	Distal Intergenic	-35247	LINC01377
chr5_3142654_3142879	BRCA;LUAD;LUSC;OV;UCEC;UCS;LIHC	8	0	Distal Intergenic	-34956	LINC01377
chr5_31796251_31796683	COAD;ESCA;LUAD;LUSC;STAD;LIHC	20	0	Intron	-58254	PDZD2
chr5_31798233_31798453	COAD;HNSC;LUAD;LUSC;READ;LIHC	4	1	Intron	-56484	PDZD2
chr5_31798604_31799263	CESC	6	0	5' UTR	-55674	PDZD2
chr5_3181793_3182013	UCS;LIHC	14	0	Promoter (2-3kb)	2344	LINC01377
chr5_31854157_31855373	CESC	62	38	Promoter (<=1kb)	0	PDZD2
chr5_3187935_3188323	BRCA;ESCA;HNSC;LUSC;UCEC;UCS;LIHC	25	2	Distal Intergenic	8486	LINC01377
chr5_31908258_31908492	LIHC	13	0	Exon	-14875	LOC107986346
chr5_32173408_32175032	UCEC;UCS	164	287	Promoter (<=1kb)	0	GOLPH3
chr5_3220763_3221244	BRCA;LUAD;LUSC;OV;UCEC;UCS;LIHC	24	0	Distal Intergenic	41314	LINC01377
chr5_323701_323877	UCEC	10	13	Promoter (1-2kb)	1061	AHRR
chr5_32443160_32443846	CESC	27	58	Promoter (<=1kb)	650	ZFR
chr5_32443906_32444026	CESC	11	34	Promoter (<=1kb)	470	ZFR
chr5_32444099_32444219	CESC	12	29	Promoter (<=1kb)	277	ZFR
chr5_32444257_32444377	CESC	10	35	Promoter (<=1kb)	119	ZFR
chr5_32444432_32444813	CESC	36	138	Promoter (<=1kb)	0	ZFR
chr5_32584789_32586030	COAD;ESCA	77	196	Promoter (<=1kb)	0	SUB1
chr5_32787948_32788388	COAD;LUAD;READ;STAD	6	0	3' UTR	75617	NPR3
chr5_3285782_3286234	BRCA;ESCA;LUAD;LUSC;OV;STAD;UCEC;UCS;LIHC	17	0	Distal Intergenic	106333	LINC01377
chr5_3288492_3288632	BRCA;LUAD;LUSC;OV;LIHC	10	0	Distal Intergenic	109043	LINC01377
chr5_3288715_3288931	BRCA;LUAD;LUSC;OV;LIHC	7	1	Distal Intergenic	109266	LINC01377
chr5_3311116_3311336	BRCA;ESCA;LUSC	11	7	Distal Intergenic	131667	LINC01377
chr5_3324506_3325227	OV;UCS	37	4	Distal Intergenic	-127589	LINC02162
chr5_3325322_3325604	OV;UCS	13	5	Distal Intergenic	-127212	LINC02162
chr5_3326196_3326635	UCEC;UCS	29	0	Distal Intergenic	-126181	LINC02162
chr5_3386357_3386988	BRCA;LUAD;LUSC;OV;UCEC;UCS;LIHC	26	7	Intron	-65828	LINC02162
chr5_3393657_3394077	OV	16	1	Intron	-58739	LINC02162
chr5_3394257_3394477	UCEC;UCS	14	0	Intron	-58339	LINC02162
chr5_34684021_34684619	CESC;LUSC;OV;UCEC;UCS	11	13	Promoter (<=1kb)	0	RAI14
chr5_34914615_34916418	CESC	110	266	Promoter (<=1kb)	0	RAD1
chr5_35229616_35229989	LUSC	21	49	Promoter (<=1kb)	383	PRLR
chr5_35230063_35230745	BRCA	46	60	Promoter (<=1kb)	0	PRLR
chr5_3535318_3537102	BRCA;UCS;LIHC	90	19	Promoter (<=1kb)	0	LINC01019
chr5_35945969_35946185	CESC;COAD;ESCA;HNSC;LUAD;LUSC;OV;READ;STAD	15	0	Distal Intergenic	7147	CAPSL-DT
chr5_35991025_35992171	BRCA;CESC;HNSC;LUSC;STAD	29	23	Promoter (<=1kb)	0	UGT3A1
chr5_36605961_36607027	BRCA	31	54	Promoter (<=1kb)	0	SLC1A3
chr5_36607210_36607684	BRCA	13	12	Promoter (<=1kb)	0	SLC1A3
chr5_367765_367985	LIHC	9	0	3' UTR	24237	AHRR
chr5_368196_368416	LIHC	11	3	3' UTR	24668	AHRR
chr5_368619_369279	LIHC	19	76	3' UTR	25091	AHRR
chr5_3736493_3736713	COAD;LUAD;LUSC;OV;READ;UCEC;UCS;LIHC	14	0	Distal Intergenic	-41663	LOC105374625
chr5_3764051_3764456	COAD;HNSC;LUAD;LUSC;OV;READ;STAD;UCEC;UCS;LIHC	13	0	Distal Intergenic	-13920	LOC105374625
chr5_3767918_3768138	UCS;LIHC	7	0	Distal Intergenic	-10238	LOC105374625
chr5_37952323_37952761	LIHC	20	4	Exon	3832	LINC02110
chr5_38134754_38135186	UCS	21	0	Intron	-13294	LINC02119
chr5_3822643_3822841	COAD;ESCA;LUAD;LUSC;OV;READ;STAD;UCEC;UCS;LIHC	11	1	Distal Intergenic	44203	LOC105374625
chr5_3823225_3823443	COAD;ESCA;LUAD;LUSC;OV;READ;STAD;UCEC;UCS;LIHC	8	0	Distal Intergenic	44785	LOC105374625
chr5_38403777_38404229	COAD;ESCA;HNSC;LUAD;LUSC;READ;STAD;LIHC	7	2	Promoter (<=1kb)	229	EGFLAM
chr5_38445054_38446122	COAD;HNSC;READ;STAD	32	8	Promoter (<=1kb)	0	EGFLAM
chr5_3853470_3853690	COAD;LUAD;LUSC;READ;UCS;LIHC	8	0	Distal Intergenic	75030	LOC105374625
chr5_3854033_3855484	CESC	44	1	Distal Intergenic	75593	LOC105374625
chr5_38844844_38845028	CESC;LUAD	6	4	Promoter (<=1kb)	733	OSMR-DT
chr5_38845354_38845999	CESC;LUAD	47	73	Promoter (<=1kb)	0	OSMR-DT
chr5_38846088_38846814	CESC;LUAD	55	55	Promoter (<=1kb)	76	OSMR
chr5_3931975_3932185	ESCA;LUAD;LUSC;OV;UCS;LIHC	10	0	Distal Intergenic	153535	LOC105374625
chr5_3961963_3962403	CESC;LUAD;LUSC;OV;UCEC;UCS;LIHC	19	3	Distal Intergenic	-173235	LINC02063
chr5_398250_398370	LIHC	10	2	Intron	-22550	AHRR
chr5_398550_398920	LIHC	15	3	Intron	-22000	AHRR
chr5_399135_399355	LIHC	8	2	Intron	-21565	AHRR
chr5_399645_400465	LIHC	45	87	Intron	-20455	AHRR
chr5_404067_404287	COAD;ESCA;HNSC;LUAD;LUSC;READ;STAD;UCEC;LIHC	8	2	Exon	-16633	AHRR
chr5_404562_405932	COAD;ESCA;HNSC;LUAD;LUSC;READ;STAD;UCEC;LIHC	45	1	Intron	-14988	AHRR
chr5_40755419_40756512	ESCA	81	226	Promoter (<=1kb)	0	TTC33
chr5_4100870_4101174	UCS;LIHC	13	0	Distal Intergenic	-34464	LINC02063
chr5_4101252_4101528	UCS;LIHC	11	2	Distal Intergenic	-34110	LINC02063
chr5_4115955_4116175	LUAD;LUSC;UCEC;UCS;LIHC	10	0	Distal Intergenic	-19463	LINC02063
chr5_4116322_4116542	LUAD;LUSC;UCEC;UCS;LIHC	10	0	Distal Intergenic	-19096	LINC02063
chr5_41509595_41510560	CESC	59	19	Promoter (<=1kb)	41	PLCXD3
chr5_41587719_41588160	LUSC	17	1	Exon	-77118	PLCXD3
chr5_4207555_4207775	CESC;COAD;ESCA;HNSC;LUAD;LUSC;OV;READ;UCEC;UCS;LIHC	15	0	Distal Intergenic	71873	LINC02063
chr5_421083_422581	COAD;READ	81	4	Promoter (<=1kb)	0	AHRR
chr5_4230353_4231647	UCS;LIHC	44	1	Distal Intergenic	94671	LINC02063
chr5_427377_428033	ESCA;HNSC;LUAD;LUSC;STAD;UCEC;UCS;LIHC	38	0	Promoter (<=1kb)	0	AHRR
chr5_42756294_42756506	LUSC;UCEC;UCS	6	2	Promoter (<=1kb)	-312	CCDC152
chr5_42756571_42757168	LUSC;UCEC;UCS	20	44	Promoter (<=1kb)	0	CCDC152
chr5_429666_429886	LUSC	7	11	Promoter (1-2kb)	1748	AHRR
chr5_430209_430391	LUSC	10	4	Promoter (1-2kb)	-1634	AHRR
chr5_43044369_43045469	UCS	27	8	Promoter (1-2kb)	-1199	ANXA2R
chr5_43280029_43280461	COAD;ESCA;HNSC;LUAD;LUSC;READ;STAD	19	4	Exon	14391	HMGCS1
chr5_434690_435568	HNSC;LUAD;LUSC;LIHC	37	4	Promoter (2-3kb)	2665	AHRR
chr5_43557332_43557779	COAD	25	84	Promoter (<=1kb)	0	PAIP1
chr5_442166_443179	BRCA	65	126	Promoter (<=1kb)	0	EXOC3-AS1
chr5_443280_444143	BRCA	49	73	Promoter (<=1kb)	12	EXOC3
chr5_44808637_44809929	BRCA;LUSC;PAAD	91	206	Promoter (<=1kb)	0	MRPS30-DT
chr5_4511215_4511726	UCS;LIHC	15	2	Intron	-70956	LOC124901168
chr5_4511915_4512176	UCS;LIHC	14	8	Intron	-71656	LOC124901168
chr5_4512239_4512506	UCS;LIHC	14	9	Exon	-71980	LOC124901168
chr5_45262087_45262342	ESCA;HNSC;LUSC;UCS	16	0	3' UTR	35801	LOC124901180
chr5_456341_457066	LUSC	26	3	Promoter (<=1kb)	0	EXOC3
chr5_462193_462436	LUSC	12	1	Promoter (<=1kb)	563	EXOC3
chr5_463828_465572	LUSC	104	26	Promoter (<=1kb)	0	EXOC3
chr5_4644140_4644360	BRCA;LUAD;OV;UCEC;UCS;LIHC	10	4	Intron	-129121	LINC02114
chr5_476180_476840	LUSC;UCEC;UCS	48	5	Promoter (<=1kb)	0	SLC9A3-AS1
chr5_479888_480326	LUAD;UCEC;UCS	23	2	Promoter (<=1kb)	380	SLC9A3-AS1
chr5_487523_487643	HNSC	6	0	Intron	-4879	SLC9A3
chr5_488054_488878	HNSC	50	5	Exon	-5410	SLC9A3
chr5_489186_489406	HNSC	12	9	Intron	-6542	SLC9A3
chr5_493138_493789	HNSC	29	5	Intron	-10494	SLC9A3
chr5_4941797_4942020	LIHC	12	2	Distal Intergenic	-45769	LINC01020
chr5_4942355_4942548	LIHC	9	12	Distal Intergenic	-45241	LINC01020
chr5_494628_495270	BRCA;UCEC;UCS	40	3	Intron	-11984	SLC9A3
chr5_495953_496251	UCEC;UCS	13	2	Intron	-13309	SLC9A3
chr5_496295_496415	UCEC;UCS	6	2	Intron	-13651	SLC9A3
chr5_497183_497621	BRCA;LUAD;OV;UCEC;UCS;LIHC	20	1	Intron	-14539	SLC9A3
chr5_500072_500570	OV;UCEC;UCS;LIHC	25	1	Intron	-17428	SLC9A3
chr5_501649_502579	LIHC	55	2	Intron	-19005	SLC9A3
chr5_5033523_5034550	BRCA;CESC;COAD;ESCA;HNSC;LUAD;LUSC;OV;READ;STAD;UCEC;UCS;LIHC	12	4	Promoter (<=1kb)	0	LOC105374630
chr5_505853_506506	BRCA;COAD;ESCA;LUSC;OV;READ;STAD;UCEC;UCS	29	8	Intron	-17603	LOC107986395
chr5_507978_508720	LUSC;STAD	52	0	Intron	-15389	LOC107986395
chr5_509893_510331	UCEC	19	0	Intron	-13778	LOC107986395
chr5_51294_51786	UCEC;UCS	35	11	Distal Intergenic	-40382	PLEKHG4B
chr5_52517772_52517952	LIHC	14	0	Distal Intergenic	-269964	ITGA1
chr5_52988738_52989799	BRCA	77	57	Promoter (<=1kb)	0	ITGA2
chr5_5239739_5239959	BRCA;ESCA;LUSC	11	0	Exon	4702	ADAMTS16
chr5_5287805_5288245	BRCA;COAD;ESCA;LUAD;LUSC;READ;STAD	15	3	Intron	52768	ADAMTS16
chr5_5303081_5303519	BRCA;COAD;ESCA;HNSC;LUAD;LUSC;READ;STAD	22	0	Exon	68044	ADAMTS16
chr5_533813_534253	STAD;UCEC	20	5	Promoter (1-2kb)	1629	MIR4456
chr5_535321_535716	BRCA	22	1	Promoter (<=1kb)	166	MIR4456
chr5_535781_535981	BRCA	6	0	Promoter (<=1kb)	0	MIR4456
chr5_537160_537820	BRCA;HNSC;STAD	27	1	Promoter (1-2kb)	-1278	MIR4456
chr5_54455436_54455764	COAD	6	4	Promoter (<=1kb)	0	HSPB3
chr5_54456086_54456306	STAD	6	3	Promoter (<=1kb)	387	HSPB3
chr5_54516753_54517714	UCS	36	122	Promoter (<=1kb)	-45	SNX18
chr5_538214_538652	BRCA;HNSC;STAD	23	1	Promoter (2-3kb)	-2332	MIR4456
chr5_538901_539068	ESCA	7	1	Distal Intergenic	-3019	MIR4456
chr5_539250_539470	ESCA	9	4	Distal Intergenic	-3368	MIR4456
chr5_539714_539932	LUSC;UCEC;LIHC	13	2	Distal Intergenic	-3832	MIR4456
chr5_5420943_5422608	COAD;READ	76	246	Promoter (<=1kb)	0	LOC101929200
chr5_54985357_54985917	OV;UCEC;UCS	21	18	Promoter (<=1kb)	0	ESM1
chr5_5494561_5494681	LUSC	8	10	Distal Intergenic	71819	ICE1
chr5_5494817_5494937	LUSC	9	16	Distal Intergenic	72075	ICE1
chr5_5495046_5495266	LUSC	17	16	Distal Intergenic	72304	ICE1
chr5_54890_55110	COAD;ESCA;HNSC;LUSC;OV;READ;STAD;UCEC;UCS	13	0	Distal Intergenic	-37058	PLEKHG4B
chr5_55737441_55738411	COAD;HNSC;READ;STAD	47	5	Promoter (<=1kb)	0	DDX4
chr5_555113_555246	HNSC;UCEC	10	0	Distal Intergenic	-19231	MIR4456
chr5_555565_555785	HNSC;UCEC	11	2	Distal Intergenic	-19683	MIR4456
chr5_556066_556286	HNSC;UCEC	9	2	Distal Intergenic	-20184	MIR4456
chr5_5651874_5652163	BRCA;HNSC;LUAD;LUSC;OV;STAD;UCEC;UCS;LIHC	10	4	Distal Intergenic	-36642	LOC105374634
chr5_5652305_5652425	BRCA;HNSC;LUAD;LUSC;OV;STAD;UCEC;UCS;LIHC	6	0	Distal Intergenic	-36380	LOC105374634
chr5_57422146_57422671	BRCA;LIHC	21	0	Exon	27086	RMEL3
chr5_57422872_57423092	BRCA;LIHC	9	0	Exon	27812	RMEL3
chr5_569616_569836	BRCA;HNSC;LUAD;LIHC	12	1	Distal Intergenic	-33734	MIR4456
chr5_570036_570256	BRCA;HNSC;LUAD;LIHC	9	0	Distal Intergenic	-34154	MIR4456
chr5_573972_574162	BRCA;LUAD;LIHC	9	0	Distal Intergenic	38048	CEP72-DT
chr5_58581545_58583767	CESC	98	78	Promoter (<=1kb)	0	RAB3C
chr5_60488042_60488422	COAD;UCS	14	14	Promoter (<=1kb)	0	PDE4D
chr5_598590_598810	BRCA;CESC;ESCA;HNSC;LUAD;LUSC;UCEC;UCS;LIHC	14	1	Distal Intergenic	13400	CEP72-DT
chr5_600652_600772	BRCA;COAD;HNSC;LUAD;LUSC;OV;READ;UCEC;UCS;LIHC	5	1	Distal Intergenic	11438	CEP72-DT
chr5_600828_601484	BRCA;COAD;HNSC;LUAD;LUSC;OV;READ;UCEC;UCS;LIHC	18	2	Distal Intergenic	10726	CEP72-DT
chr5_601781_602441	ESCA;HNSC;LUAD;LUSC;READ;STAD;UCEC;UCS;LIHC	38	3	Distal Intergenic	9769	CEP72-DT
chr5_61732383_61732603	UCEC	11	6	Exon	3065	C5orf64-AS1
chr5_61732887_61733107	UCEC	12	0	Promoter (2-3kb)	2561	C5orf64-AS1
chr5_611358_611899	BRCA;ESCA;LUAD	17	43	Promoter (<=1kb)	311	CEP72-DT
chr5_611967_612183	HNSC	18	48	Promoter (<=1kb)	27	CEP72-DT
chr5_612256_613013	HNSC	65	88	Promoter (<=1kb)	0	CEP72
chr5_6182098_6182591	BRCA;COAD;ESCA;HNSC;LUAD;LUSC;OV;READ;STAD;UCEC;UCS;LIHC	26	0	Distal Intergenic	154701	LINC02145
chr5_6337875_6338458	BRCA;LUAD;LUSC;STAD;UCEC;UCS;LIHC	5	0	Promoter (<=1kb)	-583	LINC02145
chr5_6347819_6348179	BRCA;LUSC;UCS;LIHC	17	0	Distal Intergenic	-10527	LINC02145
chr5_6348292_6348438	BRCA;LUSC;UCS;LIHC	6	1	Distal Intergenic	-11000	LINC02145
chr5_6348677_6348885	BRCA;LUSC;UCS;LIHC	9	0	Distal Intergenic	-11385	LINC02145
chr5_6349195_6349633	BRCA;LUSC;UCS;LIHC	25	0	Distal Intergenic	-11903	LINC02145
chr5_640075_640526	LUSC	17	0	Exon	-3612	CEP72
chr5_640728_640948	LUSC	10	2	Intron	-3190	CEP72
chr5_6411076_6411502	BRCA;COAD;ESCA;HNSC;LUAD;LUSC;OV;READ;STAD;UCEC;UCS;LIHC	17	10	Exon	32402	LOC124900933
chr5_6411582_6411947	BRCA;COAD;ESCA;HNSC;LUAD;LUSC;OV;READ;STAD;UCEC;UCS;LIHC	17	2	Exon	32908	LOC124900933
chr5_641128_641348	LUSC	10	2	Promoter (2-3kb)	-2790	CEP72
chr5_65034960_65035997	OV	76	167	Intron	64506	CWC27
chr5_6491221_6491800	BRCA;CESC;COAD	30	5	3' UTR	42362	UBE2QL1
chr5_6492030_6492250	HNSC;LUAD;LUSC;READ;STAD;UCS	11	4	3' UTR	43171	UBE2QL1
chr5_6572546_6572984	BRCA;LUSC;OV;UCEC;UCS	23	0	Distal Intergenic	-9152	LINC01018
chr5_6581554_6583163	COAD	65	19	Promoter (<=1kb)	0	LINC01018
chr5_669604_669824	PAAD	16	17	Intron	14149	CEP72
chr5_68287389_68288673	BRCA;PAAD	53	122	Promoter (<=1kb)	0	PIK3R1
chr5_676216_676436	LUSC;UCEC;UCS	13	4	Exon	16916	TPPP
chr5_676573_676763	LUSC;UCEC;UCS	10	20	Exon	16589	TPPP
chr5_677418_678060	LUSC;UCEC;UCS	36	8	Exon	15292	TPPP
chr5_69332528_69333088	BRCA	34	138	Promoter (<=1kb)	0	CCDC125
chr5_69414606_69416496	UCEC	93	84	Promoter (<=1kb)	0	MARVELD2
chr5_73119067_73120708	PAAD	115	42	Promoter (<=1kb)	0	TMEM171
chr5_73120775_73121045	PAAD	18	20	Promoter (<=1kb)	200	TMEM171
chr5_73173255_73173475	BRCA;HNSC;LUAD;LIHC	7	0	Promoter (<=1kb)	62	TMEM174
chr5_73497585_73498642	BRCA	56	172	Promoter (<=1kb)	0	BTF3
chr5_73625463_73626075	READ	51	45	Promoter (<=1kb)	-83	ARHGEF28
chr5_73626147_73627427	READ	77	54	Promoter (<=1kb)	0	ARHGEF28
chr5_74866623_74867238	LIHC	33	62	Promoter (<=1kb)	0	FAM169A
chr5_75716990_75717752	BRCA	46	193	Promoter (<=1kb)	0	POC5
chr5_77846538_77846976	CESC;ESCA	25	5	Intron	21804	TBCA
chr5_77850372_77851552	COAD;LUSC	67	14	Intron	17228	TBCA
chr5_7826656_7827076	BRCA;COAD;ESCA;HNSC;LUSC;READ;STAD;UCEC;LIHC	16	0	3' UTR	24057	CFAP90
chr5_7827282_7827502	BRCA;COAD;ESCA;HNSC;LUSC;READ;STAD;UCEC;LIHC	9	1	3' UTR	23631	CFAP90
chr5_7850808_7851209	CESC;ESCA;HNSC	51	27	Promoter (<=1kb)	0	CFAP90
chr5_7851274_7852020	BRCA;UCEC	24	51	Promoter (<=1kb)	74	MTRR
chr5_80082225_80083175	CESC	36	22	Promoter (<=1kb)	0	THBS4-AS1
chr5_80083291_80083676	CESC	12	26	Promoter (<=1kb)	0	THBS4-AS1
chr5_80254766_80256083	CESC	92	112	Promoter (<=1kb)	0	SERINC5
chr5_80256164_80256844	CESC	43	110	Promoter (<=1kb)	-116	SERINC5
chr5_80257214_80257949	LUAD;STAD;UCEC;PAAD	25	156	Promoter (1-2kb)	-1166	SERINC5
chr5_7983397_7983835	BRCA;COAD;ESCA;HNSC;LUAD;LUSC;STAD;UCEC;LIHC	19	0	Distal Intergenic	82330	LOC124900936
chr5_80654563_80654829	STAD	34	80	Promoter (<=1kb)	0	MSH3
chr5_80654995_80655213	BRCA	11	98	Promoter (<=1kb)	0	MSH3
chr5_81086939_81087406	HNSC;LUSC	29	14	Exon	-5510	RASGRF2
chr5_849694_851778	BRCA	88	28	Promoter (<=1kb)	0	ZDHHC11
chr5_88722616_88722836	LUSC;UCEC	18	1	3' UTR	6683	MEF2C
chr5_890946_891522	OV;UCS	23	60	Promoter (<=1kb)	28	BRD9
chr5_891723_892511	OV;UCS	38	88	Promoter (<=1kb)	0	BRD9
chr5_892584_893821	STAD	109	152	Promoter (<=1kb)	0	BRD9
chr5_91279285_91279703	LUAD;UCS	14	8	Intron	32177	LUCAT1
chr5_9118860_9119080	BRCA;ESCA;LUAD;LUSC	16	0	Exon	-64965	MIR4636
chr5_912208_913069	CESC	45	44	Promoter (1-2kb)	-1490	TRIP13
chr5_93348349_93348787	OV;UCEC;UCS;LIHC	19	0	Distal Intergenic	73548	NR2F1-AS1
chr5_95646456_95647442	BRCA	65	212	Promoter (<=1kb)	0	RFESD
chr5_956125_956563	ESCA;HNSC;LUSC;UCEC;UCS	22	1	Exon	7568	LOC124900931
chr5_957323_957543	CESC;COAD;HNSC;LUAD;LUSC;OV;READ;UCEC;UCS;PAAD	13	49	Distal Intergenic	6588	LOC124900931
chr5_958644_959082	BRCA;CESC;COAD;ESCA;HNSC;LUAD;LUSC;READ;UCEC;PAAD	32	38	Distal Intergenic	5049	LOC124900931
chr5_965533_965973	LUSC;OV;UCEC	25	5	Promoter (1-2kb)	-1402	LOC124900931
chr5_980196_980919	COAD;ESCA;LUSC;READ	22	4	Intron	-16065	LOC124900931
chr5_98768054_98770638	CESC	163	84	Promoter (<=1kb)	0	RGMB
chr5_98770820_98770994	CESC	7	19	Promoter (1-2kb)	1384	RGMB
chr5_98771956_98773813	BRCA;UCEC;UCS	89	124	Promoter (<=1kb)	0	RGMB-AS1
chr5_98774186_98774944	CESC	63	54	Promoter (<=1kb)	523	RGMB
chr5_99206071_99206191	LIHC	6	0	Distal Intergenic	276908	LOC100289230
chr6_1003445_1003883	BRCA	20	8	Promoter (<=1kb)	0	LINC01622
chr6_101392426_101393645	CESC;COAD;STAD	53	25	Promoter (<=1kb)	-63	GRIK2
chr6_10403807_10404187	UCEC	19	92	Promoter (<=1kb)	-315	TFAP2A-AS2
chr6_10404503_10405574	STAD;UCS	57	154	Promoter (<=1kb)	0	LOC124901485
chr6_10494548_10495208	BRCA;COAD;HNSC;READ;LIHC	27	1	Promoter (2-3kb)	2322	GCNT2
chr6_10520500_10521576	LUAD;LUSC	13	65	Promoter (<=1kb)	0	GCNT2
chr6_10529671_10529845	BRCA	8	13	Promoter (<=1kb)	0	GCNT2
chr6_105136201_105137191	UCS	114	32	Promoter (<=1kb)	0	BVES-AS1
chr6_10585443_10586019	COAD;READ	12	13	Promoter (<=1kb)	0	GCNT2
chr6_106085419_106086595	LUAD	54	110	Promoter (<=1kb)	0	PRDM1
chr6_106103136_106104098	UCEC	18	39	Intron	4196	PRDM1
chr6_106134687_106134889	ESCA;HNSC;PAAD	10	6	Intron	35747	PRDM1
chr6_106629311_106630403	STAD	57	118	Promoter (<=1kb)	0	RTN4IP1
chr6_10838023_10838733	OV	53	126	Promoter (<=1kb)	0	MAK
chr6_109294186_109294406	COAD;HNSC;LUSC;READ;STAD;PAAD	6	11	Promoter (<=1kb)	0	CCDC162P
chr6_109440170_109441677	UCEC	147	176	Promoter (<=1kb)	0	PPIL6
chr6_109978006_109980295	BRCA;CESC;HNSC;LUAD;LUSC;PAAD	154	40	Promoter (<=1kb)	0	GPR6
chr6_11044588_11045138	BRCA	41	60	Promoter (<=1kb)	0	ELOVL2-AS1
chr6_110814246_110815178	UCS	101	99	Promoter (<=1kb)	0	CDK19
chr6_110815222_110815342	UCS	19	82	Promoter (<=1kb)	-13	CDK19
chr6_110815373_110816421	UCS	50	241	Promoter (<=1kb)	0	CDK19
chr6_111719868_111720306	BRCA;HNSC;LUSC;LIHC	10	1	5' UTR	-5376	FYN
chr6_112053582_112054212	HNSC;LUSC;OV	16	4	Promoter (<=1kb)	0	CCN6
chr6_112346579_112347052	COAD;READ;STAD;LIHC	6	5	Promoter (<=1kb)	-278	RFPL4B
chr6_112347161_112347455	COAD;READ;STAD;LIHC	8	22	Promoter (<=1kb)	0	RFPL4B
chr6_116459891_116460329	BRCA;COAD;LUAD;STAD;LIHC	5	1	Promoter (1-2kb)	-1041	CALHM6
chr6_116570584_116571806	CESC	76	224	Promoter (<=1kb)	0	RWDD1
chr6_116668440_116668845	ESCA;LUSC	21	111	Promoter (<=1kb)	0	ZUP1
chr6_11771208_11771640	HNSC;LUSC;PAAD	19	26	Intron	-3404	ADTRP
chr6_117674525_117674777	UCS	7	7	Promoter (<=1kb)	453	LOC101927919
chr6_117674878_117675484	UCS	35	169	Promoter (<=1kb)	0	LOC101927919
chr6_1180141_1180373	BRCA;COAD;LUAD;READ;PAAD	8	0	Intron	-78741	LINC01622
chr6_117906539_117907154	CESC;COAD;ESCA;READ	27	36	Promoter (<=1kb)	-110	SLC35F1
chr6_117907218_117907743	CESC;COAD;ESCA;READ	76	26	Promoter (<=1kb)	0	SLC35F1
chr6_121334236_121335102	LUSC;UCS	53	145	Promoter (<=1kb)	0	TBC1D32
chr6_121335123_121335753	LUSC;UCS	12	50	Promoter (<=1kb)	-378	TBC1D32
chr6_122609829_122610565	COAD	64	58	Promoter (<=1kb)	0	PKIB
chr6_122778965_122779582	UCEC	13	3	Promoter (<=1kb)	-134	FABP7
chr6_123802720_123803244	UCEC	28	39	Promoter (<=1kb)	-621	NKAIN2
chr6_125153538_125155510	LUSC;UCEC	114	215	Promoter (<=1kb)	0	TPD52L1
chr6_125747557_125750420	UCEC	246	176	Promoter (<=1kb)	0	HEY2
chr6_126339592_126340539	UCS	41	148	Promoter (<=1kb)	0	CENPW
chr6_12716748_12717188	ESCA	10	0	Promoter (<=1kb)	0	PHACTR1
chr6_12718108_12718328	LIHC	7	9	Promoter (<=1kb)	0	PHACTR1
chr6_129292819_129293039	HNSC;LUSC;LIHC	12	0	Exon	-49344	LAMA2
chr6_13013326_13013546	LUSC	10	11	Promoter (<=1kb)	-8	PHACTR1
chr6_13014215_13016191	LUSC	65	22	Promoter (<=1kb)	661	PHACTR1
chr6_129861215_129861875	LUSC;UCEC;UCS	11	5	Promoter (<=1kb)	0	TMEM244
chr6_130364914_130366523	READ	139	71	Promoter (<=1kb)	0	SAMD3
chr6_132569318_132569987	BRCA;UCEC	9	0	Promoter (<=1kb)	-335	TAAR6
chr6_132713969_132714251	READ	5	27	Promoter (<=1kb)	0	VNN1
chr6_13364692_13365724	UCEC	83	0	5' UTR	-36109	TBC1D7
chr6_133837839_133838277	UCEC	28	57	Promoter (<=1kb)	655	LINC01312
chr6_134174368_134175763	LUSC	140	229	Promoter (<=1kb)	0	SGK1
chr6_134177604_134178841	ESCA	41	75	Promoter (<=1kb)	0	SGK1
chr6_13614330_13615870	UCEC	122	241	Promoter (<=1kb)	0	NOL7
chr6_136191538_136191728	HNSC	9	0	Exon	33890	PDE7B-AS1
chr6_136191973_136192193	HNSC	9	2	3' UTR	33425	PDE7B-AS1
chr6_136822129_136822627	LUSC	26	124	Promoter (<=1kb)	0	PEX7
chr6_136822856_136823440	UCEC	46	84	Promoter (<=1kb)	0	PEX7
chr6_137044102_137044313	LUSC	29	26	Promoter (<=1kb)	0	IL20RA
chr6_137044380_137044653	LUSC	32	26	Promoter (<=1kb)	-68	IL20RA
chr6_137044740_137045409	COAD;UCEC	43	21	Promoter (<=1kb)	0	IL20RA
chr6_137173593_137173941	BRCA	4	2	Promoter (<=1kb)	0	IL22RA2
chr6_137218466_137218729	CESC	9	70	Promoter (<=1kb)	0	IFNGR1
chr6_137218913_137219184	CESC	27	122	Promoter (<=1kb)	0	IFNGR1
chr6_137219204_137219324	CESC	10	118	Promoter (<=1kb)	0	IFNGR1
chr6_137219400_137220102	CESC	23	155	Promoter (<=1kb)	0	IFNGR1
chr6_138105516_138105822	BRCA;CESC;LUSC;UCEC	5	37	Promoter (1-2kb)	1597	PERP
chr6_138106945_138107065	UCEC	8	41	Promoter (<=1kb)	354	PERP
chr6_138107122_138107344	UCEC	22	76	Promoter (<=1kb)	75	PERP
chr6_138107407_138108496	BRCA;LUSC	62	102	Promoter (<=1kb)	0	PERP
chr6_138262862_138263522	HNSC	27	0	Exon	-44371	PBOV1
chr6_138334158_138334412	HNSC	13	0	Exon	-43493	SMIM28
chr6_138334680_138335125	HNSC	18	0	Exon	-42780	SMIM28
chr6_13924102_13924340	UCEC;UCS	5	96	Promoter (<=1kb)	-106	RNF182
chr6_13924417_13924537	UCEC;UCS	6	88	Promoter (<=1kb)	0	RNF182
chr6_13924620_13925695	UCEC;UCS	88	100	Promoter (<=1kb)	0	RNF182
chr6_14001186_14001868	HNSC;LIHC	12	18	Distal Intergenic	75993	RNF182
chr6_1400135_1400335	BRCA;LIHC	9	2	Distal Intergenic	-9724	MIR6720
chr6_1400452_1400672	BRCA;LIHC	10	2	Distal Intergenic	-10041	MIR6720
chr6_1400830_1400950	BRCA;LIHC	7	1	Distal Intergenic	-10419	MIR6720
chr6_1408303_1408457	OV;LIHC	8	0	Distal Intergenic	-17892	MIR6720
chr6_1409877_1410317	LIHC	17	2	Distal Intergenic	-19466	MIR6720
chr6_14282181_14282841	COAD;READ;UCS	24	0	Promoter (2-3kb)	2304	LINC01108
chr6_143608159_143608379	UCEC	8	1	Promoter (<=1kb)	0	PHACTR2
chr6_144063695_144065454	LIHC	141	188	Promoter (<=1kb)	0	PLAGL1
chr6_144096186_144096522	OV;UCS	15	44	Promoter (<=1kb)	-613	SF3B5
chr6_144149832_144150909	CESC	108	105	Promoter (<=1kb)	0	STX11
chr6_1446085_1446301	UCEC;UCS;LIHC	12	0	Distal Intergenic	-55674	MIR6720
chr6_146598007_146599974	BRCA;LIHC	50	18	Promoter (<=1kb)	0	ADGB-DT
chr6_147406794_147407256	HNSC	32	2	Exon	24834	STXBP5
chr6_148559812_148560433	BRCA	46	79	Distal Intergenic	32547	SASH1
chr6_148964528_148965577	COAD;READ;LIHC	33	3	Promoter (<=1kb)	0	UST-AS1
chr6_149037527_149037747	STAD;UCS	10	3	Intron	-4954	UST-AS2
chr6_149430074_149430294	LUSC;STAD	8	2	Distal Intergenic	26575	ZC3H12D
chr6_149484794_149485026	LUAD;PAAD	8	86	Promoter (<=1kb)	0	ZC3H12D
chr6_149485098_149485674	LUAD;PAAD	13	107	Promoter (<=1kb)	-84	ZC3H12D
chr6_149544811_149546472	READ;UCEC	98	281	Promoter (<=1kb)	0	PPIL4
chr6_149746064_149747170	BRCA;COAD	47	171	Promoter (<=1kb)	0	NUP43
chr6_149748856_149749737	BRCA;COAD;LUAD;LUSC;OV;READ;UCEC;UCS	61	106	Promoter (<=1kb)	0	PCMT1
chr6_149749806_149750612	OV	55	156	Promoter (<=1kb)	0	PCMT1
chr6_149863461_149864768	CESC;LUSC	152	135	Promoter (<=1kb)	0	RAET1E-AS1
chr6_149910752_149911135	BRCA;COAD;ESCA;LUAD;LUSC;READ;STAD	21	0	Intron	11875	RAET1G
chr6_150057509_150057975	BRCA;ESCA;HNSC;LUSC;LIHC	30	1	Distal Intergenic	11091	ULBP3
chr6_150068994_150069660	UCS	53	46	Promoter (<=1kb)	0	ULBP3
chr6_150142197_150143930	OV	163	72	Promoter (<=1kb)	0	PPP1R14C
chr6_150600359_150601391	UCS	67	50	Promoter (<=1kb)	456	PLEKHG1
chr6_150733638_150734076	BRCA	23	1	5' UTR	12550	PLEKHG1
chr6_151324240_151324460	STAD	9	63	Promoter (1-2kb)	-1228	AKAP12
chr6_151341382_151341926	LUSC	45	3	Promoter (<=1kb)	0	AKAP12
chr6_151342190_151342628	LUSC	13	0	Promoter (<=1kb)	488	AKAP12
chr6_151349431_151349671	BRCA;HNSC;STAD	12	4	Exon	7729	AKAP12
chr6_151350254_151351389	BRCA;HNSC;STAD	38	4	Exon	8552	AKAP12
chr6_151689913_151690129	BRCA;COAD;READ	4	9	Promoter (<=1kb)	-367	ESR1
chr6_151690263_151690559	BRCA;COAD;READ	5	12	Promoter (<=1kb)	0	ESR1
chr6_151804686_151805400	BRCA;ESCA;UCEC	13	6	Promoter (<=1kb)	255	ESR1
chr6_151805592_151805804	HNSC;LUSC	8	5	Promoter (1-2kb)	1161	ESR1
chr6_151806676_151808335	BRCA	91	37	Promoter (<=1kb)	0	ESR1
chr6_151808469_151808799	BRCA	27	10	Promoter (<=1kb)	-308	ESR1
chr6_151808949_151809201	BRCA	13	8	Promoter (<=1kb)	0	ESR1
chr6_1523515_1524384	BRCA	59	53	Distal Intergenic	-77270	FOXCUT
chr6_15244262_15245185	OV	86	146	Promoter (<=1kb)	-884	JARID2
chr6_15245687_15246035	UCS	28	164	Promoter (<=1kb)	-34	JARID2
chr6_15246120_15246240	UCS	5	102	Promoter (<=1kb)	51	JARID2
chr6_154508417_154510923	UCS	157	180	Promoter (<=1kb)	0	CNKSR3
chr6_15500406_15501577	UCS	41	6	Promoter (<=1kb)	0	JARID2
chr6_15501659_15501940	UCS	11	2	Promoter (<=1kb)	301	JARID2
chr6_15513081_15513519	OV	26	7	Exon	11723	JARID2
chr6_155129583_155130021	BRCA;COAD;HNSC;READ;LIHC	19	0	Promoter (<=1kb)	359	TIAM2
chr6_155216674_155217064	UCEC	10	7	Promoter (<=1kb)	0	TIAM2
chr6_155256670_155257108	BRCA	16	1	Promoter (<=1kb)	0	TFB1M
chr6_156107687_156108125	LUSC;UCEC;UCS;LIHC	15	4	Intron	160890	MIR1202
chr6_15661909_15662940	LUSC	92	147	Promoter (<=1kb)	0	DTNBP1
chr6_15663078_15663397	LUSC	16	64	Promoter (<=1kb)	-20	DTNBP1
chr6_156630919_156631357	HNSC;LUSC;STAD	26	5	Distal Intergenic	-125908	LOC105378073
chr6_157150852_157151072	UCEC;UCS	13	3	Promoter (1-2kb)	1941	ARID1B
chr6_157184288_157184508	BRCA	11	44	3' UTR	-8963	ARID1B
chr6_1577749_1578189	BRCA	17	4	Distal Intergenic	-23465	FOXCUT
chr6_157561110_157561370	LUSC	8	19	Intron	18521	ZDHHC14
chr6_157597028_157597148	BRCA	6	2	Intron	4019	ZDHHC14
chr6_157672694_157673132	ESCA	33	2	3' UTR	-27255	SNX9
chr6_157673717_157673937	ESCA	12	0	3' UTR	-26450	SNX9
chr6_1581465_1581685	LIHC	13	0	Distal Intergenic	-19969	FOXCUT
chr6_158536154_158536415	LUSC;UCEC	18	87	Promoter (<=1kb)	-21	TMEM181
chr6_158536622_158536865	UCS	25	36	Promoter (<=1kb)	186	TMEM181
chr6_158544952_158545125	COAD;HNSC;READ;LIHC	9	17	Intron	8516	TMEM181
chr6_158545304_158545524	COAD;HNSC;READ;LIHC	13	39	Intron	8868	TMEM181
chr6_158628496_158628934	BRCA	17	4	Intron	13854	DYNLT1
chr6_158631281_158631463	LUSC	6	5	Exon	11325	DYNLT1
chr6_158631795_158631961	LUSC	8	14	3' UTR	10827	DYNLT1
chr6_158649926_158650111	LUAD;OV;UCEC	7	64	Promoter (<=1kb)	0	SYTL3
chr6_158663256_158663476	BRCA	9	6	5' UTR	13202	SYTL3
chr6_158817218_158818307	BRCA;UCEC;UCS	49	198	Promoter (<=1kb)	0	EZR-AS1
chr6_158818902_158819819	BRCA	98	162	Promoter (<=1kb)	0	EZR
chr6_1593909_1594876	BRCA	49	5	Distal Intergenic	-6778	FOXCUT
chr6_158998920_158999083	BRCA	4	3	Promoter (<=1kb)	698	RSPH3
chr6_158999420_159001130	BRCA	78	223	Promoter (<=1kb)	0	RSPH3
chr6_159041880_159042269	LIHC	7	15	Promoter (2-3kb)	2722	TAGAP
chr6_159128581_159128719	COAD;LIHC	6	0	Distal Intergenic	-7075	LOC112267968
chr6_159129035_159129420	BRCA;HNSC;LUAD;LUSC	31	0	Distal Intergenic	-7529	LOC112267968
chr6_1595313_1595552	BRCA	13	1	Distal Intergenic	-6102	FOXCUT
chr6_1595843_1596063	OV	6	2	Distal Intergenic	-5591	FOXCUT
chr6_159217251_159218569	LUAD;OV;UCEC;LIHC	42	12	Promoter (<=1kb)	0	FNDC1
chr6_159315541_159315698	COAD;HNSC;READ;LIHC	9	0	Distal Intergenic	67623	LOC105378084
chr6_159315787_159315927	COAD;HNSC;READ;LIHC	12	0	Distal Intergenic	67394	LOC105378084
chr6_159375322_159375542	BRCA;COAD;ESCA;HNSC;LUAD;LUSC;READ;STAD;UCEC;LIHC	13	0	Intron	7779	LOC105378084
chr6_1598213_1598433	HNSC;LUSC	11	11	Distal Intergenic	-3221	FOXCUT
chr6_1598586_1598826	BRCA	8	2	Promoter (2-3kb)	-2828	FOXCUT
chr6_1598929_1599223	BRCA	20	2	Promoter (2-3kb)	-2431	FOXCUT
chr6_1600846_1601946	BRCA	70	6	Promoter (<=1kb)	0	FOXCUT
chr6_1602685_1603042	BRCA;UCEC	8	1	Promoter (1-2kb)	1031	FOXCUT
chr6_1603128_1603689	BRCA;UCEC	10	1	Promoter (1-2kb)	1474	FOXCUT
chr6_1603777_1604005	BRCA;UCEC	14	5	Promoter (1-2kb)	-1526	FOXCUT
chr6_1604276_1607325	UCEC	186	74	Promoter (<=1kb)	0	FOXCUT
chr6_160133536_160134625	HNSC	61	7	3' UTR	3775	SLC22A1
chr6_160257902_160259386	BRCA;LUSC	56	0	Promoter (<=1kb)	0	SLC22A2
chr6_160362563_160363433	BRCA	52	3	Intron	14185	SLC22A3
chr6_161139563_161139728	COAD;ESCA;READ;STAD	8	4	3' UTR	9561	AGPAT4
chr6_161139934_161140154	COAD;ESCA;READ;STAD	15	13	Intron	9135	AGPAT4
chr6_161375673_161375898	OV	15	39	Intron	21994	LOC124901457
chr6_161415573_161415693	LUSC	6	1	Intron	-19405	LOC124901456
chr6_161415805_161416371	LUSC	21	3	Intron	-18727	LOC124901456
chr6_161439167_161439606	COAD;ESCA;UCEC	16	40	Intron	4069	LOC124901456
chr6_162262815_162262987	BRCA;HNSC;LUAD;UCEC	4	5	Intron	-61283	PRKN
chr6_162263342_162263562	BRCA;HNSC;LUAD;UCEC	7	1	Intron	-61810	PRKN
chr6_16326504_16327479	UCS	55	0	Promoter (<=1kb)	952	LOC127903862
chr6_162900044_162900482	BRCA	19	0	Intron	85799	PACRG
chr6_163099715_163100591	BRCA;UCEC	55	16	Intron	37429	PACRG
chr6_163149279_163149568	BRCA	17	1	Intron	35293	PACRG-AS3
chr6_163149629_163149920	BRCA	16	0	Intron	34941	PACRG-AS3
chr6_163186798_163187018	STAD	10	0	Promoter (1-2kb)	-1925	PACRG-AS3
chr6_163187261_163187481	STAD	11	0	Promoter (2-3kb)	-2388	PACRG-AS3
chr6_163195704_163195879	BRCA;COAD;ESCA;STAD	10	2	Intron	-3666	PACRG-AS3
chr6_163196078_163196298	BRCA;COAD;ESCA;STAD	10	7	Intron	-4040	PACRG-AS3
chr6_163240126_163240270	BRCA;COAD;ESCA;READ;STAD	9	0	Intron	-48088	PACRG-AS3
chr6_163240353_163240785	BRCA;COAD;ESCA;READ;STAD	15	0	Intron	-48315	PACRG-AS3
chr6_163309121_163309341	ESCA;HNSC;STAD	11	9	Exon	14101	PACRG-AS1
chr6_163309683_163309903	ESCA;HNSC;STAD	10	3	Exon	13539	PACRG-AS1
chr6_163310138_163310536	ESCA;HNSC;STAD	21	1	Exon	12906	PACRG-AS1
chr6_163310712_163311016	ESCA;HNSC;STAD	12	8	Exon	12426	PACRG-AS1
chr6_163334022_163334242	COAD;READ	8	4	Distal Intergenic	-9492	PACRG-AS1
chr6_163347130_163347568	COAD;ESCA;LUSC;READ;STAD;UCS;PAAD	15	3	Promoter (<=1kb)	-386	DKFZp451B082
chr6_163590707_163590827	STAD	4	2	Distal Intergenic	24249	QKI
chr6_163590928_163591366	STAD	19	0	Distal Intergenic	24470	QKI
chr6_163671289_163672160	BRCA;HNSC;LUAD;LUSC;STAD;LIHC	43	22	Promoter (<=1kb)	0	LOC124901499
chr6_163820228_163820448	LIHC	16	0	Distal Intergenic	71510	LOC124901499
chr6_163971832_163972403	UCEC;UCS;LIHC	28	5	Intron	223114	LOC124901499
chr6_163972493_163972928	ESCA	27	9	Intron	223775	LOC124901499
chr6_164084842_164085320	UCEC;UCS;LIHC	17	1	Exon	336124	LOC124901499
chr6_164085534_164086002	UCEC;UCS;LIHC	15	10	Exon	336816	LOC124901499
chr6_164086072_164086192	UCEC;UCS;LIHC	5	6	Distal Intergenic	337354	LOC124901499
chr6_164086202_164086376	UCEC;UCS;LIHC	7	6	Distal Intergenic	337484	LOC124901499
chr6_164099640_164099837	ESCA;HNSC;LUSC;UCS	12	2	Distal Intergenic	350922	LOC124901499
chr6_164105691_164105911	BRCA;COAD;HNSC;LUAD;LUSC;OV;READ	7	1	Distal Intergenic	356973	LOC124901499
chr6_164106189_164106409	BRCA;COAD;HNSC;LUAD;LUSC;OV;READ	7	17	Distal Intergenic	357471	LOC124901499
chr6_164144746_164144966	ESCA;LIHC	10	0	Distal Intergenic	396028	LOC124901499
chr6_164336918_164337578	COAD;ESCA;UCEC	38	20	Distal Intergenic	476405	MEAT6
chr6_164611012_164611132	COAD;ESCA;HNSC;LUSC;LIHC	10	0	Distal Intergenic	202851	MEAT6
chr6_165301416_165301831	BRCA;COAD;ESCA;HNSC;LUAD;LUSC;READ;STAD;LIHC	21	0	Exon	7774	C6orf118
chr6_165302073_165302293	BRCA;COAD;ESCA;HNSC;LUAD;LUSC;READ;STAD;LIHC	10	0	Exon	7312	C6orf118
chr6_165334268_165334488	BRCA;ESCA;HNSC;LUSC;READ;STAD;UCEC;LIHC	31	0	Promoter (2-3kb)	2156	PDE10A
chr6_165654932_165655152	ESCA;LUSC;UCEC;UCS;LIHC	10	0	Promoter (<=1kb)	-51	PDE10A
chr6_165686654_165687312	ESCA;HNSC;LUSC;OV;UCEC;UCS;LIHC	25	4	Intron	-23413	PDE10A
chr6_165710027_165710247	OV;UCEC;UCS;LIHC	8	0	Intron	-46786	PDE10A
chr6_165710900_165711120	OV;UCEC;UCS;LIHC	12	2	Exon	-47659	PDE10A
chr6_165715031_165715251	LIHC	16	0	Intron	-51790	PDE10A
chr6_165726416_165727304	BRCA;HNSC;LUSC;LIHC	49	5	Intron	-63175	PDE10A
chr6_165731167_165731387	ESCA;HNSC;LUSC;OV;STAD;UCEC;LIHC	8	0	Intron	-67926	PDE10A
chr6_165791656_165792316	BRCA;ESCA;HNSC;LUSC;OV;STAD;UCEC;UCS;LIHC	26	1	5' UTR	-128415	PDE10A
chr6_165826996_165827422	BRCA;ESCA;HNSC;LUSC;OV;STAD;UCEC;UCS;LIHC	30	1	Intron	97170	PDE10A
chr6_165846351_165846525	HNSC;LUSC;OV	9	7	Intron	78067	PDE10A
chr6_165846819_165847175	HNSC;LUSC;OV	10	3	Intron	77417	PDE10A
chr6_165847407_165847627	HNSC;LUSC;OV	10	7	Intron	76965	PDE10A
chr6_165854318_165854969	CESC;ESCA	47	16	Intron	69623	PDE10A
chr6_165855061_165855516	COAD;READ	21	5	Intron	69076	PDE10A
chr6_165930762_165930982	BRCA;ESCA;HNSC;LUAD;LUSC;OV;STAD;UCEC;LIHC	12	1	Intron	-6170	PDE10A
chr6_165940377_165940745	BRCA;LUSC;LIHC	26	2	Exon	-15785	PDE10A
chr6_166005898_166006018	COAD	8	11	Distal Intergenic	-17781	LINC00473
chr6_166006069_166006189	COAD	16	29	Distal Intergenic	-17952	LINC00473
chr6_166158206_166158644	BRCA;ESCA;HNSC;LUSC;LIHC	25	1	3' UTR	9207	TBXT
chr6_166252585_166252805	BRCA;HNSC;LUSC;UCS;LIHC	14	0	Intron	15616	LOC101929297
chr6_166297620_166298139	LUSC;UCEC	32	1	Distal Intergenic	10253	PRR18
chr6_166381790_166383813	CESC	191	274	Promoter (<=1kb)	0	MPC1
chr6_166411380_166411600	STAD	11	1	3' UTR	12384	RPS6KA2
chr6_166411881_166412101	BRCA	10	1	3' UTR	11883	RPS6KA2
chr6_166412304_166412973	BRCA	48	2	3' UTR	11011	RPS6KA2
chr6_166530685_166530905	COAD;READ	10	5	Intron	11545	RPS6KA2
chr6_166531140_166531360	ESCA;HNSC;LUSC;STAD;PAAD	8	0	5' UTR	11090	RPS6KA2
chr6_166637942_166638380	OV;UCEC;LIHC	16	0	Intron	-9970	RPS6KA2
chr6_166651813_166652033	LIHC	9	2	Exon	-23841	RPS6KA2
chr6_166691079_166691495	LUAD	12	8	Intron	-63107	RPS6KA2
chr6_166722611_166723049	BRCA;LUSC;STAD;LIHC	16	3	Intron	34862	RPS6KA2
chr6_166763704_166763924	BRCA;ESCA;HNSC;LUSC;STAD;LIHC	13	1	Intron	-5793	RPS6KA2
chr6_166764065_166764285	BRCA;ESCA;HNSC;LUSC;STAD;LIHC	9	3	Intron	-6154	RPS6KA2
chr6_166764659_166764816	HNSC;LUSC;STAD;LIHC	11	2	Intron	-6748	RPS6KA2
chr6_166776486_166776798	HNSC	11	0	Intron	-18575	RPS6KA2
chr6_166849532_166849970	ESCA;HNSC;LUSC;LIHC	17	11	Intron	12541	RPS6KA2
chr6_166870718_166871124	COAD;READ;PAAD	20	0	Intron	-8048	RPS6KA2
chr6_167093507_167093727	LUSC	12	10	Intron	-18080	CCR6
chr6_167093903_167094777	LUSC	40	77	Exon	-17030	CCR6
chr6_167121632_167123123	CESC;COAD;HNSC;LUSC;READ;STAD;UCEC	31	67	Promoter (<=1kb)	0	CCR6
chr6_167136577_167136797	HNSC	9	1	3' UTR	-5005	LOC107986672
chr6_167235690_167236341	HNSC;LUSC	33	7	Intron	4139	LOC102724220
chr6_167290910_167291546	HNSC;LUSC;UCEC	6	31	Promoter (<=1kb)	0	UNC93A
chr6_167295689_167295809	LUSC	9	5	Promoter (1-2kb)	1172	UNC93A
chr6_167396771_167396944	BRCA	7	20	Distal Intergenic	-12261	TCP10L3
chr6_167666177_167666655	UCS	20	3	Distal Intergenic	-11543	LOC124901465
chr6_167666901_167667076	UCS	6	0	Exon	-11122	LOC124901465
chr6_167705274_167705714	HNSC	24	2	Distal Intergenic	-8984	LINC02487
chr6_167706411_167706849	HNSC	24	31	Distal Intergenic	-10121	LINC02487
chr6_167719875_167720264	BRCA;LUSC	26	0	Distal Intergenic	-23585	LINC02487
chr6_167720488_167721144	BRCA;LUSC	26	2	Distal Intergenic	-24198	LINC02487
chr6_167721376_167721596	BRCA;LUSC	9	0	Distal Intergenic	-25086	LINC02487
chr6_167721885_167722321	BRCA;LUSC	19	1	Distal Intergenic	-25595	LINC02487
chr6_167739792_167740006	HNSC	14	0	Distal Intergenic	-11297	LOC107986547
chr6_167796366_167797650	STAD	76	33	Promoter (<=1kb)	0	LINC01558
chr6_167815609_167816048	BRCA;COAD;ESCA;HNSC;LUSC;READ;STAD;UCEC;UCS	23	31	Exon	9412	AFDN-DT
chr6_167975440_167975660	COAD;OV	13	10	Distal Intergenic	4116	HGC6.3
chr6_167975987_167976145	UCEC;UCS	5	1	Exon	3631	HGC6.3
chr6_167976689_167977065	COAD	28	3	Promoter (2-3kb)	2711	HGC6.3
chr6_167977878_167978583	COAD	45	4	Promoter (1-2kb)	1193	HGC6.3
chr6_167986043_167986412	HNSC	22	0	Distal Intergenic	-6267	HGC6.3
chr6_167987417_167988076	ESCA	34	2	Distal Intergenic	-7641	HGC6.3
chr6_167989002_167990975	HNSC;LIHC	120	4	Distal Intergenic	-5266	KIF25
chr6_167993194_167993854	HNSC	23	3	Promoter (2-3kb)	-2387	KIF25
chr6_167995305_167996405	HNSC	42	1	Promoter (<=1kb)	0	KIF25
chr6_168016380_168016542	LUSC	8	1	Promoter (1-2kb)	-1331	KIF25
chr6_168016863_168017099	LUSC	13	4	Promoter (<=1kb)	-774	KIF25
chr6_168017574_168018017	BRCA	12	13	Promoter (<=1kb)	0	KIF25
chr6_168025339_168025459	LUAD	4	1	Intron	-5076	KIF25
chr6_168025520_168026013	LUAD	16	5	Intron	-4522	KIF25
chr6_168035085_168035745	UCEC	51	40	Promoter (<=1kb)	0	KIF25
chr6_168048347_168048785	HNSC;LUSC	26	0	Distal Intergenic	12859	KIF25
chr6_168049318_168049538	HNSC;LUSC	13	1	Distal Intergenic	13830	KIF25
chr6_168053231_168053669	LUSC	20	1	3' UTR	12308	FRMD1
chr6_168072299_168072731	LUSC	27	2	Intron	3135	FRMD1
chr6_168075633_168076293	CESC;LUAD	45	14	Promoter (<=1kb)	0	FRMD1
chr6_168078878_168080197	CESC	48	7	Promoter (<=1kb)	0	FRMD1
chr6_168080517_168080637	HNSC;LUSC	7	0	Promoter (<=1kb)	892	FRMD1
chr6_168080646_168080766	HNSC;LUSC	4	0	Promoter (<=1kb)	763	FRMD1
chr6_168080842_168080962	HNSC;LUSC	5	0	Promoter (<=1kb)	567	FRMD1
chr6_168081063_168081910	HNSC;LUSC	30	1	Promoter (<=1kb)	0	FRMD1
chr6_168082117_168082591	HNSC;LUSC	19	2	Promoter (<=1kb)	-560	FRMD1
chr6_168116970_168117190	COAD;ESCA;HNSC;LUAD;READ;STAD;PAAD	10	25	Distal Intergenic	-15459	FRMD1
chr6_168150625_168150878	BRCA;HNSC;LUAD;LIHC	14	6	Distal Intergenic	-49114	FRMD1
chr6_168179784_168179904	HNSC;PAAD	14	0	Distal Intergenic	46613	LOC105378137
chr6_168212393_168212767	HNSC;LUSC;STAD	21	0	Distal Intergenic	13750	LOC105378137
chr6_168214442_168214880	COAD;READ	21	0	Distal Intergenic	11637	LOC105378137
chr6_168216729_168217167	UCEC;UCS	15	2	Exon	9350	LOC105378137
chr6_168217398_168217586	UCEC;UCS	13	0	Intron	8931	LOC105378137
chr6_168227663_168227832	LUSC	8	1	Promoter (1-2kb)	-1146	LOC105378137
chr6_168227932_168228103	LUSC	10	1	Promoter (1-2kb)	-1415	LOC105378137
chr6_168232560_168232780	BRCA	5	0	Intron	-6043	LOC105378137
chr6_168233002_168233440	BRCA	21	1	Intron	-6485	LOC105378137
chr6_168264445_168264565	LUSC	6	30	Distal Intergenic	21431	LOC101929420
chr6_168264670_168264880	LUSC	11	45	Distal Intergenic	21656	LOC101929420
chr6_168271868_168272253	LUSC	20	1	Distal Intergenic	28854	LOC101929420
chr6_168276673_168277333	HNSC	35	1	Distal Intergenic	33659	LOC101929420
chr6_168279177_168279397	ESCA;HNSC;LUSC	8	0	Distal Intergenic	36163	LOC101929420
chr6_168279591_168279811	ESCA;HNSC;LUSC	12	2	Distal Intergenic	36577	LOC101929420
chr6_168342819_168343039	UCEC	9	4	Distal Intergenic	-23042	DACT2
chr6_168370099_168370992	HNSC	46	40	Distal Intergenic	-50322	DACT2
chr6_168381752_168382410	HNSC;LIHC	23	1	Distal Intergenic	-58741	SMOC2
chr6_168384450_168385001	HNSC	25	1	Distal Intergenic	-56150	SMOC2
chr6_168385091_168385291	LIHC	6	0	Distal Intergenic	-55860	SMOC2
chr6_168396472_168396922	HNSC;LIHC	17	1	Distal Intergenic	-44229	SMOC2
chr6_168410512_168410632	BRCA;LUAD;LUSC;UCEC;LIHC	10	0	Distal Intergenic	-30519	SMOC2
chr6_168411141_168411579	CESC;UCEC	20	0	Distal Intergenic	-29572	SMOC2
chr6_168411841_168412061	HNSC;LUAD;LUSC	26	0	Distal Intergenic	-29090	SMOC2
chr6_168412414_168413513	BRCA;PAAD	76	20	Distal Intergenic	-27638	SMOC2
chr6_168413905_168414169	HNSC	16	1	Distal Intergenic	-26982	SMOC2
chr6_168414231_168414636	HNSC	10	1	Distal Intergenic	-26515	SMOC2
chr6_168416609_168416829	HNSC;LUAD;LIHC	12	0	Distal Intergenic	-24322	SMOC2
chr6_168456375_168456595	LUSC;LIHC	8	0	Intron	15191	SMOC2
chr6_168456811_168457686	BRCA	37	0	Intron	15627	SMOC2
chr6_168459179_168459399	BRCA;LUSC;LIHC	14	0	Intron	17995	SMOC2
chr6_168466823_168467043	LIHC	11	0	Intron	25639	SMOC2
chr6_168495488_168495692	HNSC;LIHC	9	1	Intron	54304	SMOC2
chr6_168496798_168497018	HNSC;LIHC	8	0	Intron	55614	SMOC2
chr6_168497263_168497701	HNSC;LIHC	16	0	Intron	56079	SMOC2
chr6_168514635_168514916	HNSC;LIHC	9	4	Intron	73451	SMOC2
chr6_168515243_168515681	HNSC;LIHC	22	2	Intron	74059	SMOC2
chr6_168517376_168517596	HNSC;LIHC	12	0	Intron	76192	SMOC2
chr6_168517849_168518264	HNSC;LIHC	32	1	Intron	76665	SMOC2
chr6_168519462_168519682	HNSC;LIHC	10	0	Intron	78278	SMOC2
chr6_168547027_168547247	HNSC;LIHC	8	1	Exon	-105798	SMOC2
chr6_168547371_168547571	HNSC;LIHC	7	3	Intron	-105474	SMOC2
chr6_168555016_168555236	HNSC	12	2	Intron	-97809	SMOC2
chr6_168555529_168556582	HNSC	61	0	Intron	-96463	SMOC2
chr6_168562645_168563083	LIHC	23	2	Intron	-89962	SMOC2
chr6_168570014_168570493	HNSC;LIHC	19	0	Intron	-82552	SMOC2
chr6_168570722_168571838	HNSC;LIHC	34	0	Intron	-81207	SMOC2
chr6_168582666_168582886	ESCA;HNSC;LUSC;LIHC	15	0	Intron	-70159	SMOC2
chr6_168612448_168613108	LIHC	24	0	Intron	-39937	SMOC2
chr6_168618001_168618198	LUAD;LIHC	7	0	Intron	-34847	SMOC2
chr6_168618572_168618792	LUAD;LIHC	7	0	Intron	-34253	SMOC2
chr6_168625107_168626647	UCS;LIHC	58	0	Intron	-26398	SMOC2
chr6_168648440_168648593	LIHC	6	9	Intron	-4452	SMOC2
chr6_168648708_168648928	LIHC	5	5	Intron	-4117	SMOC2
chr6_168650043_168650443	BRCA;LIHC	16	0	Promoter (2-3kb)	-2602	SMOC2
chr6_168650629_168650849	BRCA;LIHC	13	3	Promoter (2-3kb)	-2196	SMOC2
chr6_168691632_168691852	LIHC	9	1	Distal Intergenic	-34283	LOC107986550
chr6_168692144_168692863	LIHC	34	2	Distal Intergenic	-33272	LOC107986550
chr6_168704249_168704469	BRCA;HNSC;LIHC	13	0	Distal Intergenic	-21666	LOC107986550
chr6_168706247_168706734	BRCA;HNSC;LIHC	23	1	Distal Intergenic	-19401	LOC107986550
chr6_168717643_168717835	LIHC	10	1	Intron	-8300	LOC107986550
chr6_168824425_168824978	HNSC;LIHC	18	1	Distal Intergenic	98290	LOC107986550
chr6_168825448_168825760	HNSC	14	3	Distal Intergenic	99313	LOC107986550
chr6_168826070_168826713	HNSC	31	0	Distal Intergenic	99935	LOC107986550
chr6_168842325_168843473	HNSC;LIHC	42	4	Distal Intergenic	116190	LOC107986550
chr6_168844208_168844640	BRCA;HNSC;LUAD;LIHC	17	0	Distal Intergenic	118073	LOC107986550
chr6_168860456_168860676	HNSC	11	1	Distal Intergenic	103639	LOC105378146
chr6_168860991_168861429	LIHC	27	6	Distal Intergenic	102886	LOC105378146
chr6_168871857_168872127	UCEC;LIHC	10	2	Distal Intergenic	92188	LOC105378146
chr6_168872767_168873364	LIHC	20	0	Distal Intergenic	90951	LOC105378146
chr6_168873375_168873495	LIHC	6	0	Distal Intergenic	90820	LOC105378146
chr6_168873525_168874024	LIHC	20	0	Distal Intergenic	90291	LOC105378146
chr6_168883852_168884290	HNSC	20	1	Distal Intergenic	80025	LOC105378146
chr6_168884600_168885038	LUSC	34	36	Distal Intergenic	79277	LOC105378146
chr6_168885787_168886664	CESC;COAD;HNSC;LUAD;LUSC;READ;STAD;UCEC;LIHC	38	3	Distal Intergenic	77651	LOC105378146
chr6_168901162_168901382	HNSC;LIHC	6	0	Distal Intergenic	62933	LOC105378146
chr6_168999517_168999737	COAD;ESCA;HNSC;LUAD;LUSC;READ;STAD;UCEC;PAAD;LIHC	12	6	Exon	-35165	LOC105378146
chr6_169023303_169023743	COAD;LUAD;READ;STAD;LIHC	17	0	Distal Intergenic	11899	LOC101929460
chr6_169139292_169140172	BRCA;LUAD;READ;STAD;LIHC	59	1	Distal Intergenic	22129	LINC01615
chr6_169140541_169140743	BRCA;LUAD;READ;STAD;LIHC	6	1	Distal Intergenic	21558	LINC01615
chr6_169158774_169158994	BRCA;COAD;LUAD;READ;LIHC	8	2	Intron	3307	LINC01615
chr6_169159241_169159679	BRCA;COAD;LUAD;READ;LIHC	16	0	Promoter (2-3kb)	2622	LINC01615
chr6_169159938_169160158	BRCA;COAD;LUAD;READ;LIHC	7	0	Promoter (2-3kb)	2143	LINC01615
chr6_169168336_169168556	LUAD;STAD;LIHC	15	8	Distal Intergenic	-5329	LINC01615
chr6_169168837_169169057	BRCA	11	1	Distal Intergenic	-5830	LINC01615
chr6_169175446_169175638	UCEC;UCS;LIHC	9	5	Exon	7203	LINC02544
chr6_169186185_169186843	COAD	28	4	Distal Intergenic	-3344	LINC02544
chr6_169186960_169187180	LUAD;LUSC;LIHC	8	1	Distal Intergenic	-4119	LINC02544
chr6_169222103_169222518	LIHC	24	0	Promoter (<=1kb)	922	THBS2
chr6_169229534_169229972	UCEC	16	2	3' UTR	-6094	THBS2
chr6_169230966_169231182	UCEC;LIHC	6	0	Exon	6230	THBS2
chr6_169231646_169232746	LIHC	82	2	3' UTR	4666	THBS2
chr6_169237318_169238413	LUAD;READ;STAD;LIHC	38	6	Promoter (<=1kb)	0	THBS2
chr6_169282198_169282418	LIHC	11	0	Distal Intergenic	-28148	THBS2
chr6_169289146_169290237	HNSC;LUSC;UCS	26	12	Exon	-35096	THBS2
chr6_169317417_169318077	BRCA;COAD;LUAD;UCEC;LIHC	22	1	Distal Intergenic	-63367	THBS2
chr6_169326217_169326437	LIHC	14	4	Distal Intergenic	61948	LINC02519
chr6_169701297_169703086	UCS	167	231	Promoter (<=1kb)	0	WDR27
chr6_169801523_169801743	STAD	15	13	Promoter (1-2kb)	-1974	LINC00242
chr6_169838251_169839246	UCEC;UCS	43	9	Distal Intergenic	-38702	LINC00242
chr6_17032152_17032372	HNSC	13	0	Intron	16335	LOC105374951
chr6_170058491_170058906	LIHC	20	2	Distal Intergenic	-88289	LOC101929614
chr6_170058972_170059371	LIHC	16	2	Distal Intergenic	-87824	LOC101929614
chr6_170074990_170075210	LUAD	16	2	Distal Intergenic	-71985	LOC101929614
chr6_170083321_170083981	LIHC	31	3	Distal Intergenic	-63214	LOC101929614
chr6_170087989_170088829	UCEC	48	20	Exon	-58366	LOC101929614
chr6_170090601_170090821	HNSC;UCEC	8	0	Exon	-56374	LOC101929614
chr6_170093068_170093508	HNSC;UCEC	24	3	Exon	-53687	LOC101929614
chr6_170110472_170110912	UCEC	28	0	Distal Intergenic	-36283	LOC101929614
chr6_170134097_170134756	UCEC	28	1	Distal Intergenic	-12439	LOC101929614
chr6_170141515_170141909	LIHC	15	0	Exon	-5286	LOC101929614
chr6_170152122_170152342	UCEC	13	6	Distal Intergenic	4880	LOC101929614
chr6_170152477_170153137	UCEC	29	32	Distal Intergenic	5235	LOC101929614
chr6_170166084_170167173	UCEC	46	1	Exon	5422	LOC102724511
chr6_170172465_170173269	LIHC	32	2	Intron	11803	LOC102724511
chr6_170178656_170178876	READ	10	5	Exon	17994	LOC102724511
chr6_170179054_170179252	READ	13	31	Exon	18392	LOC102724511
chr6_170185345_170185829	UCEC;LIHC	24	0	Exon	24683	LOC102724511
chr6_170221361_170222164	UCEC;UCS	38	4	Intron	40405	LOC154449
chr6_170222733_170223046	UCEC	17	3	Intron	39523	LOC154449
chr6_170225774_170226434	LUSC;UCEC	25	31	Intron	36135	LOC154449
chr6_170245597_170245831	UCEC;UCS	11	2	Intron	16738	LOC154449
chr6_170245994_170246192	UCEC;UCS	6	0	Intron	16377	LOC154449
chr6_170249998_170250480	COAD;LUSC;STAD	17	2	Intron	12089	LOC154449
chr6_170250579_170251134	COAD;LUSC;STAD	22	6	Intron	11435	LOC154449
chr6_170251889_170253290	COAD	54	4	Intron	9279	LOC154449
chr6_170253433_170253649	LIHC	10	0	Intron	8920	LOC154449
chr6_170255691_170256123	LUAD;STAD;LIHC	28	1	Intron	6446	LOC154449
chr6_170256821_170257041	STAD;LIHC	15	0	Intron	5528	LOC154449
chr6_170261946_170262384	COAD	22	0	Promoter (<=1kb)	185	LOC154449
chr6_170262493_170262868	COAD	19	4	Promoter (<=1kb)	0	LOC154449
chr6_170265738_170266342	UCEC	24	28	Distal Intergenic	-3005	LOC154449
chr6_170269416_170269854	OV	19	2	Promoter (2-3kb)	-2620	LINC01624
chr6_170270205_170270425	UCEC;UCS	10	3	Promoter (2-3kb)	-2049	LINC01624
chr6_170271711_170273501	BRCA;HNSC;LUAD;READ	88	43	Promoter (<=1kb)	0	LINC01624
chr6_170276233_170277025	LIHC	27	11	Promoter (<=1kb)	0	LOC285804
chr6_170280055_170281015	CESC	56	58	Downstream (<=300bp)	3116	LINC01624
chr6_170455407_170455826	BRCA	22	1	Distal Intergenic	51228	FAM120B
chr6_170506770_170507116	LIHC	13	2	Distal Intergenic	43325	PSMB1
chr6_1708296_1708516	OV;UCEC;UCS	10	3	Intron	17961	GMDS
chr6_17101415_17102185	BRCA;UCEC;UCS	44	29	Promoter (<=1kb)	0	STMND1
chr6_17102219_17102339	BRCA;UCEC;UCS	12	16	Promoter (<=1kb)	169	STMND1
chr6_17102380_17102525	BRCA;UCEC;UCS	9	9	Promoter (<=1kb)	330	STMND1
chr6_18122339_18122865	BRCA;HNSC;LUAD;LUSC;OV;UCEC;UCS;LIHC	54	84	Promoter (<=1kb)	0	NHLRC1
chr6_18122928_18123097	BRCA;HNSC;LUAD;LUSC;OV;UCEC;UCS;LIHC	9	34	Promoter (<=1kb)	-251	NHLRC1
chr6_19180443_19180611	HNSC;LUSC	4	6	Distal Intergenic	140410	LOC105374961
chr6_209648_209810	BRCA;LUAD;OV;STAD	11	29	Distal Intergenic	-4129	LINC03066
chr6_21664268_21665072	READ	78	17	Promoter (<=1kb)	0	CASC15
chr6_21665251_21665805	READ	31	10	Promoter (<=1kb)	0	CASC15
chr6_22294431_22294703	STAD;UCS;LIHC	13	2	Promoter (2-3kb)	2333	PRL
chr6_22567949_22570069	LIHC	84	3	Promoter (<=1kb)	0	HDGFL1
chr6_2382369_2382589	UCEC	8	0	Intron	-8957	GMDS-DT
chr6_24125789_24126316	CESC;COAD;READ	39	12	Promoter (<=1kb)	0	NRSN1
chr6_24357473_24358097	CESC;HNSC;LIHC	56	57	Promoter (<=1kb)	0	DCDC2
chr6_24359799_24359973	LIHC	20	71	Promoter (1-2kb)	-1740	DCDC2
chr6_24360035_24360633	LIHC	25	64	Promoter (1-2kb)	-1976	DCDC2
chr6_24490790_24491200	BRCA;HNSC	6	2	Promoter (1-2kb)	-1211	GPLD1
chr6_25027267_25027934	BRCA;ESCA;HNSC;LUAD;STAD	28	27	Intron	14084	RIPOR2
chr6_2509853_2510037	OV;UCEC;UCS	11	5	Intron	-107107	LINC02521
chr6_2510240_2510448	OV;UCEC;UCS	11	0	Intron	-106696	LINC02521
chr6_25217868_25219137	LUSC	40	2	Exon	13471	CMAHP
chr6_25232489_25232703	UCEC;UCS	12	2	Promoter (<=1kb)	0	CMAHP
chr6_25725880_25727391	HNSC	63	24	Promoter (<=1kb)	0	SLC17A1
chr6_25930609_25930790	ESCA	5	28	Promoter (<=1kb)	0	SLC17A2
chr6_25930854_25931479	HNSC;STAD	5	47	Promoter (<=1kb)	-163	SLC17A2
chr6_26157401_26158207	BRCA	24	297	Promoter (<=1kb)	0	H2BC5
chr6_26195259_26195809	BRCA	24	117	Promoter (1-2kb)	1477	H3C4
chr6_26196303_26196871	BRCA;LUSC;READ	19	86	Promoter (<=1kb)	415	H3C4
chr6_26323058_26323370	COAD;LUAD;READ;UCEC;UCS	10	108	Intron	8530	LOC101928743
chr6_2635874_2636664	BRCA;LIHC	23	0	Promoter (1-2kb)	-1252	LINC01600
chr6_2636776_2637446	BRCA;LIHC	26	1	Promoter (2-3kb)	-2154	LINC01600
chr6_26595314_26596318	UCS	47	198	Promoter (<=1kb)	-635	ABT1
chr6_26596881_26597307	UCEC	36	214	Promoter (<=1kb)	0	ABT1
chr6_26597838_26598138	LUSC;UCEC	20	5	Promoter (<=1kb)	885	ABT1
chr6_26598260_26598716	LUSC;UCEC	23	6	Promoter (1-2kb)	1307	ABT1
chr6_2684055_2684339	CESC	12	51	Intron	-49433	LINC01600
chr6_2685059_2685541	STAD	20	10	Exon	-50437	LINC01600
chr6_2697425_2697814	BRCA;COAD;LUSC;STAD;UCEC;LIHC	16	6	Intron	46334	MYLK4
chr6_27217829_27218489	LIHC	31	1	Distal Intergenic	-29212	PRSS16
chr6_27247537_27248086	LIHC	13	63	Promoter (<=1kb)	0	PRSS16
chr6_27422770_27423208	BRCA	24	7	Distal Intergenic	33778	ZNF391
chr6_27472103_27473364	HNSC;UCS	68	285	Promoter (<=1kb)	0	ZNF184
chr6_27893049_27893523	CESC;READ;STAD	18	220	Promoter (<=1kb)	0	H2AC17
chr6_28073588_28073999	ESCA;HNSC;LUAD;LUSC	6	0	Exon	-6569	ZNF165
chr6_28510161_28510821	BRCA;COAD;HNSC;LUAD;LUSC;READ;STAD;LIHC	10	0	Exon	4966	GPX6
chr6_28513348_28513485	BRCA;LUSC;LIHC	7	1	Promoter (2-3kb)	2302	GPX6
chr6_28513815_28514629	BRCA;LUSC;LIHC	7	1	Promoter (1-2kb)	1158	GPX6
chr6_28515277_28515933	BRCA;LUSC;LIHC	9	1	Promoter (<=1kb)	0	GPX6
chr6_28525173_28525993	BRCA;COAD;HNSC;LUAD;LUSC;READ;STAD;LIHC	11	37	Promoter (<=1kb)	0	GPX5
chr6_28529452_28529829	BRCA;COAD;HNSC;LUAD;LUSC;READ;STAD;LIHC	7	1	Promoter (1-2kb)	1121	GPX5
chr6_28533753_28534167	BRCA;COAD;HNSC;LUAD;LUSC;READ;LIHC	6	0	3' UTR	5422	GPX5
chr6_28575261_28575920	BRCA	10	0	Exon	10604	SCAND3
chr6_28586149_28588142	BRCA;HNSC;STAD	59	86	Promoter (<=1kb)	0	SCAND3
chr6_28861277_28862024	COAD	27	1	Promoter (1-2kb)	1326	LINC01623
chr6_28862331_28862564	COAD	4	12	Promoter (<=1kb)	786	LINC01623
chr6_28863328_28863617	CESC	6	159	Promoter (<=1kb)	0	LINC01623
chr6_28863714_28865028	CESC	57	236	Promoter (<=1kb)	-37	LINC01623
chr6_28919715_28920373	CESC	4	3	Promoter (<=1kb)	0	TRIM27
chr6_28921478_28924303	BRCA	123	304	Promoter (<=1kb)	0	TRIM27
chr6_28924601_28925223	BRCA	5	18	Promoter (<=1kb)	-613	TRIM27
chr6_28943677_28944424	LUSC	22	238	Exon	-19689	TRIM27
chr6_2891602_2892040	LUSC;OV;UCEC;UCS	24	40	Exon	-10195	SERPINB9P1
chr6_28995529_28996158	ESCA	12	12	Exon	8729	HCG15
chr6_29004098_29004426	LUAD	1	0	Promoter (<=1kb)	889	ZNF311
chr6_29044457_29045117	BRCA;COAD;HNSC;LUAD;LUSC;READ;UCEC;LIHC	4	0	Promoter (<=1kb)	58	OR2W1
chr6_29306280_29307592	BRCA;COAD;ESCA;HNSC;LUAD;LUSC;OV;READ;STAD;UCEC;UCS;LIHC	15	0	5' UTR	4579	OR14J1
chr6_29374475_29375086	BRCA;LUSC;STAD;UCS;LIHC	11	0	Promoter (<=1kb)	205	OR12D3
chr6_29426611_29427728	BRCA;HNSC;LUAD;LUSC;OV;READ;STAD;UCEC;LIHC	11	5	Promoter (<=1kb)	738	OR11A1
chr6_29439851_29440951	BRCA;COAD;ESCA;HNSC;LUAD;LUSC;OV;READ;STAD;UCEC;UCS;LIHC	32	0	Promoter (<=1kb)	0	OR10C1
chr6_29457718_29458582	CESC;ESCA	5	0	Promoter (<=1kb)	515	OR2H1
chr6_29459455_29460180	BRCA;COAD;HNSC;LUSC;READ;UCEC	8	0	Promoter (<=1kb)	0	OR2H1
chr6_29486718_29487367	BRCA;COAD;ESCA;HNSC;LUAD;LUSC;OV;READ;STAD;UCEC	8	1	Promoter (<=1kb)	589	MAS1L
chr6_29487430_29487815	BRCA;COAD;ESCA;HNSC;LUAD;LUSC;OV;READ;STAD;UCEC	7	6	Promoter (<=1kb)	141	MAS1L
chr6_29555814_29556411	BRCA;HNSC;LUAD;LUSC;UCS	9	0	3' UTR	3321	UBD
chr6_29560021_29560441	BRCA;COAD;HNSC;LUSC;READ;PAAD;LIHC	6	9	Promoter (<=1kb)	-289	UBD
chr6_29602647_29603085	LIHC	9	24	Promoter (2-3kb)	2064	GABBR1
chr6_29603585_29603744	LIHC	4	2	Promoter (1-2kb)	1405	GABBR1
chr6_29604412_29604632	LIHC	8	0	Promoter (<=1kb)	517	GABBR1
chr6_29606772_29607177	STAD;LIHC	5	0	Promoter (<=1kb)	-183	GABBR1
chr6_29608462_29608902	STAD;LIHC	4	1	Promoter (1-2kb)	-1873	GABBR1
chr6_29610321_29610441	STAD;LIHC	4	0	Promoter (<=1kb)	716	GABBR1
chr6_29611227_29611782	STAD;LIHC	5	0	Promoter (<=1kb)	-70	GABBR1
chr6_29613077_29613721	LIHC	9	1	Promoter (<=1kb)	-478	GABBR1
chr6_29617762_29617882	LIHC	4	4	Intron	4687	GABBR1
chr6_29621088_29621308	COAD;READ;STAD	4	1	Promoter (1-2kb)	1261	GABBR1
chr6_29621562_29622439	COAD;READ;STAD	12	1	Promoter (<=1kb)	130	GABBR1
chr6_29622943_29623543	COAD;READ;STAD;LIHC	4	0	Promoter (<=1kb)	-374	GABBR1
chr6_29625371_29625811	BRCA;HNSC	5	3	Promoter (1-2kb)	-1110	GABBR1
chr6_29628341_29629402	COAD	30	122	Promoter (<=1kb)	-303	GABBR1
chr6_29630493_29631037	LIHC	6	9	Promoter (1-2kb)	1348	GABBR1
chr6_29631132_29631636	LIHC	12	62	Promoter (<=1kb)	749	GABBR1
chr6_29649524_29650262	OV	17	129	Distal Intergenic	-6740	MOG
chr6_29650333_29650623	OV	5	62	Distal Intergenic	-6379	MOG
chr6_29653538_29653724	UCEC	5	19	Distal Intergenic	-3278	MOG
chr6_29655814_29656045	COAD;READ	4	1	Promoter (<=1kb)	-957	MOG
chr6_29659212_29659636	COAD;READ	8	0	Promoter (<=1kb)	0	MOG
chr6_29667294_29667803	BRCA;LUAD	10	6	Promoter (2-3kb)	-2314	MOG
chr6_29673213_29673433	STAD;LIHC	8	0	Exon	3096	MOG
chr6_29680321_29681369	LIHC	54	7	Promoter (<=1kb)	0	ZFP57
chr6_29722943_29724123	OV;UCS	65	72	Promoter (<=1kb)	0	HLA-F
chr6_29730086_29730206	COAD;ESCA;HNSC;LUAD;LUSC;READ;UCEC;UCS	4	5	Intron	4552	HLA-F
chr6_29730447_29730843	COAD;ESCA;HNSC;LUAD;LUSC;READ;UCEC;UCS	4	3	Intron	4913	HLA-F
chr6_29748665_29749803	OV	54	89	Promoter (<=1kb)	0	HLA-F-AS1
chr6_29749952_29750384	OV	4	7	Promoter (<=1kb)	764	IFITM4P
chr6_29751234_29751635	OV	4	1	Promoter (<=1kb)	-86	IFITM4P
chr6_2988070_2989285	STAD	63	242	Promoter (<=1kb)	0	NQO2
chr6_30058292_30058948	UCS	5	1	Promoter (<=1kb)	0	POLR1HASP
chr6_30060068_30062327	BRCA;UCEC;UCS	74	234	Promoter (<=1kb)	0	POLR1HASP
chr6_30074956_30076483	BRCA	82	53	Promoter (<=1kb)	0	RNF39
chr6_30102958_30103836	UCS	29	110	Promoter (1-2kb)	-1404	TRIM31-AS1
chr6_30105900_30106533	HNSC	7	2	Promoter (<=1kb)	-243	TRIM31
chr6_30110288_30110744	COAD;READ;STAD;UCEC;UCS	6	3	Promoter (<=1kb)	962	TRIM31
chr6_30111388_30111954	COAD;READ;STAD;UCEC;UCS	17	4	Promoter (<=1kb)	0	TRIM31
chr6_30112232_30112883	BRCA;COAD;HNSC;LUAD;LUSC;READ;STAD;UCEC;UCS;LIHC	9	5	Promoter (<=1kb)	0	TRIM31
chr6_30135672_30137422	BRCA;HNSC;LUSC;UCEC	14	23	Promoter (<=1kb)	0	TRIM40
chr6_30144603_30145043	BRCA;HNSC;LUSC	9	11	Intron	7593	TRIM40
chr6_30145876_30146308	BRCA;HNSC	9	0	Exon	8866	TRIM40
chr6_30153967_30154846	BRCA;LUSC	21	21	3' UTR	6088	TRIM10
chr6_30155090_30155507	BRCA;LUSC	6	21	Intron	5427	TRIM10
chr6_30156344_30156523	COAD;HNSC;READ;STAD;UCS;PAAD	3	41	Intron	4411	TRIM10
chr6_30156804_30157236	COAD;HNSC;READ;STAD;UCS;PAAD	8	1	Exon	3698	TRIM10
chr6_30158298_30158661	BRCA;HNSC;LUSC;OV	4	3	Promoter (2-3kb)	2273	TRIM10
chr6_30159274_30159700	BRCA;HNSC;LUSC	3	0	Promoter (1-2kb)	1234	TRIM10
chr6_30160160_30160916	BRCA;HNSC;LUSC	16	1	Promoter (<=1kb)	18	TRIM10
chr6_30162331_30162687	BRCA;COAD;LUSC;READ;STAD;UCEC;UCS;PAAD;LIHC	3	1	Promoter (<=1kb)	-519	TRIM15
chr6_30163041_30163512	BRCA;COAD;LUSC;READ;STAD;UCEC;UCS;PAAD;LIHC	12	61	Promoter (<=1kb)	0	TRIM15
chr6_30163627_30164450	BRCA;COAD;LUSC;READ;STAD;UCEC;UCS;PAAD;LIHC	25	34	Promoter (<=1kb)	81	TRIM15
chr6_30164596_30165016	BRCA;COAD;LUSC;READ;STAD;UCEC;UCS;PAAD;LIHC	3	10	Promoter (1-2kb)	1050	TRIM15
chr6_30167097_30167971	BRCA;HNSC;LUSC	9	0	Promoter (<=1kb)	-342	TRIM15
chr6_30170374_30170592	BRCA	3	15	Promoter (<=1kb)	61	TRIM15
chr6_30206102_30206540	BRCA	6	7	Promoter (1-2kb)	-1337	TRIM26
chr6_30206861_30207081	BRCA	3	48	Promoter (2-3kb)	-2096	TRIM26
chr6_30207953_30208393	BRCA	3	4	Intron	-3188	TRIM26
chr6_30209335_30209455	BRCA	4	3	Intron	3910	TRIM26
chr6_30213022_30214845	UCEC	110	206	Promoter (<=1kb)	0	TRIM26
chr6_30263832_30264269	BRCA;ESCA;HNSC;LUSC;STAD;PAAD	6	8	Exon	4207	HLA-L
chr6_30344764_30345770	OV	50	161	Promoter (<=1kb)	0	RPP21
chr6_30346187_30346847	OV	11	17	Promoter (1-2kb)	1018	RPP21
chr6_30444087_30444207	LUSC	12	7	Distal Intergenic	37427	LOC105375012
chr6_30487999_30488219	LUSC	8	2	Promoter (1-2kb)	-1290	HLA-E
chr6_30489261_30489679	CESC	21	191	Promoter (<=1kb)	0	HLA-E
chr6_30489720_30489840	CESC	12	90	Promoter (<=1kb)	208	HLA-E
chr6_30489895_30490993	CESC	41	79	Promoter (<=1kb)	383	HLA-E
chr6_3052125_3053780	OV	53	127	Promoter (2-3kb)	-2069	LOC124901242
chr6_30590508_30590728	OV	5	3	Promoter (1-2kb)	1079	ABCF1
chr6_30646234_30646718	OV	7	40	Promoter (<=1kb)	-321	C6orf136
chr6_30646822_30648389	OV	95	196	Promoter (<=1kb)	0	C6orf136
chr6_30689128_30689787	LUSC;UCS	10	6	Promoter (<=1kb)	566	NRM
chr6_30716506_30717977	BRCA;CESC;LUSC;OV;STAD;UCEC;UCS	53	293	Promoter (<=1kb)	0	MDC1
chr6_30719115_30719640	BRCA;UCS	9	36	Promoter (<=1kb)	-712	TUBB
chr6_30719725_30720273	LIHC	13	160	Promoter (<=1kb)	-79	TUBB
chr6_30720710_30721316	LIHC	24	154	Promoter (<=1kb)	-258	TUBB
chr6_30721427_30721837	LIHC	37	144	Promoter (<=1kb)	0	TUBB
chr6_30730763_30731102	BRCA	12	83	Exon	9064	TUBB
chr6_30740093_30740233	OV	4	20	Promoter (<=1kb)	561	FLOT1
chr6_30741080_30741300	OV	6	11	Promoter (<=1kb)	-227	FLOT1
chr6_30769124_30769784	COAD;READ	10	204	Promoter (2-3kb)	2326	HCG20
chr6_30881975_30883319	BRCA	24	67	Promoter (<=1kb)	0	DDR1
chr6_30883383_30883773	BRCA	7	57	Promoter (<=1kb)	0	DDR1
chr6_30883846_30884180	BRCA	14	49	Promoter (<=1kb)	0	DDR1
chr6_30884242_30884437	BRCA	25	41	Promoter (<=1kb)	0	DDR1
chr6_30884494_30884614	BRCA	11	30	Promoter (<=1kb)	0	DDR1
chr6_30884788_30886837	PAAD	41	152	Promoter (<=1kb)	0	DDR1
chr6_30888321_30888960	LUSC	6	6	Promoter (<=1kb)	0	DDR1
chr6_30931300_30933169	LUAD	22	8	Promoter (<=1kb)	0	SFTA2
chr6_30940251_30941025	COAD	16	12	Promoter (<=1kb)	0	MUCL3
chr6_30942128_30942895	COAD	11	46	Promoter (1-2kb)	1155	MUCL3
chr6_30952888_30953308	BRCA;COAD;HNSC;LUSC;STAD;LIHC	10	0	Promoter (1-2kb)	1554	HCG21
chr6_30954700_30955817	BRCA	32	151	Promoter (<=1kb)	0	HCG21
chr6_30955880_30956089	HNSC;LIHC	10	112	Promoter (<=1kb)	-244	SFTA2
chr6_30982441_30982600	LIHC	5	8	Promoter (1-2kb)	-1118	MUC21
chr6_30982665_30983934	COAD;READ	9	5	Promoter (<=1kb)	0	MUC21
chr6_30987496_30989333	COAD;HNSC;LUSC;LIHC	24	37	5' UTR	3778	MUC21
chr6_31053587_31054218	BRCA;STAD;LIHC	8	7	Promoter (<=1kb)	0	HCG22
chr6_31055794_31056014	BRCA;COAD;STAD;LIHC	3	0	Promoter (1-2kb)	1464	HCG22
chr6_31058113_31058551	BRCA;CESC;COAD;HNSC;LUAD;LUSC;READ;STAD;LIHC	9	37	Intron	3783	HCG22
chr6_31070780_31071440	LUSC	4	19	Distal Intergenic	16450	HCG22
chr6_31111297_31111957	LIHC	14	1	Promoter (<=1kb)	618	C6orf15
chr6_31112058_31112824	LIHC	12	0	Promoter (<=1kb)	0	C6orf15
chr6_31123143_31123263	OV	4	19	Promoter (2-3kb)	-2697	CDSN
chr6_31123552_31123697	OV	4	0	Intron	-3106	CDSN
chr6_31126068_31126492	LIHC	5	5	Intron	-5622	CDSN
chr6_31127843_31128475	BRCA	9	22	Intron	-7397	CDSN
chr6_31129052_31129311	BRCA;LUSC;UCEC;UCS;LIHC	4	5	Intron	-8338	PSORS1C1
chr6_31137559_31138298	BRCA;LUAD;READ	27	75	Promoter (<=1kb)	0	PSORS1C1
chr6_31138384_31138850	BRCA;LUAD;READ	6	1	Promoter (<=1kb)	27	PSORS1C1
chr6_31139101_31140201	BRCA	15	6	Promoter (<=1kb)	-35	PSORS1C2
chr6_31143286_31143506	PAAD	8	1	Promoter (1-2kb)	1609	CCHCR1
chr6_31145144_31145971	PAAD	21	3	Promoter (<=1kb)	0	CCHCR1
chr6_31196965_31197218	LUAD;LIHC	15	133	Promoter (<=1kb)	-542	HCG27
chr6_31197512_31197927	LUAD;LIHC	24	173	Promoter (<=1kb)	0	HCG27
chr6_31197991_31198146	LUAD;LIHC	10	163	Promoter (<=1kb)	0	HCG27
chr6_31198236_31198408	LUAD;LIHC	4	107	Promoter (<=1kb)	114	HCG27
chr6_31307324_31307491	BRCA;UCEC	3	0	Distal Intergenic	-5682	LINC02571
chr6_31307701_31309421	BRCA;UCEC	77	29	Exon	-6059	LINC02571
chr6_31441180_31441996	OV	30	44	Promoter (<=1kb)	0	LINC01149
chr6_31462814_31464372	CESC;HNSC	36	76	Promoter (<=1kb)	0	HCP5
chr6_31528807_31529232	UCS	6	21	Promoter (<=1kb)	0	MCCD1
chr6_31540231_31540581	BRCA	6	13	Promoter (<=1kb)	0	ATP6V1G2-DDX39B
chr6_31540799_31542169	BRCA	50	261	Promoter (<=1kb)	0	SNORD84
chr6_31542231_31542651	BRCA	17	186	Promoter (<=1kb)	0	DDX39B-AS1
chr6_31543047_31543432	LUAD	5	11	Promoter (<=1kb)	-599	ATP6V1G2-DDX39B
chr6_31545349_31545469	COAD;STAD	4	0	Promoter (1-2kb)	1113	ATP6V1G2-DDX39B
chr6_31545722_31546417	COAD;STAD	9	11	Promoter (<=1kb)	165	ATP6V1G2-DDX39B
chr6_31546529_31547038	HNSC	9	154	Promoter (<=1kb)	0	ATP6V1G2-DDX39B
chr6_31547358_31547790	UCEC	18	198	Promoter (<=1kb)	0	NFKBIL1
chr6_31548150_31548370	OV;UCEC	13	52	Promoter (<=1kb)	57	ATP6V1G2
chr6_31571731_31572364	BRCA;LUAD;LIHC	14	44	Promoter (<=1kb)	0	LTA
chr6_31573518_31573698	LUAD;STAD;LIHC	1	2	Promoter (<=1kb)	-818	LOC100287329
chr6_31574573_31575910	LUAD;LIHC	23	87	Promoter (<=1kb)	0	TNF
chr6_31576867_31577742	LUAD;LIHC	19	36	Promoter (1-2kb)	1125	TNF
chr6_31578040_31578404	LUSC	5	7	Promoter (2-3kb)	2298	TNF
chr6_31592659_31593097	HNSC;LUAD	8	28	Promoter (<=1kb)	0	NCR3
chr6_31619902_31620541	BRCA	31	208	Promoter (<=1kb)	-174	PRRC2A
chr6_31620591_31620809	BRCA	21	150	Promoter (<=1kb)	0	PRRC2A
chr6_31620914_31621420	BRCA	28	167	Promoter (<=1kb)	190	PRRC2A
chr6_31621554_31622274	BRCA	9	66	Promoter (<=1kb)	-805	SNORA38
chr6_31622695_31623124	BRCA	12	12	Promoter (<=1kb)	0	SNORA38
chr6_31623651_31624686	BRCA	16	5	Promoter (<=1kb)	0	PRRC2A
chr6_3160199_3160419	LUSC;OV;UCEC	11	107	Promoter (2-3kb)	-2655	TUBB2A
chr6_31651904_31652260	UCEC	18	137	Promoter (<=1kb)	0	BAG6
chr6_31652377_31653680	UCEC	61	326	Promoter (<=1kb)	0	BAG6
chr6_31677604_31678093	ESCA	2	18	Promoter (2-3kb)	2271	LY6G5C
chr6_31678182_31678659	ESCA	9	15	Promoter (1-2kb)	1705	LY6G5C
chr6_31680242_31681043	HNSC	13	81	Promoter (<=1kb)	0	LY6G5C
chr6_31681150_31681952	BRCA	41	58	Promoter (<=1kb)	0	LY6G5C
chr6_31682952_31683521	BRCA;CESC;HNSC;LUSC;UCEC;UCS	38	31	Promoter (<=1kb)	519	LY6G5C
chr6_31689664_31690135	COAD;READ;PAAD	5	43	Promoter (<=1kb)	110	ABHD16A
chr6_31705983_31706203	HNSC	2	2	Promoter (<=1kb)	-663	LY6G6F
chr6_31712283_31712503	COAD;READ	4	5	Promoter (1-2kb)	1309	LY6G6E
chr6_31713780_31714106	COAD;READ	4	13	Promoter (<=1kb)	0	LY6G6E
chr6_31715273_31715591	COAD;READ;UCS	11	3	Promoter (<=1kb)	0	LY6G6D
chr6_31717597_31718035	BRCA;COAD;LUSC;OV;READ	7	88	Promoter (<=1kb)	-559	MPIG6B
chr6_31719923_31720941	LIHC	7	5	Promoter (<=1kb)	738	LY6G6C
chr6_31730655_31731160	BRCA;LUSC	12	32	Promoter (<=1kb)	-38	DDAH2
chr6_31739160_31739525	BRCA	7	91	Promoter (<=1kb)	-152	MSH5
chr6_31739636_31740563	BRCA	63	226	Promoter (<=1kb)	0	MSH5
chr6_31775908_31776346	OV;PAAD	18	17	Promoter (<=1kb)	573	VWA7
chr6_31776506_31777325	OV;PAAD	18	215	Promoter (<=1kb)	0	VWA7
chr6_31778866_31779716	OV	34	9	Promoter (<=1kb)	335	VARS1
chr6_31791845_31793121	PAAD	24	27	Promoter (<=1kb)	0	VARS1
chr6_31794472_31795000	LUSC	8	89	Promoter (<=1kb)	499	VARS1
chr6_31795123_31796174	LUSC	97	273	Promoter (<=1kb)	0	VARS1
chr6_31797252_31797472	LUSC	4	4	Promoter (1-2kb)	-1500	VARS1
chr6_31797757_31797934	LUSC	5	3	Promoter (2-3kb)	-2005	VARS1
chr6_31809637_31810632	BRCA	10	2	Promoter (2-3kb)	-2671	LSM2
chr6_31810719_31811166	STAD	10	2	Exon	-3753	LSM2
chr6_31811242_31812023	STAD	17	0	5' UTR	3260	HSPA1L
chr6_31834416_31834731	OV	21	192	Promoter (<=1kb)	0	SNHG32
chr6_31834821_31835536	OV	38	201	Promoter (<=1kb)	0	SNHG32
chr6_31862517_31863171	LIHC	39	220	Promoter (<=1kb)	0	NEU1
chr6_31864604_31865693	LIHC	20	60	Promoter (<=1kb)	0	SLC44A4
chr6_31865966_31866404	LIHC	6	5	Promoter (1-2kb)	-1286	SLC44A4
chr6_31870581_31871901	HNSC;LUSC	28	20	Promoter (<=1kb)	0	SLC44A4
chr6_31874754_31875284	BRCA	3	11	Promoter (2-3kb)	2387	SLC44A4
chr6_31877321_31878147	BRCA	13	24	Promoter (<=1kb)	0	SLC44A4
chr6_31878914_31879294	BRCA;LUAD;UCEC	16	9	Promoter (<=1kb)	0	SLC44A4
chr6_31879791_31880422	BRCA	10	4	Promoter (<=1kb)	-745	SLC44A4
chr6_31880629_31880849	BRCA	9	2	Promoter (1-2kb)	-1583	SLC44A4
chr6_31886573_31887991	LUAD	38	10	Promoter (<=1kb)	0	EHMT2
chr6_31888099_31889069	LUAD	28	29	Promoter (<=1kb)	-980	EHMT2
chr6_31889145_31889330	LUAD	7	17	Promoter (2-3kb)	-2026	EHMT2
chr6_31927401_31927822	COAD;READ	11	70	Promoter (<=1kb)	0	C2
chr6_31944711_31945588	CESC;READ;PAAD	12	43	Promoter (<=1kb)	-62	CFB
chr6_31945873_31948942	BRCA;UCS	49	171	Promoter (<=1kb)	0	CFB
chr6_31957882_31959638	BRCA	56	215	Promoter (<=1kb)	0	NELFE
chr6_31960227_31960697	UCS	6	0	Promoter (<=1kb)	-800	SKIC2
chr6_31968344_31970198	LUSC	41	93	Promoter (<=1kb)	0	SKIC2
chr6_31970261_31970829	LUSC	9	37	Promoter (<=1kb)	94	DXO
chr6_31970891_31973203	LUSC	100	338	Promoter (<=1kb)	0	DXO
chr6_32043577_32044496	BRCA;COAD;ESCA;HNSC;LUAD;LUSC;READ;STAD;UCEC;LIHC	38	2	Promoter (<=1kb)	-125	TNXB
chr6_32045012_32048051	HNSC	74	97	Promoter (<=1kb)	0	TNXB
chr6_32048229_32049322	HNSC	33	95	Promoter (1-2kb)	-1622	TNXB
chr6_32054650_32055662	COAD;ESCA;HNSC;LUAD;LUSC;READ;STAD;UCEC;UCS;LIHC	18	1	Intron	-8043	TNXB
chr6_32058094_32058214	BRCA	3	1	Exon	-11487	TNXB
chr6_32058271_32059048	BRCA	13	2	Exon	-11664	TNXB
chr6_32059537_32059963	BRCA;COAD;HNSC;LUSC;READ;STAD;LIHC	6	0	Intron	-12930	TNXB
chr6_32061148_32061440	COAD;HNSC;LUSC;READ;UCEC;LIHC	11	3	Exon	-14541	TNXB
chr6_32063617_32064098	COAD;HNSC;READ	4	1	Intron	-17010	TNXB
chr6_32064911_32065291	BRCA;UCEC	9	0	Exon	-18304	TNXB
chr6_32068578_32070454	BRCA;UCEC	52	4	Exon	-21971	TNXB
chr6_32070539_32071182	BRCA;UCEC	15	3	Intron	-23932	TNXB
chr6_32072011_32072231	BRCA;COAD;ESCA;LUAD;READ	7	3	Exon	-25404	TNXB
chr6_32073228_32073913	COAD	10	1	Exon	-26621	TNXB
chr6_32074321_32074654	COAD	6	2	Intron	-27714	TNXB
chr6_32074968_32075430	COAD	4	3	Intron	-28361	TNXB
chr6_32076257_32076642	COAD	7	5	Intron	-29650	TNXB
chr6_32079344_32079732	HNSC	5	1	Exon	29489	TNXB
chr6_32081195_32081645	COAD;HNSC;LUSC	15	30	Exon	27576	TNXB
chr6_32081735_32082270	COAD;HNSC;LUSC	10	3	Exon	26951	TNXB
chr6_32083120_32083393	BRCA;COAD;ESCA;HNSC;LUSC;READ;UCEC;PAAD;LIHC	6	14	Intron	25828	TNXB
chr6_32083970_32085068	BRCA	13	8	Exon	24153	TNXB
chr6_32085787_32085999	BRCA	8	24	Exon	23222	TNXB
chr6_32086640_32087854	CESC	50	119	Exon	21367	TNXB
chr6_32087888_32088008	CESC	4	46	Exon	21213	TNXB
chr6_32088280_32089576	CESC	20	13	Exon	19645	TNXB
chr6_32092863_32093040	LIHC	4	5	Intron	16181	TNXB
chr6_32093247_32093743	LIHC	2	11	3' UTR	15478	TNXB
chr6_32094382_32094800	LUAD	5	0	Intron	14421	TNXB
chr6_32095061_32097481	LUAD	149	17	Exon	11740	TNXB
chr6_32097783_32098440	CESC;ESCA	8	1	5' UTR	10781	TNXB
chr6_32126946_32130503	COAD	112	348	Promoter (<=1kb)	0	ATF6B
chr6_32166093_32167632	BRCA	50	58	Promoter (<=1kb)	0	EGFL8
chr6_32167887_32168203	BRCA	5	131	Promoter (<=1kb)	344	EGFL8
chr6_32169040_32169534	BRCA	9	68	Promoter (<=1kb)	582	MIR6721
chr6_32198406_32199149	BRCA;CESC;HNSC;LUSC;UCEC;LIHC	14	3	Promoter (1-2kb)	-1429	NOTCH4
chr6_32200828_32201268	BRCA;COAD;LUAD;READ;LIHC	9	1	Promoter (2-3kb)	2902	NOTCH4
chr6_32201786_32202445	BRCA;COAD;HNSC;LUAD;LUSC;READ;STAD;UCS;LIHC	13	0	Promoter (1-2kb)	1725	NOTCH4
chr6_32204002_32205102	BRCA;COAD;HNSC;LUAD;LUSC;READ;UCS;LIHC	14	8	Promoter (<=1kb)	0	NOTCH4
chr6_32209886_32210274	BRCA;COAD;LUAD;LUSC;READ	3	5	Intron	3963	NOTCH4
chr6_32210336_32210560	BRCA;COAD;LUAD;LUSC;READ	3	14	Intron	3677	NOTCH4
chr6_32211977_32212627	COAD;HNSC;READ;LIHC	8	11	Promoter (1-2kb)	1610	NOTCH4
chr6_32212754_32212974	COAD;HNSC;READ;LIHC	4	0	Promoter (1-2kb)	1263	NOTCH4
chr6_32213950_32214438	BRCA	7	1	Promoter (<=1kb)	0	NOTCH4
chr6_32214901_32215264	BRCA	5	0	Promoter (<=1kb)	-664	NOTCH4
chr6_32216510_32216730	BRCA;COAD;ESCA;HNSC;LUAD;READ;STAD;LIHC	4	12	Promoter (2-3kb)	-2273	NOTCH4
chr6_32217003_32217437	BRCA;COAD;ESCA;HNSC;LUAD;READ;STAD;LIHC	7	0	Promoter (2-3kb)	-2766	NOTCH4
chr6_32217973_32218633	BRCA;COAD;HNSC;LUAD;READ;STAD;LIHC	9	2	Exon	-3736	NOTCH4
chr6_32219433_32220023	BRCA;COAD;HNSC;LUAD;READ;STAD;LIHC	6	0	Exon	4034	NOTCH4
chr6_32220109_32220642	BRCA;COAD;HNSC;LUAD;READ;STAD;LIHC	10	0	Exon	3415	NOTCH4
chr6_32220994_32221842	BRCA;COAD;HNSC;LUAD;READ;STAD;LIHC	12	0	Promoter (2-3kb)	2215	NOTCH4
chr6_32222488_32222804	COAD;READ;STAD;LIHC	5	2	Promoter (1-2kb)	1253	NOTCH4
chr6_32223356_32223779	COAD;READ	11	6	Promoter (<=1kb)	278	NOTCH4
chr6_32224043_32224264	COAD;READ	3	2	Promoter (<=1kb)	0	NOTCH4
chr6_32394719_32394974	BRCA;COAD;LUAD;READ;STAD;LIHC	9	0	3' UTR	4209	HCG23
chr6_32395226_32395631	BRCA;COAD;LUAD;READ;STAD;LIHC	11	0	Intron	4716	HCG23
chr6_32396088_32396308	BRCA;COAD;HNSC;LUAD;READ;STAD;LIHC	5	1	3' UTR	5578	HCG23
chr6_32402727_32403142	BRCA;COAD;HNSC;LUSC;READ;STAD;UCEC;UCS;LIHC	9	2	Exon	4039	BTNL2
chr6_32404440_32404660	BRCA;COAD;HNSC;LUAD;LUSC;READ;STAD;UCEC;UCS;LIHC	5	1	Promoter (2-3kb)	2521	BTNL2
chr6_32404943_32405313	BRCA;COAD;HNSC;LUAD;LUSC;READ;STAD;UCEC;UCS;LIHC	4	1	Promoter (1-2kb)	1868	BTNL2
chr6_32406286_32406502	BRCA;COAD;READ;UCEC;UCS;LIHC	8	2	Promoter (<=1kb)	679	BTNL2
chr6_32439896_32440116	BRCA;LIHC	3	64	Promoter (<=1kb)	9	HLA-DRA
chr6_32442441_32443484	BRCA;LUSC;LIHC	12	19	Promoter (2-3kb)	2554	HLA-DRA
chr6_3247587_3247878	READ	14	58	Intron	-11019	PSMG4
chr6_3258135_3258500	LUSC	9	7	Promoter (<=1kb)	-397	PSMG4
chr6_3258671_3258832	LUSC	9	94	Promoter (<=1kb)	-65	PSMG4
chr6_3258903_3259728	LUSC	76	187	Promoter (<=1kb)	0	PSMG4
chr6_32743155_32743387	BRCA;ESCA;HNSC;LUSC	4	0	Promoter (1-2kb)	1764	HLA-DQA2
chr6_32743753_32744412	BRCA;COAD;STAD;LIHC	9	0	Promoter (2-3kb)	2362	HLA-DQA2
chr6_32760996_32762532	BRCA;COAD;LUSC;READ;LIHC	75	0	Promoter (<=1kb)	934	HLA-DQB2
chr6_32813393_32813572	BRCA;COAD;LUAD;READ	3	2	3' UTR	3338	HLA-DOB
chr6_32814622_32815273	BRCA;LUAD;READ	8	17	Promoter (1-2kb)	1637	HLA-DOB
chr6_32816077_32816634	LUAD	4	27	Promoter (<=1kb)	276	HLA-DOB
chr6_32827358_32828079	BRCA	10	2	Promoter (2-3kb)	2648	TAP2
chr6_32830312_32831412	BRCA;UCEC	13	1	Promoter (<=1kb)	0	TAP2
chr6_32835022_32835513	ESCA	8	2	Promoter (2-3kb)	2889	TAP2
chr6_32835579_32835822	ESCA	3	0	Promoter (2-3kb)	2580	TAP2
chr6_32837618_32838934	ESCA	52	171	Promoter (<=1kb)	0	TAP2
chr6_32839428_32839808	STAD	9	6	Promoter (<=1kb)	-606	TAP2
chr6_32849850_32851168	BRCA	16	8	Promoter (<=1kb)	0	TAP1
chr6_32852044_32853969	BRCA	81	198	Promoter (<=1kb)	0	TAP1
chr6_32854036_32856215	BRCA	42	198	Promoter (<=1kb)	0	PSMB9
chr6_32857230_32858544	LUSC	20	66	Promoter (1-2kb)	1133	PSMB9
chr6_32859388_32859542	UCS	4	1	3' UTR	3291	PSMB9
chr6_32861218_32861450	BRCA;LUAD;OV;UCS	6	38	Distal Intergenic	5121	PSMB9
chr6_3283734_3283954	UCS	14	2	Promoter (<=1kb)	166	SLC22A23
chr6_3286908_3287128	UCS	13	2	Promoter (2-3kb)	-2788	SLC22A23
chr6_32936196_32936920	BRCA	7	14	Promoter (<=1kb)	0	HLA-DMB
chr6_32937020_32937956	BRCA	13	12	Promoter (<=1kb)	0	HLA-DMB
chr6_32938611_32939011	BRCA;LUSC	6	5	Promoter (<=1kb)	0	HLA-DMB
chr6_32940614_32941764	BRCA	10	107	Promoter (<=1kb)	0	HLA-DMB
chr6_32949168_32950706	COAD;READ	21	12	Promoter (<=1kb)	0	HLA-DMA
chr6_32967240_32968808	BRCA	49	285	Promoter (<=1kb)	0	HLA-DMA
chr6_33004605_33004825	BRCA;COAD;HNSC;LUSC;READ;STAD;LIHC	4	0	Promoter (2-3kb)	2559	HLA-DOA
chr6_33006650_33007148	BRCA	8	1	Promoter (<=1kb)	236	HLA-DOA
chr6_33007238_33007712	BRCA	12	1	Promoter (<=1kb)	0	HLA-DOA
chr6_33007779_33009945	BRCA	37	47	Promoter (<=1kb)	0	HLA-DOA
chr6_33010090_33010322	BRCA	5	0	Promoter (<=1kb)	-499	HLA-DOA
chr6_33010429_33011003	BRCA	7	1	Promoter (<=1kb)	-838	HLA-DOA
chr6_33068655_33069315	LUSC;READ	12	4	Promoter (<=1kb)	0	HLA-DPA1
chr6_33069555_33069995	LUSC;READ	10	3	Promoter (<=1kb)	-307	HLA-DPA1
chr6_33072728_33073166	COAD;READ	5	10	Promoter (<=1kb)	449	HLA-DPA1
chr6_33073337_33073921	COAD;READ	6	59	Promoter (<=1kb)	0	HLA-DPA1
chr6_33075259_33075479	COAD;LIHC	1	16	Promoter (<=1kb)	-511	HLA-DPB1
chr6_33075796_33076236	COAD;LIHC	9	44	Promoter (<=1kb)	0	HLA-DPB1
chr6_33123548_33124136	BRCA;COAD;ESCA;HNSC;LUAD;LUSC;READ;STAD;LIHC	16	43	Intron	6800	HLA-DPB2
chr6_33124199_33124574	BRCA;COAD;ESCA;HNSC;LUAD;LUSC;READ;STAD;LIHC	7	10	Intron	7451	HLA-DPB2
chr6_33124700_33124865	BRCA;COAD;ESCA;HNSC;LUAD;LUSC;READ;STAD;LIHC	1	2	Intron	7952	HLA-DPB2
chr6_33126207_33126645	BRCA;LUSC;UCEC;UCS	3	14	Intron	9459	HLA-DPB2
chr6_33160993_33162310	LIHC	60	105	Distal Intergenic	5204	COL11A2
chr6_33162907_33163295	BRCA;LUAD;LUSC;READ;LIHC	3	1	3' UTR	4219	COL11A2
chr6_33163402_33164466	BRCA;LUAD;LUSC;READ;LIHC	20	1	3' UTR	3048	COL11A2
chr6_33164834_33164969	BRCA;LUAD;LUSC;READ;LIHC	6	7	Promoter (2-3kb)	2545	COL11A2
chr6_33165095_33165982	BRCA;LUAD;LUSC;READ;LIHC	20	15	Promoter (1-2kb)	1532	COL11A2
chr6_33166188_33166628	BRCA;LUAD;LUSC;READ;LIHC	7	7	Promoter (<=1kb)	886	COL11A2
chr6_33167974_33168791	BRCA	11	3	Promoter (<=1kb)	-460	COL11A2
chr6_33169081_33169900	BRCA	14	7	Promoter (1-2kb)	-1567	COL11A2
chr6_33170112_33170436	BRCA	4	19	Promoter (2-3kb)	-2598	COL11A2
chr6_33170596_33170991	BRCA	5	0	Exon	-3082	COL11A2
chr6_33171739_33172113	BRCA	5	0	Exon	-4225	COL11A2
chr6_33172548_33173543	BRCA;HNSC;LUAD;LUSC;READ;LIHC	16	32	Exon	4350	COL11A2
chr6_33173845_33174048	BRCA;HNSC;LUAD;LUSC;READ;LIHC	4	3	Exon	3845	COL11A2
chr6_33175158_33175588	BRCA;HNSC;LUAD;LUSC;READ;LIHC	9	2	Promoter (2-3kb)	2305	COL11A2
chr6_33175899_33176337	BRCA;HNSC;LUAD;LUSC;READ;LIHC	8	6	Promoter (1-2kb)	1556	COL11A2
chr6_33176993_33178344	BRCA;COAD;HNSC;LUAD;LUSC;LIHC	22	3	Promoter (<=1kb)	0	COL11A2
chr6_33178415_33178973	BRCA;COAD;HNSC;LUAD;LUSC;LIHC	5	1	Promoter (<=1kb)	-522	COL11A2
chr6_33179394_33180612	BRCA;COAD;HNSC;LUAD;LUSC;LIHC	9	2	Promoter (<=1kb)	0	COL11A2
chr6_33182907_33183597	COAD	7	33	Intron	-3116	COL11A2
chr6_33183931_33184262	HNSC	5	3	Exon	-4140	COL11A2
chr6_33184723_33184943	BRCA;STAD	5	0	Exon	4425	COL11A2
chr6_33185181_33185489	BRCA;STAD	6	0	Intron	3879	COL11A2
chr6_33188317_33188687	BRCA;COAD;HNSC;LUAD;LUSC;READ;STAD;LIHC	6	4	Promoter (<=1kb)	681	COL11A2
chr6_33188894_33189555	BRCA;COAD;HNSC;LUAD;LUSC;READ;STAD;LIHC	12	1	Promoter (<=1kb)	0	COL11A2
chr6_33190748_33190913	COAD;READ	4	7	Promoter (1-2kb)	-1380	COL11A2
chr6_33191522_33191642	CESC	4	7	Promoter (<=1kb)	812	COL11A2
chr6_33199515_33199635	UCEC	3	8	Promoter (<=1kb)	-670	SLC39A7
chr6_33199710_33200067	UCEC	14	69	Promoter (<=1kb)	-238	SLC39A7
chr6_33200190_33200310	UCEC	10	138	Promoter (<=1kb)	0	SLC39A7
chr6_33200374_33201495	BRCA	41	239	Promoter (<=1kb)	0	SLC39A7
chr6_33201714_33202575	BRCA	14	13	Promoter (<=1kb)	56	SLC39A7
chr6_33202674_33203399	HNSC	8	3	Promoter (1-2kb)	1016	SLC39A7
chr6_33203536_33204294	COAD;READ	5	19	Promoter (<=1kb)	-361	HSD17B8
chr6_33204422_33205885	COAD;READ	51	185	Promoter (<=1kb)	0	HSD17B8
chr6_33207835_33208594	COAD	43	186	Promoter (<=1kb)	0	MIR219A1
chr6_33247830_33247950	BRCA	7	1	Promoter (<=1kb)	-974	LOC105375022
chr6_33248011_33250230	BRCA	96	273	Promoter (<=1kb)	0	HCG25
chr6_33269003_33269223	UCS	4	0	Promoter (<=1kb)	-850	VPS52
chr6_33271318_33272695	BRCA;LUAD	55	281	Promoter (<=1kb)	0	VPS52
chr6_33272982_33273642	BRCA;LUAD	10	28	Promoter (<=1kb)	850	RPS18
chr6_33275597_33275776	LUAD;LUSC;STAD	5	5	Promoter (<=1kb)	-90	RPS18
chr6_33286575_33286980	STAD	5	0	Promoter (<=1kb)	309	MIR6873
chr6_33287049_33289007	STAD	50	62	Promoter (<=1kb)	0	MIR6873
chr6_33289132_33290545	STAD	36	172	Promoter (<=1kb)	0	WDR46
chr6_33290614_33290805	UCS	2	2	Promoter (<=1kb)	369	MIR6834
chr6_33294687_33294999	BRCA	2	3	Promoter (<=1kb)	624	RGL2
chr6_33295319_33296819	BRCA	36	19	Promoter (<=1kb)	0	RGL2
chr6_33297056_33297668	BRCA	13	60	Promoter (<=1kb)	0	RGL2
chr6_33299035_33300326	BRCA	69	266	Promoter (<=1kb)	-93	RGL2
chr6_33312137_33312957	BRCA	26	92	Promoter (<=1kb)	0	TAPBP
chr6_33313291_33314715	BRCA	68	204	Promoter (<=1kb)	0	TAPBP
chr6_33317779_33318194	LUAD	21	136	Promoter (<=1kb)	0	ZBTB22
chr6_33320249_33321557	LUAD	29	66	Promoter (<=1kb)	0	DAXX
chr6_33390550_33392452	ESCA	104	259	Promoter (<=1kb)	0	KIFC1
chr6_33392527_33392921	ESCA	3	40	Promoter (<=1kb)	666	KIFC1
chr6_33394775_33395349	LUSC;STAD	6	4	Promoter (2-3kb)	2914	KIFC1
chr6_33416544_33416784	LUSC	7	52	Promoter (<=1kb)	759	CUTA
chr6_33417269_33417832	LUSC	25	98	Promoter (<=1kb)	0	CUTA
chr6_33417901_33419475	LUSC	62	267	Promoter (<=1kb)	0	CUTA
chr6_33423120_33423923	LIHC	11	2	Promoter (<=1kb)	0	SYNGAP1
chr6_33454041_33454833	UCS	60	149	Promoter (<=1kb)	0	SYNGAP1-AS1
chr6_33454899_33455630	UCS	24	34	Promoter (<=1kb)	323	ZBTB9
chr6_33455873_33456533	UCS	13	5	Promoter (1-2kb)	1297	ZBTB9
chr6_33786880_33789320	LUAD	146	285	Promoter (<=1kb)	0	LEMD2
chr6_33803914_33805011	LIHC	27	1	Promoter (<=1kb)	0	MLN
chr6_33898326_33898546	BRCA;CESC;HNSC;LUAD;LUSC;STAD;UCEC	5	3	Promoter (<=1kb)	114	LOC105375026
chr6_33898951_33900770	BRCA;HNSC;LUAD;LUSC;STAD;UCEC	30	0	Promoter (<=1kb)	0	MIR7159
chr6_33903558_33903961	LUAD	7	12	Promoter (<=1kb)	886	LOC105375026
chr6_33904093_33904213	STAD	4	16	Promoter (1-2kb)	1421	LOC105375026
chr6_33904428_33905109	STAD	7	34	Promoter (1-2kb)	1756	LOC105375026
chr6_33909602_33909722	HNSC;LUAD;LUSC;STAD;PAAD	6	10	Promoter (2-3kb)	2553	LOC105375026
chr6_33910037_33911122	HNSC;LUAD;LUSC;STAD	15	17	Promoter (2-3kb)	2988	LOC105375026
chr6_34000053_34000522	HNSC;LUSC	6	1	Promoter (<=1kb)	-2	MIR1275
chr6_34028074_34028459	COAD;HNSC;READ;LIHC	28	9	3' UTR	27864	GRM4
chr6_34028711_34028931	COAD;HNSC;READ;LIHC	9	2	Intron	27392	GRM4
chr6_34035739_34036613	HNSC	52	2	3' UTR	19710	GRM4
chr6_34063247_34063467	COAD;ESCA;HNSC;LUAD;READ;STAD;LIHC	5	2	Promoter (<=1kb)	-8	GRM4
chr6_34133046_34133266	BRCA;HNSC;STAD;UCEC;UCS	15	5	Promoter (<=1kb)	-25	GRM4
chr6_34133528_34134654	BRCA;HNSC;STAD;UCEC;UCS	19	2	Promoter (<=1kb)	0	GRM4
chr6_34155626_34155926	STAD	10	0	Promoter (<=1kb)	-4	GRM4
chr6_34556073_34557359	BRCA	23	55	Promoter (<=1kb)	0	SPDEF
chr6_345855_346047	BRCA;UCS	9	0	5' UTR	7849	DUSP22
chr6_347991_348431	BRCA	17	4	5' UTR	9985	DUSP22
chr6_348716_348936	BRCA	11	4	3' UTR	10710	DUSP22
chr6_35140002_35140578	CESC	14	38	Promoter (<=1kb)	449	TCP11
chr6_35141017_35141666	CESC	70	20	Promoter (<=1kb)	0	TCP11
chr6_35341803_35343429	UCEC	90	216	Promoter (<=1kb)	0	PPARD
chr6_35511476_35511974	BRCA;HNSC;LUSC;STAD;UCEC;UCS	33	3	Promoter (<=1kb)	0	TULP1
chr6_35512086_35512710	BRCA;HNSC;LUSC;STAD;UCEC;UCS	32	1	Promoter (<=1kb)	0	TULP1
chr6_35512776_35513188	BRCA;HNSC;LUSC;STAD;UCEC;UCS	11	0	Promoter (<=1kb)	0	TULP1
chr6_35687795_35688863	CESC	135	188	Promoter (<=1kb)	52	FKBP5
chr6_35688980_35689130	CESC	16	118	Promoter (<=1kb)	-38	FKBP5
chr6_35776372_35776492	UCEC	6	36	Promoter (<=1kb)	-102	CLPSL2
chr6_35776577_35776840	UCEC	29	39	Promoter (<=1kb)	0	CLPSL2
chr6_35797115_35797449	COAD;READ	7	7	Promoter (<=1kb)	0	LHFPL5
chr6_35798180_35798392	COAD;READ	6	4	Promoter (<=1kb)	-836	CLPS
chr6_35804903_35805549	LUSC	37	48	Promoter (<=1kb)	0	LHFPL5
chr6_35920773_35921109	STAD	44	111	Promoter (<=1kb)	0	SRPK1
chr6_35921269_35921412	STAD	6	123	Promoter (<=1kb)	0	SRPK1
chr6_36269829_36270657	BRCA	32	7	Promoter (<=1kb)	0	PNPLA1
chr6_36336589_36337445	BRCA	9	16	Promoter (<=1kb)	0	BNIP5
chr6_363856_364130	BRCA;ESCA;LUSC;UCEC;UCS;LIHC	12	8	Distal Intergenic	25850	DUSP22
chr6_36677030_36678110	LUSC	11	72	Promoter (<=1kb)	449	DINOL
chr6_36678309_36680197	LUSC	155	303	Promoter (<=1kb)	0	DINOL
chr6_37353811_37354273	LUAD;OV	42	149	Promoter (<=1kb)	0	RNF8
chr6_37354556_37354676	READ	10	38	Promoter (<=1kb)	465	RNF8
chr6_37354829_37355072	READ	11	34	Promoter (<=1kb)	738	RNF8
chr6_37658236_37658662	COAD;READ	35	0	Exon	5327	MDGA1
chr6_38173730_38174168	PAAD	17	2	3' UTR	30733	ZFAND3
chr6_38177297_38178323	BRCA	25	23	Intron	34300	ZFAND3
chr6_3848393_3850079	BRCA	96	92	Promoter (<=1kb)	0	FAM50B
chr6_3850155_3850814	BRCA;LUSC	61	5	Promoter (<=1kb)	782	FAM50B
chr6_38702573_38703298	UCEC;UCS	53	195	Promoter (<=1kb)	0	GLO1
chr6_38703493_38703613	UCEC;UCS	5	36	Promoter (<=1kb)	-348	GLO1
chr6_38722702_38723141	BRCA	23	47	Promoter (<=1kb)	0	DNAH8
chr6_386930_387369	BRCA;UCEC	13	20	Distal Intergenic	-4370	IRF4
chr6_39314086_39315547	LUSC;READ;STAD;LIHC	55	10	Promoter (<=1kb)	0	KCNK17
chr6_39322523_39323277	COAD;HNSC;LUSC;READ;LIHC	12	2	Promoter (<=1kb)	0	KCNK16
chr6_39724865_39725163	LUAD	22	42	Promoter (<=1kb)	172	KIF6
chr6_39725241_39725704	LUAD	24	55	Promoter (<=1kb)	0	KIF6
chr6_39901714_39902154	ESCA;STAD	19	13	3' UTR	-4334	DAAM2-AS1
chr6_39927543_39927814	ESCA;HNSC;LUAD;LUSC;PAAD	5	1	Promoter (<=1kb)	0	MOCS1
chr6_401272_401492	BRCA;COAD;ESCA;HNSC;LUSC;OV;READ;STAD;UCEC;UCS;LIHC	11	17	Exon	9495	IRF4
chr6_40377555_40378861	COAD;HNSC;LUAD;LUSC;READ;STAD;LIHC	30	42	Promoter (<=1kb)	0	TDRG1
chr6_40432387_40432825	ESCA;LUSC;LIHC	17	0	Exon	-45193	LINC00951
chr6_40599464_40599668	BRCA;CESC;COAD;ESCA;HNSC;READ;STAD;PAAD;LIHC	15	6	Distal Intergenic	-12100	LRFN2
chr6_40599731_40599904	BRCA;CESC;COAD;ESCA;HNSC;READ;STAD;PAAD;LIHC	14	7	Distal Intergenic	-12367	LRFN2
chr6_41039678_41040038	BRCA;CESC;COAD;LUAD;READ;LIHC	6	23	Promoter (<=1kb)	-457	UNC5CL
chr6_41162910_41163556	COAD;HNSC;LUAD;OV;READ;UCEC;LIHC	11	2	Promoter (<=1kb)	0	TREM2
chr6_41247990_41248428	COAD;ESCA;HNSC;LUSC;READ;STAD;LIHC	6	5	Intron	19035	TREML4
chr6_41335285_41335897	LIHC	9	6	Promoter (<=1kb)	0	NCR2
chr6_41502980_41503418	BRCA	23	26	Promoter (<=1kb)	536	LINC01276
chr6_41504552_41504756	BRCA	12	17	Promoter (2-3kb)	2108	LINC01276
chr6_41505042_41505871	BRCA	61	49	Promoter (2-3kb)	2598	LINC01276
chr6_41546308_41546428	LUAD	15	117	Promoter (<=1kb)	0	FOXP4
chr6_41546572_41546692	LUAD	15	29	Promoter (<=1kb)	0	FOXP4
chr6_41653153_41653273	BRCA;LIHC	7	15	Intron	6899	MDFI
chr6_41653303_41653619	BRCA;LIHC	18	18	3' UTR	7049	MDFI
chr6_41734866_41735463	LUSC;READ	68	92	Promoter (<=1kb)	0	TFEB
chr6_41735593_41736266	LUAD	24	136	Promoter (<=1kb)	0	TFEB
chr6_41736798_41737236	LUAD	12	5	Promoter (<=1kb)	-539	TFEB
chr6_41747392_41748503	BRCA	21	104	Promoter (<=1kb)	0	PGC
chr6_41786468_41788067	BRCA	116	319	Promoter (<=1kb)	0	FRS3
chr6_41920807_41922412	CESC;UCEC;UCS	95	253	Promoter (<=1kb)	0	MED20
chr6_42049438_42050101	LUAD	25	46	Promoter (<=1kb)	256	CCND3
chr6_423856_424296	BRCA;HNSC;LUSC	30	0	Distal Intergenic	32079	IRF4
chr6_42925120_42925775	COAD	30	7	3' UTR	-3705	CNPY3
chr6_42960201_42961247	UCEC	80	63	Promoter (<=1kb)	0	GNMT
chr6_43181536_43182272	UCEC;UCS	51	176	Promoter (<=1kb)	0	CUL9
chr6_43242767_43243506	BRCA;LUAD;LIHC	23	24	Promoter (<=1kb)	0	TTBK1
chr6_43243513_43243633	BRCA;LUAD;LIHC	20	19	Promoter (<=1kb)	32	TTBK1
chr6_43276335_43276455	STAD	7	30	Intron	-19239	SLC22A7
chr6_43276544_43277840	STAD	29	71	Intron	-17854	SLC22A7
chr6_43283485_43284359	ESCA;HNSC;LUSC;OV;UCEC	48	3	Exon	-11335	SLC22A7
chr6_43510187_43511162	BRCA	73	104	Promoter (<=1kb)	0	LRRC73
chr6_436562_437000	BRCA;COAD;ESCA;HNSC;LUSC;READ;STAD;PAAD;LIHC	20	7	Distal Intergenic	44785	IRF4
chr6_43999898_44000605	CESC	10	55	Promoter (<=1kb)	0	LINC03040
chr6_44002289_44002662	CESC	30	50	Promoter (<=1kb)	32	SCIRT
chr6_44002737_44003333	CESC	66	59	Promoter (<=1kb)	-43	SCIRT
chr6_44157909_44158339	BRCA	4	13	Promoter (<=1kb)	-472	CAPN11
chr6_44270623_44270743	UCS	11	4	Promoter (<=1kb)	0	TMEM151B
chr6_44271123_44271782	UCS	19	6	Promoter (<=1kb)	380	TMEM151B
chr6_44275331_44276863	BRCA;COAD;HNSC;LUAD;LUSC;OV;LIHC	176	15	Promoter (2-3kb)	2137	SPATS1
chr6_44286161_44286581	BRCA;ESCA;HNSC;LUAD;LUSC;OV;UCEC;UCS;LIHC	27	5	Promoter (<=1kb)	0	TCTE1
chr6_44560968_44561088	UCS	6	6	Distal Intergenic	35709	LOC105375074
chr6_44561123_44561421	UCS	19	5	Distal Intergenic	35864	LOC105375074
chr6_44727354_44727800	BRCA;LIHC	21	8	Promoter (<=1kb)	-121	LOC101929770
chr6_44730621_44731245	BRCA;STAD;LIHC	7	6	Promoter (2-3kb)	2700	LOC101929770
chr6_447172_447832	BRCA;OV;UCEC;LIHC	30	0	Distal Intergenic	55395	IRF4
chr6_4482637_4482857	LIHC	22	0	Intron	-5941	LINC02533
chr6_46325597_46326441	BRCA;HNSC;LUSC;STAD;UCS	19	10	Promoter (<=1kb)	0	RCAN2
chr6_46687283_46689483	BRCA;HNSC;STAD	158	4	Promoter (<=1kb)	0	TDRD6-AS1
chr6_466884_467322	BRCA;ESCA;HNSC;LUSC;UCEC;UCS;LIHC	17	1	Intron	75107	IRF4
chr6_46745587_46745996	BRCA;COAD;HNSC;LUSC;LIHC	6	0	Promoter (<=1kb)	-937	ANKRD66
chr6_467639_467855	BRCA;ESCA;HNSC;LUSC;UCEC;UCS;LIHC	13	2	Intron	75862	IRF4
chr6_470469_470907	BRCA;ESCA;HNSC;LUAD;LUSC;STAD;UCEC;LIHC	19	6	Intron	78692	IRF4
chr6_474209_474407	BRCA	10	1	Intron	82432	IRF4
chr6_474523_474739	BRCA	9	7	Intron	82746	IRF4
chr6_474823_475182	UCEC;UCS	8	24	Intron	83046	IRF4
chr6_475337_475527	UCEC;UCS	13	3	Exon	83560	IRF4
chr6_47655864_47656564	LUSC;LIHC	6	26	Promoter (<=1kb)	0	ADGRF2
chr6_47781973_47782338	BRCA;LUSC;STAD;UCS;LIHC	9	1	Promoter (<=1kb)	0	OPN5
chr6_48701787_48702007	LUAD;OV;STAD;UCEC;UCS;LIHC	9	0	Exon	-590590	PTCHD4
chr6_49787124_49787519	CESC	7	10	Promoter (<=1kb)	0	PGK2
chr6_51949497_51949717	COAD;ESCA;HNSC;LUSC;READ;UCEC;UCS;LIHC	6	0	Intron	137893	PKHD1
chr6_52144220_52144399	BRCA;COAD;ESCA;HNSC;LUSC;OV;READ;STAD;UCEC;UCS;LIHC	5	0	Promoter (<=1kb)	0	MIR206
chr6_52186172_52186610	LIHC	11	12	Promoter (<=1kb)	0	IL17A
chr6_52284320_52285664	LUSC	72	213	Promoter (<=1kb)	0	MCM3
chr6_52403129_52403485	BRCA	24	2	5' UTR	-9529	EFHC1
chr6_52664107_52666006	READ	75	147	Promoter (<=1kb)	0	LOC730101
chr6_53793523_53794958	UCEC	72	160	Promoter (<=1kb)	0	LOC124901333
chr6_53795055_53796823	UCEC;UCS	107	100	Promoter (<=1kb)	0	LRRC1
chr6_54846170_54846716	CESC	37	29	Promoter (<=1kb)	-55	FAM83B
chr6_55578698_55579572	CESC;COAD;READ;STAD	53	30	Promoter (<=1kb)	0	HMGCLL1
chr6_55579650_55580205	CESC;COAD;READ;STAD	14	0	Promoter (<=1kb)	-453	HMGCLL1
chr6_58073120_58073726	BRCA;COAD;LUAD;LUSC;OV;STAD;LIHC	24	0	Exon	34652	LOC101927293
chr6_6058057_6058495	BRCA;COAD;ESCA;HNSC;LUAD;LUSC;READ;UCS;LIHC	26	1	Distal Intergenic	-50452	NRN1
chr6_6588431_6588871	COAD;LIHC	10	67	Promoter (<=1kb)	0	LY86
chr6_6614170_6614610	LUSC	17	2	Intron	8085	LY86-AS1
chr6_6622537_6623755	BRCA;COAD;HNSC;LUAD;READ;STAD;LIHC	9	0	Promoter (<=1kb)	0	LY86-AS1
chr6_65787553_65788253	ESCA;HNSC;LUSC;STAD;UCS;LIHC	37	1	Promoter (<=1kb)	-164	SLC25A51P1
chr6_67888672_67889238	ESCA;HNSC;READ;STAD;UCS;LIHC	24	165	Promoter (<=1kb)	0	LOC105377844
chr6_7050966_7051840	UCEC	70	38	Distal Intergenic	-55757	RREB1
chr6_70166511_70166697	UCS	10	23	Intron	44631	COL19A1
chr6_70280482_70280702	ESCA;LIHC	8	3	Promoter (<=1kb)	-5	COL9A1
chr6_70281070_70281581	BRCA;ESCA;HNSC;LUSC;LIHC	16	0	Promoter (<=1kb)	-593	COL9A1
chr6_70282271_70283626	CESC;COAD;READ;UCEC;UCS	75	45	Promoter (<=1kb)	0	COL9A1
chr6_72096965_72097185	LUSC;LIHC	15	2	Exon	-85567	RIMS1
chr6_7312439_7313524	UCEC	89	243	Promoter (<=1kb)	0	SSR1
chr6_73225348_73226008	BRCA;COAD;READ;LIHC	11	1	Promoter (<=1kb)	0	KHDC1L
chr6_73298957_73299789	LIHC	53	1	Exon	10354	C6orf147
chr6_73353796_73354342	BRCA;COAD;HNSC;LUSC;READ;UCEC	41	1	Promoter (<=1kb)	0	DPPA5
chr6_73354416_73355059	BRCA;COAD;HNSC;LUSC;READ;UCEC	32	1	Promoter (<=1kb)	-140	DPPA5
chr6_73368818_73370384	HNSC	66	2	Promoter (<=1kb)	0	OOEP-AS1
chr6_73520050_73522528	HNSC	147	377	Promoter (<=1kb)	0	EEF1A1
chr6_73523447_73524232	HNSC	51	170	Promoter (<=1kb)	0	EEF1A1-AS1
chr6_73580184_73580524	PAAD	11	135	Distal Intergenic	-54597	EEF1A1
chr6_73580686_73580806	PAAD	5	117	Distal Intergenic	-55099	EEF1A1
chr6_73695099_73695471	COAD	4	13	Promoter (<=1kb)	-314	CD109
chr6_7468378_7468946	COAD;PAAD	21	112	Distal Intergenic	58000	RIOK1
chr6_7541540_7542859	UCEC	147	90	Promoter (<=1kb)	0	DSP
chr6_7585466_7585586	BRCA	6	11	Exon	-4612	SNRNP48
chr6_75312438_75312876	COAD;READ;STAD	13	0	Exon	21914	FILIP1
chr6_7728384_7728876	UCS	27	10	Promoter (2-3kb)	2285	BMP6
chr6_7730419_7731223	BRCA;CESC;COAD;HNSC;READ;STAD;UCEC;PAAD	12	18	Intron	4320	BMP6
chr6_792187_792847	UCS;LIHC	19	0	Intron	-31251	LOC105374873
chr6_793451_793642	UCS;LIHC	7	0	Intron	-32515	LOC105374873
chr6_80106325_80106730	READ	31	128	Promoter (<=1kb)	0	BCKDHB
chr6_82246780_82248734	BRCA	87	229	Promoter (<=1kb)	0	IBTK
chr6_82363819_82365033	BRCA;HNSC	112	75	Promoter (<=1kb)	0	TPBG
chr6_82365094_82365686	BRCA	58	30	Promoter (<=1kb)	850	TPBG
chr6_83430235_83431907	ESCA	94	162	Promoter (<=1kb)	0	ME1
chr6_83524153_83524791	BRCA;ESCA;HNSC;LUSC;OV;UCEC;LIHC	28	0	3' UTR	11619	PRSS35
chr6_8435469_8436426	UCEC	57	159	Promoter (<=1kb)	0	SLC35B3
chr6_85114364_85114584	LUSC	15	8	Distal Intergenic	275602	LINC02535
chr6_87407713_87407864	COAD	6	18	Promoter (<=1kb)	-108	CFAP206
chr6_87407958_87408705	READ	80	100	Promoter (<=1kb)	0	CFAP206
chr6_87589744_87590750	BRCA	56	160	Promoter (<=1kb)	0	RARS2
chr6_88144330_88144768	BRCA;COAD;ESCA;HNSC;LUSC;READ;STAD;UCEC;LIHC	20	0	Promoter (<=1kb)	506	CNR1
chr6_88145215_88146083	BRCA;LUSC;STAD;UCEC;LIHC	10	18	Promoter (<=1kb)	0	CNR1
chr6_88168741_88170401	COAD;HNSC;LUSC;READ;STAD;LIHC	22	8	Promoter (2-3kb)	-2394	CNR1
chr6_89118124_89118484	UCS	29	14	Promoter (<=1kb)	-53	SRSF12
chr6_900938_901074	LUAD	6	44	Distal Intergenic	102646	LINC01622
chr6_901172_901378	BRCA;READ;UCEC;UCS	6	38	Distal Intergenic	102342	LINC01622
chr6_89409629_89410678	COAD	17	16	Promoter (<=1kb)	827	RRAGD
chr6_89638275_89638935	UCEC;UCS	49	133	Promoter (<=1kb)	0	LYRM2
chr6_89886077_89887092	CESC	55	6	Exon	-7377	GJA10
chr6_89887487_89887999	HNSC	38	4	Exon	-6470	GJA10
chr6_89925057_89925526	BRCA	18	0	Distal Intergenic	30588	GJA10
chr6_89951263_89951655	BRCA;ESCA;LUSC;OV;UCEC	16	18	Exon	56794	GJA10
chr6_9398823_9399445	LIHC	42	0	Distal Intergenic	174229	LOC124901255
chr6_96561698_96562271	COAD;HNSC;READ;STAD	4	0	Promoter (<=1kb)	-277	FHL5
chr6_96897263_96898610	UCS	82	216	Promoter (<=1kb)	0	NDUFAF4
chr6_99393676_99394260	ESCA;READ	42	151	Promoter (<=1kb)	0	COQ3
chr7_100434682_100436111	LUSC	68	108	Promoter (<=1kb)	0	PPP1R35
chr7_100436210_100436834	HNSC	44	170	Promoter (<=1kb)	0	PPP1R35
chr7_100602124_100602387	COAD;UCS	11	69	Promoter (<=1kb)	0	PCOLCE
chr7_100611910_100613123	BRCA	90	175	Promoter (<=1kb)	0	MOSPD3
chr7_100620746_100621184	HNSC	23	9	3' UTR	6420	TFR2
chr7_100641537_100641819	COAD	7	123	Promoter (<=1kb)	0	TFR2
chr7_100641932_100642755	COAD	18	77	Promoter (<=1kb)	0	TFR2
chr7_100865558_100866248	CESC;COAD;READ	36	15	Promoter (1-2kb)	-1139	TRIP6
chr7_100866316_100868754	CESC;COAD;READ	109	210	Promoter (<=1kb)	0	TRIP6
chr7_965038_965226	HNSC	7	23	3' UTR	-9631	ADAP1
chr7_100892325_100892816	HNSC	31	4	Promoter (1-2kb)	1417	ACHE
chr7_101094396_101094811	COAD;READ	9	17	3' UTR	7611	TRIM56
chr7_101163441_101163561	UCS	11	49	Promoter (1-2kb)	1553	VGF
chr7_101200711_101201277	COAD;READ;LIHC	9	64	Promoter (<=1kb)	0	MOGAT3
chr7_101201731_101202580	LIHC	72	35	Promoter (<=1kb)	-693	MOGAT3
chr7_101217491_101218237	UCEC;UCS	49	203	Promoter (<=1kb)	0	PLOD3
chr7_101252004_101252556	LUSC	44	172	Promoter (<=1kb)	0	FIS1
chr7_101564515_101564967	LUSC;UCEC	18	16	Intron	4004	LINC01007
chr7_974964_976105	HNSC	91	164	Promoter (<=1kb)	0	COX19
chr7_101943412_101943620	LUSC	11	0	Intron	11069	CUX1
chr7_101952768_101953207	STAD;PAAD	15	31	Intron	-6183	CUX1
chr7_101959939_101960159	LUSC	12	1	Promoter (<=1kb)	549	CUX1
chr7_102079857_102080731	UCS	37	99	Intron	-16747	CUX1
chr7_102125242_102125637	LUAD;PAAD	15	49	3' UTR	20805	CUX1
chr7_102170476_102170914	UCS	20	2	Exon	23250	LOC124900244
chr7_978638_979076	HNSC	18	9	Distal Intergenic	-3089	COX19
chr7_102284554_102285332	ESCA	17	28	Promoter (<=1kb)	0	SH2B2
chr7_102321604_102321868	HNSC	14	6	3' UTR	7662	LOC107986717
chr7_102446861_102447300	LIHC	24	2	3' UTR	10562	ORAI2
chr7_984875_986854	BRCA	85	43	Promoter (<=1kb)	0	CYP2W1
chr7_102912701_102913071	LUAD	6	9	Promoter (<=1kb)	0	LRRC17
chr7_102933568_102934111	HNSC	16	21	Promoter (<=1kb)	0	FBXL13
chr7_103148790_103150100	COAD	89	250	Promoter (<=1kb)	0	NAPEPLD
chr7_990365_990750	UCEC;UCS	27	7	Distal Intergenic	3708	CYP2W1
chr7_990954_991174	UCEC;UCS	11	15	Distal Intergenic	4297	CYP2W1
chr7_103445165_103446224	BRCA	81	21	Promoter (<=1kb)	0	SLC26A5-AS1
chr7_103446292_103446412	LIHC	10	10	Promoter (<=1kb)	27	SLC26A5-AS1
chr7_103446953_103447515	UCEC;UCS	15	17	Promoter (<=1kb)	688	SLC26A5-AS1
chr7_991324_991677	LUSC	16	20	Distal Intergenic	4667	CYP2W1
chr7_993177_993397	LUSC	14	151	Distal Intergenic	6520	CYP2W1
chr7_994924_995362	LUSC	20	6	Distal Intergenic	8267	CYP2W1
chr7_995639_995859	LUSC	11	2	Distal Intergenic	8982	CYP2W1
chr7_104207543_104208811	LUSC	62	167	Promoter (<=1kb)	0	ORC5
chr7_1009112_1009550	LUSC	19	7	Intron	13476	MIR339
chr7_1009750_1009970	LUSC	12	1	Exon	13056	MIR339
chr7_1012728_1013166	LUSC	31	5	Intron	9860	MIR339
chr7_105638860_105639520	BRCA	25	16	3' UTR	-14594	ATXN7L1
chr7_1013936_1014152	LUSC	9	2	Intron	8874	MIR339
chr7_1014406_1014844	BRCA	22	18	Intron	8182	MIR339
chr7_105961846_105963382	BRCA;COAD;HNSC	28	4	Promoter (<=1kb)	0	CDHR3
chr7_106865160_106865600	COAD	11	107	Promoter (<=1kb)	0	PIK3CG
chr7_107563002_107564522	HNSC;LUSC	77	207	Promoter (<=1kb)	0	DUS4L
chr7_107564596_107565520	HNSC;LUSC	11	58	Promoter (<=1kb)	-335	COG5
chr7_107659736_107660143	LUAD	4	68	Promoter (<=1kb)	-685	SLC26A4
chr7_107660272_107662066	LUAD	129	47	Promoter (<=1kb)	0	SLC26A4
chr7_107889992_107890767	READ	7	34	Promoter (<=1kb)	-395	DLD
chr7_107890842_107890962	READ	4	95	Promoter (<=1kb)	-200	DLD
chr7_107891039_107891572	READ	51	193	Promoter (<=1kb)	0	DLD
chr7_108130647_108130980	LUAD;LUSC	5	1	Promoter (<=1kb)	-286	LAMB4
chr7_108525430_108526876	CESC	88	289	Promoter (<=1kb)	0	PNPLA8
chr7_108527914_108528377	CESC;LUAD;LUSC;UCEC;PAAD	9	6	Promoter (<=1kb)	0	PNPLA8
chr7_1043433_1044449	UCEC	36	138	Promoter (<=1kb)	-97	GPR146
chr7_1044657_1045839	UCEC	42	79	Promoter (<=1kb)	52	GPR146
chr7_109960288_109960585	COAD;ESCA;HNSC;LUAD;LUSC;READ;STAD;LIHC	6	0	Promoter (<=1kb)	-104	EIF3IP1
chr7_10939180_10940845	LUAD	85	255	Promoter (<=1kb)	0	NDUFA4
chr7_10973467_10974593	CESC;READ	73	160	Promoter (<=1kb)	0	PHF14
chr7_111561887_111562402	CESC;LUSC	49	177	Promoter (<=1kb)	0	IMMP2L
chr7_111562575_111562987	CESC;LUSC	11	113	Promoter (<=1kb)	-58	IMMP2L
chr7_1079762_1082402	PAAD	125	19	Promoter (<=1kb)	0	GPER1
chr7_112480610_112481212	BRCA	9	26	Promoter (<=1kb)	0	LSMEM1
chr7_1083762_1083982	PAAD	17	3	Promoter (1-2kb)	1554	GPER1
chr7_1084168_1084388	PAAD	13	0	Promoter (1-2kb)	1960	GPER1
chr7_112789844_112790857	ESCA;HNSC;STAD	77	208	Promoter (<=1kb)	0	TMEM168
chr7_1086510_1087372	HNSC	44	113	Promoter (<=1kb)	0	GPER1
chr7_1096106_1096466	BRCA	22	27	Intron	7993	GPER1
chr7_1097663_1098358	BRCA	23	7	Intron	9550	GPER1
chr7_116499018_116499575	UCEC	27	61	Promoter (<=1kb)	0	LOC124901730
chr7_116499589_116499709	UCEC	18	57	Promoter (<=1kb)	-29	CAV2
chr7_116499747_116500551	UCEC	64	77	Promoter (<=1kb)	0	CAV2
chr7_116671603_116672238	UCEC	53	92	Promoter (<=1kb)	0	MET
chr7_116672378_116673860	UCEC	51	54	Promoter (<=1kb)	0	MET
chr7_117427070_117428416	HNSC;LIHC	63	13	Promoter (<=1kb)	0	ASZ1
chr7_1137924_1138651	COAD;ESCA	81	127	Promoter (<=1kb)	0	C7orf50
chr7_118224516_118225145	COAD;ESCA;HNSC;STAD;LIHC	24	0	Promoter (<=1kb)	0	ANKRD7
chr7_118831_119187	BRCA;HNSC;OV;STAD	13	3	Intron	12847	LOC105375114
chr7_119201_119321	BRCA;HNSC;OV;STAD	6	4	Intron	12713	LOC105375114
chr7_119429_119930	BRCA;HNSC;OV;STAD	24	6	Intron	12104	LOC105375114
chr7_1158172_1159421	CESC	45	15	Promoter (<=1kb)	-440	ZFAND2A
chr7_120273707_120275538	CESC;HNSC;LIHC	94	31	Promoter (<=1kb)	532	KCND2
chr7_1159818_1160592	CESC	85	156	Promoter (<=1kb)	0	ZFAND2A
chr7_1160738_1160858	CESC	9	54	Promoter (<=1kb)	142	ZFAND2A-DT
chr7_1169787_1170152	UCS	21	117	Distal Intergenic	9191	ZFAND2A-DT
chr7_1175888_1177070	CESC;ESCA;HNSC;LUAD;LUSC;OV;READ;STAD;UCEC;UCS	57	142	Distal Intergenic	15292	ZFAND2A-DT
chr7_122011621_122012059	BRCA;COAD;READ;STAD;UCEC;UCS;LIHC	5	0	Promoter (<=1kb)	413	PTPRZ1
chr7_1177157_1177389	CESC;ESCA;HNSC;LUAD;LUSC;OV;READ;STAD;UCEC;UCS	16	34	Distal Intergenic	16561	ZFAND2A-DT
chr7_1181189_1181615	BRCA;LUAD	23	0	Distal Intergenic	20593	ZFAND2A-DT
chr7_123655668_123656106	COAD;LUSC;READ;STAD	11	1	Promoter (<=1kb)	0	LMOD2
chr7_12403483_12403603	BRCA	5	110	Promoter (<=1kb)	121	VWDE
chr7_12403668_12404550	BRCA	43	151	Promoter (<=1kb)	0	VWDE
chr7_1209149_1209672	ESCA	16	0	Distal Intergenic	-23200	UNCX
chr7_1210392_1211711	LIHC	56	9	Distal Intergenic	-21161	UNCX
chr7_1214589_1214809	LUSC;UCS;LIHC	13	1	Distal Intergenic	-18063	UNCX
chr7_12569870_12571619	CESC	92	34	Promoter (<=1kb)	0	SCIN
chr7_127058030_127058450	ESCA;HNSC;LUAD;LUSC;UCEC;UCS	10	11	Promoter (<=1kb)	0	MIR592
chr7_12685685_12687656	COAD	135	332	Promoter (<=1kb)	0	ARL4A
chr7_127615126_127615969	BRCA;COAD;ESCA;LUAD;LUSC;READ;UCS	14	3	Promoter (<=1kb)	0	PAX4
chr7_127616305_127616965	BRCA;COAD;ESCA;HNSC;LUAD;LUSC;OV;READ;STAD;UCS;LIHC	9	1	Promoter (<=1kb)	-377	PAX4
chr7_128714680_128715340	COAD;READ;STAD	8	8	Promoter (<=1kb)	-49	GARIN1B
chr7_128842138_128843017	HNSC	52	49	Promoter (<=1kb)	807	FLNC
chr7_128852166_128852498	BRCA;HNSC	5	3	Intron	10128	FLNC-AS1
chr7_128852827_128853047	BRCA;HNSC	10	2	Exon	9579	FLNC-AS1
chr7_128853901_128854775	BRCA;HNSC;LUSC	48	6	Exon	7851	FLNC-AS1
chr7_128890257_128890415	COAD	4	0	Exon	-9279	KCP
chr7_128890684_128890804	COAD	8	14	Intron	-9706	KCP
chr7_128890900_128891494	COAD	51	24	Exon	-9922	KCP
chr7_129126439_129127963	STAD	105	2	Promoter (<=1kb)	0	LOC407835
chr7_1253950_1254390	ESCA;UCS	23	2	Distal Intergenic	21078	UNCX
chr7_129774436_129775096	UCS	23	7	Promoter (<=1kb)	0	MIR96
chr7_129824744_129825119	LUAD	18	53	Distal Intergenic	14622	UBE2H
chr7_1256004_1256142	ESCA;HNSC;LUSC;UCEC;UCS;LIHC	8	2	Distal Intergenic	23132	UNCX
chr7_129952755_129953572	OV	44	172	Promoter (<=1kb)	0	UBE2H
chr7_130050987_130051680	HNSC	37	215	Promoter (<=1kb)	0	ZC3HC1
chr7_130205064_130205835	HNSC	40	231	Promoter (<=1kb)	0	TMEM209
chr7_130205932_130206052	HNSC	6	47	Promoter (<=1kb)	-292	SSMEM1
chr7_130272619_130273211	UCS	23	32	Exon	5738	CPA2
chr7_130381599_130382039	STAD	29	28	Promoter (<=1kb)	506	CPA1
chr7_130485252_130487231	COAD	87	89	Promoter (<=1kb)	0	MEST
chr7_1263477_1263897	BRCA;HNSC;LUSC;UCEC;UCS;LIHC	24	4	Distal Intergenic	30605	UNCX
chr7_130734537_130735093	LIHC	20	28	Promoter (<=1kb)	-330	KLF14
chr7_1268753_1268907	LUSC;UCEC;UCS	11	9	Intron	35881	UNCX
chr7_1275381_1276304	BRCA	60	6	Distal Intergenic	42509	UNCX
chr7_131945392_131945830	LUSC	38	30	Intron	35172	LOC101928782
chr7_132507966_132508186	BRCA;CESC;COAD;ESCA;HNSC;LUAD;LUSC;READ;STAD;LIHC	11	0	Exon	68284	PLXNA4
chr7_132577498_132578530	BRCA	40	11	Promoter (<=1kb)	-197	PLXNA4
chr7_1288833_1289466	BRCA;COAD;UCEC;UCS;LIHC	39	3	Distal Intergenic	55961	UNCX
chr7_1289773_1290273	BRCA;COAD;UCEC;UCS;LIHC	35	20	Distal Intergenic	56901	UNCX
chr7_1296437_1297132	BRCA;OV;READ	34	1	Distal Intergenic	63565	UNCX
chr7_1297471_1297833	UCEC;UCS;LIHC	22	2	Distal Intergenic	64599	UNCX
chr7_134316025_134318005	BRCA	96	207	Promoter (<=1kb)	0	SLC35B4
chr7_134458223_134459543	BRCA;COAD;READ;LIHC	103	122	Promoter (<=1kb)	0	AKR1B1
chr7_1307678_1307898	BRCA;COAD;ESCA;HNSC;LUAD;LUSC;OV;READ;STAD;UCEC;UCS;LIHC	11	0	Distal Intergenic	74806	UNCX
chr7_135182018_135182456	READ	23	9	Distal Intergenic	8066	WDR91
chr7_135233514_135233954	COAD;HNSC;READ;STAD	29	2	Promoter (<=1kb)	0	STRA8
chr7_135245952_135246813	STAD	46	0	Exon	12114	STRA8
chr7_135247594_135248032	COAD;READ	16	15	Intron	13756	STRA8
chr7_1311768_1312456	BRCA;COAD;ESCA;LUAD;LUSC;OV;READ;STAD;UCEC;UCS;LIHC	35	3	Distal Intergenic	78896	UNCX
chr7_135727443_135727663	COAD;HNSC;LUAD;READ;UCS;LIHC	13	2	Promoter (<=1kb)	511	SLC13A4
chr7_135728020_135729801	COAD;HNSC;LUAD;READ;UCS;LIHC	28	26	Promoter (<=1kb)	0	SLC13A4
chr7_135748500_135749596	LUAD;LUSC	24	11	Promoter (<=1kb)	0	FAM180A
chr7_1315083_1315203	ESCA;HNSC;LUAD;LUSC;UCEC;UCS;LIHC	7	0	Distal Intergenic	82211	UNCX
chr7_135977055_135977631	CESC	46	187	Promoter (<=1kb)	0	MTPN
chr7_135977776_135977964	CESC	4	74	Promoter (<=1kb)	-417	MTPN
chr7_1317918_1318183	BRCA;ESCA;UCEC;UCS	10	0	Distal Intergenic	85046	UNCX
chr7_1318437_1318875	BRCA;ESCA;UCEC;UCS	22	0	Distal Intergenic	85565	UNCX
chr7_1322922_1323678	LIHC	48	6	Distal Intergenic	90050	UNCX
chr7_1323742_1324046	LIHC	17	3	Distal Intergenic	90870	UNCX
chr7_1325307_1325503	BRCA;ESCA;HNSC;LUAD;OV;UCEC;UCS;LIHC	13	3	Distal Intergenic	92435	UNCX
chr7_1326061_1326281	ESCA;HNSC;LUAD;OV;UCEC;UCS;LIHC	10	2	Distal Intergenic	93189	UNCX
chr7_1330406_1331506	BRCA;LUAD;OV;UCEC;UCS;LIHC	61	5	Distal Intergenic	97534	UNCX
chr7_138916949_138918929	HNSC;LIHC	67	3	Exon	62389	KIAA1549
chr7_139034849_139035303	ESCA;LUSC;STAD;PAAD	17	14	Promoter (<=1kb)	739	ZC3HAV1L
chr7_139035410_139036415	PAAD	104	60	Promoter (<=1kb)	0	ZC3HAV1L
chr7_1348528_1349120	UCEC;UCS;LIHC	30	0	Distal Intergenic	88491	MICALL2
chr7_139541956_139542176	LUSC	11	4	Promoter (2-3kb)	2803	CLEC2L
chr7_139542332_139542500	LUSC	7	23	Intron	3179	CLEC2L
chr7_1352891_1353111	BRCA;LUAD	14	0	Distal Intergenic	84500	MICALL2
chr7_139991000_139991192	UCEC	13	1	Intron	33419	TBXAS1
chr7_140060181_140061418	HNSC	15	71	Promoter (1-2kb)	1133	PARP12
chr7_140062350_140063497	HNSC	137	159	Promoter (<=1kb)	0	PARP12
chr7_140229543_140230568	STAD	54	105	Distal Intergenic	52359	KDM7A-DT
chr7_140397778_140398293	LUSC	25	86	Promoter (<=1kb)	164	SLC37A3
chr7_140398378_140398686	LUSC	34	132	Promoter (<=1kb)	0	SLC37A3
chr7_140527355_140527575	ESCA;HNSC;LUSC;STAD	16	3	Exon	28138	DENND2A
chr7_1363979_1364323	BRCA;COAD;ESCA;HNSC;LUAD;LUSC;READ;STAD;UCEC;LIHC	16	3	Distal Intergenic	73288	MICALL2
chr7_140672924_140673116	BRCA	22	57	Promoter (<=1kb)	0	ADCK2
chr7_140673181_140674700	BRCA	79	96	Promoter (<=1kb)	0	ADCK2
chr7_141738088_141738948	BRCA	39	274	Promoter (<=1kb)	0	WEE2-AS1
chr7_141973503_141974168	COAD;READ	10	0	Promoter (<=1kb)	0	TAS2R38
chr7_141995461_141996017	ESCA	7	3	Promoter (<=1kb)	0	MGAM
chr7_142247044_142248143	BRCA;COAD;HNSC;LUAD;LUSC;READ;UCEC;UCS;LIHC	5	0	Promoter (<=1kb)	0	MOXD2P
chr7_142856287_142857165	BRCA;COAD;LUAD;READ	9	6	Promoter (1-2kb)	1144	EPHB6
chr7_142864016_142864258	BRCA;COAD;LUAD;READ;STAD;UCEC;LIHC	7	0	Promoter (1-2kb)	1260	EPHB6
chr7_142866883_142867231	BRCA;COAD;LUAD;READ;STAD	10	3	Promoter (<=1kb)	-51	EPHB6
chr7_1386061_1386281	UCEC;UCS;LIHC	15	3	Distal Intergenic	51330	MICALL2
chr7_142885391_142885593	BRCA;LUAD;UCEC	5	5	Promoter (<=1kb)	-2	TRPV6
chr7_142885658_142886275	BRCA;LUAD;UCEC	8	11	Promoter (<=1kb)	0	TRPV6
chr7_1386680_1387136	BRCA;COAD;HNSC	23	3	Distal Intergenic	50475	MICALL2
chr7_142939229_142939449	COAD;READ	5	5	Promoter (<=1kb)	0	LLCFC1
chr7_1389190_1389354	LUSC;UCEC;UCS	11	2	Distal Intergenic	48257	MICALL2
chr7_143283918_143285413	BRCA	27	43	Promoter (<=1kb)	0	TMEM139
chr7_143286435_143288153	OV	53	117	Promoter (<=1kb)	0	TMEM139-AS1
chr7_143408486_143408652	BRCA;COAD;READ	10	11	Promoter (<=1kb)	153	EPHA1
chr7_143408732_143409683	BRCA;COAD;READ	35	25	Promoter (<=1kb)	0	EPHA1
chr7_1395387_1395607	UCS	17	1	Distal Intergenic	42004	MICALL2
chr7_144003327_144003742	HNSC;LUAD;LUSC;OV;UCEC;UCS;LIHC	4	0	Intron	3007	OR6B1
chr7_144003809_144004225	ESCA	7	0	5' UTR	3489	OR6B1
chr7_144403477_144403597	LIHC	6	0	Promoter (<=1kb)	96	NOBOX
chr7_144403630_144403779	LIHC	16	0	Promoter (<=1kb)	0	NOBOX
chr7_1407516_1408265	LIHC	39	5	Distal Intergenic	29346	MICALL2
chr7_1408340_1408574	LIHC	8	7	Distal Intergenic	29037	MICALL2
chr7_1408824_1408992	LIHC	6	5	Distal Intergenic	28619	MICALL2
chr7_1411405_1411825	ESCA;LUSC;OV	29	2	Distal Intergenic	25786	MICALL2
chr7_1412327_1412547	UCEC	9	12	Distal Intergenic	25064	MICALL2
chr7_1412759_1413197	UCEC	48	78	Distal Intergenic	24414	MICALL2
chr7_145698545_145699393	BRCA;COAD;ESCA;HNSC;LUAD;LUSC;OV;UCEC;UCS	8	3	Distal Intergenic	-17120	LOC105375553
chr7_1421027_1421383	BRCA	28	1	Distal Intergenic	16228	MICALL2
chr7_148589780_148590869	UCS	16	1	Promoter (<=1kb)	0	C7orf33
chr7_149205574_149206622	BRCA;OV;UCEC	25	16	Promoter (<=1kb)	-14	ZNF282
chr7_149238947_149240380	LUSC	82	192	Promoter (<=1kb)	0	ZNF212
chr7_149294546_149295152	UCS	51	4	Promoter (<=1kb)	457	LOC155060
chr7_1451521_1451841	LUSC	17	4	Promoter (<=1kb)	-985	MICALL2
chr7_149421984_149423283	LUAD;OV	109	137	Exon	23780	LOC101928733
chr7_149460517_149461414	LUSC	63	132	Promoter (<=1kb)	0	ZNF777
chr7_1452040_1452410	LUSC	22	9	Promoter (1-2kb)	-1504	MICALL2
chr7_1452790_1453010	LUSC	9	3	Promoter (2-3kb)	-2254	MICALL2
chr7_149719571_149720932	HNSC	43	134	Promoter (<=1kb)	0	KRBA1
chr7_149821073_149822166	HNSC;LUAD;LUSC	35	10	Promoter (<=1kb)	0	SSPOP
chr7_149837690_149839365	LUSC	107	183	Promoter (<=1kb)	0	ZNF862
chr7_149873223_149874468	UCEC	132	148	Promoter (<=1kb)	0	ATP6V0E2
chr7_150378751_150379849	UCEC	103	206	Promoter (<=1kb)	0	LOC728743
chr7_150477372_150477545	LUAD;OV	8	24	Exon	26742	GIMAP8
chr7_150720152_150721031	HNSC;LUAD	52	1	Promoter (1-2kb)	-1222	GIMAP5
chr7_150802143_150802935	CESC	12	5	Promoter (<=1kb)	87	TMEM176A
chr7_150851216_150852513	BRCA;LUAD;LUSC	27	6	Promoter (<=1kb)	0	AOC1
chr7_151047109_151049765	UCEC;UCS	82	29	Promoter (<=1kb)	0	ASIC3
chr7_151056348_151059514	PAAD	140	297	Promoter (<=1kb)	0	CDK5
chr7_151059623_151059768	PAAD	20	73	Promoter (<=1kb)	32	SLC4A2
chr7_151078840_151080967	LUAD	124	181	Promoter (<=1kb)	0	FASTK
chr7_151081034_151084060	BRCA	186	268	Promoter (<=1kb)	0	TMUB1
chr7_151172610_151173184	UCEC;UCS	41	127	Promoter (1-2kb)	1561	GBX1
chr7_151173675_151174764	UCS	90	11	Promoter (<=1kb)	0	GBX1
chr7_151174841_151175872	UCS	38	16	Promoter (<=1kb)	-96	GBX1
chr7_151181155_151181343	BRCA;COAD;ESCA;HNSC;LUAD;LUSC;READ;LIHC	12	3	Exon	5907	ASB10
chr7_151186806_151187026	BRCA;LIHC	13	0	Promoter (<=1kb)	224	ASB10
chr7_151187206_151188646	BRCA;LIHC	35	5	Promoter (<=1kb)	0	ASB10
chr7_151199326_151199519	LIHC	12	0	Promoter (2-3kb)	-2024	IQCA1L
chr7_151303350_151303502	UCEC	8	47	Distal Intergenic	-25454	SMARCD3
chr7_151379809_151380029	COAD	11	6	Intron	10979	NUB1
chr7_151380121_151380241	COAD	5	4	Intron	11291	NUB1
chr7_151380247_151380907	COAD	24	4	Intron	11417	NUB1
chr7_151390388_151391237	COAD;HNSC	30	18	Intron	4680	WDR86
chr7_151394420_151395299	HNSC	36	34	Promoter (<=1kb)	618	WDR86
chr7_151395572_151396476	PAAD	42	96	Promoter (<=1kb)	0	WDR86
chr7_1473097_1474417	LUSC	68	96	Promoter (<=1kb)	0	INTS1
chr7_151632828_151633218	LIHC	23	64	Promoter (<=1kb)	0	PRKAG2
chr7_1474649_1475069	LUSC	24	11	Promoter (1-2kb)	1081	INTS1
chr7_151735908_151736370	OV;UCS	23	14	Promoter (<=1kb)	0	PRKAG2
chr7_151745220_151745440	CESC;HNSC	11	86	Intron	-8906	PRKAG2
chr7_151792756_151792976	COAD;READ	11	2	Promoter (2-3kb)	-2124	PRKAG2
chr7_151793188_151793659	COAD;READ	20	20	Promoter (2-3kb)	-2556	PRKAG2
chr7_151796529_151796749	COAD;READ;STAD;PAAD	9	14	Intron	-5897	PRKAG2
chr7_151807674_151807935	COAD;HNSC;STAD	11	1	Promoter (1-2kb)	1058	PRKAG2-AS2
chr7_151808829_151809486	COAD;HNSC;LUAD;LUSC;PAAD	28	16	Promoter (2-3kb)	2213	PRKAG2-AS2
chr7_151844932_151845370	COAD;READ	15	4	Intron	-29908	PRKAG2
chr7_151845608_151845828	COAD;READ	10	0	Intron	-30584	PRKAG2
chr7_151850845_151851035	BRCA;CESC;UCEC	10	7	Intron	25753	PRKAG2
chr7_151856365_151856803	BRCA;HNSC;LUSC	22	26	Intron	19985	PRKAG2
chr7_151902480_151902698	COAD;HNSC;OV;READ;STAD;UCS	10	1	Distal Intergenic	24827	PRKAG2-AS1
chr7_152893915_152895015	CESC	70	23	Distal Intergenic	83173	ACTR3B
chr7_152921152_152922129	BRCA;ESCA;HNSC;LUAD;LUSC;STAD;UCS;LIHC	9	0	Distal Intergenic	110410	ACTR3B
chr7_152922336_152922692	BRCA;ESCA;HNSC;LUAD;LUSC;STAD;UCS;LIHC	11	0	Distal Intergenic	111594	ACTR3B
chr7_153590336_153590716	BRCA;ESCA;HNSC;LUAD;LUSC;UCEC;UCS;LIHC	19	2	Distal Intergenic	-157417	DPP6
chr7_153888760_153889798	BRCA;UCS;LIHC	21	2	Promoter (1-2kb)	1663	DPP6
chr7_154306067_154306287	BRCA;ESCA;HNSC;LUAD;LUSC;OV;UCEC;UCS;LIHC	13	2	Promoter (<=1kb)	585	DPP6
chr7_154681443_154681663	BRCA;ESCA;HNSC;LUSC;OV;STAD;UCEC;UCS;PAAD;LIHC	11	66	Intron	-61290	DPP6
chr7_154682292_154682549	BRCA;ESCA;HNSC;LUAD;LUSC;OV;STAD;UCEC;UCS;LIHC	11	4	Intron	-60404	DPP6
chr7_154748507_154748945	BRCA;COAD;ESCA;HNSC;LUAD;LUSC;OV;READ;STAD;UCEC;UCS;LIHC	18	5	Promoter (1-2kb)	-1632	DPP6
chr7_154750274_154750748	BRCA;COAD;ESCA;HNSC;LUAD;LUSC;READ;STAD;UCEC;UCS;LIHC	27	2	Promoter (<=1kb)	0	DPP6
chr7_154792569_154794696	CESC	94	22	Promoter (<=1kb)	0	DPP6
chr7_154875835_154876055	BRCA;LIHC	14	0	Exon	3211	DPP6
chr7_154892247_154892457	BRCA;LUSC;OV;UCS;LIHC	9	1	Exon	8679	DPP6
chr7_154892591_154893347	BRCA;LUSC;OV;UCS;LIHC	34	6	3' UTR	9023	DPP6
chr7_154893511_154894171	BRCA;LUSC;OV;UCS;LIHC	24	2	3' UTR	9943	DPP6
chr7_154913110_154913500	COAD	16	6	Distal Intergenic	-14960	PAXIP1-AS2
chr7_154913579_154914427	COAD	51	60	Distal Intergenic	-14033	PAXIP1-AS2
chr7_154914568_154914786	COAD	15	2	Distal Intergenic	-13674	PAXIP1-AS2
chr7_155069716_155072044	CESC;READ	116	156	Promoter (<=1kb)	0	HTR5A
chr7_155166760_155167420	BRCA;COAD;ESCA;HNSC;LUAD;LUSC;OV;READ;STAD;UCEC;PAAD;LIHC	30	49	Distal Intergenic	31016	LOC124901782
chr7_155226194_155226632	LUAD	23	3	Distal Intergenic	25843	LOC105375587
chr7_155231249_155231687	LUAD;LUSC;UCS	20	1	Distal Intergenic	20788	LOC105375587
chr7_155232884_155233080	LUAD;LUSC	9	0	Distal Intergenic	19395	LOC105375587
chr7_155349702_155350237	LUAD;UCS	32	6	Distal Intergenic	17697	BLACE
chr7_155400419_155400639	BRCA;CESC;COAD;ESCA;HNSC;LUAD;LUSC;OV;READ;STAD;UCEC;UCS;LIHC	9	1	Exon	-11957	LOC105375594
chr7_155482813_155482979	HNSC	6	4	Exon	24684	EN2
chr7_155483353_155484210	HNSC	27	12	Exon	25224	EN2
chr7_155491299_155491814	LIHC	31	10	Intron	18348	CNPY1
chr7_155493882_155494188	BRCA;LUAD;LUSC;LIHC	19	1	Intron	15974	CNPY1
chr7_155494267_155494762	BRCA;LUAD;LUSC;LIHC	24	1	Intron	15400	CNPY1
chr7_155555415_155555635	UCEC;UCS	16	0	Promoter (<=1kb)	0	CNPY1
chr7_155576389_155576779	BRCA;PAAD	22	3	5' UTR	8767	CNPY1
chr7_155592112_155592232	BRCA	8	0	Intron	-6566	CNPY1
chr7_155592484_155592672	BRCA	8	1	Intron	-6938	CNPY1
chr7_155602225_155602445	UCEC;UCS	18	1	Intron	-16679	CNPY1
chr7_155787043_155787703	HNSC	69	10	Distal Intergenic	19667	SHH
chr7_155787998_155788200	HNSC	13	0	Distal Intergenic	19170	SHH
chr7_155791374_155791774	COAD;HNSC;READ;STAD;UCEC;UCS	18	6	Distal Intergenic	15596	SHH
chr7_155795685_155795905	HNSC	8	0	Distal Intergenic	11465	SHH
chr7_155796014_155796210	HNSC	6	1	Distal Intergenic	11160	SHH
chr7_155796549_155797187	HNSC	48	17	Distal Intergenic	10183	SHH
chr7_155799568_155799976	HNSC	18	7	Distal Intergenic	7394	SHH
chr7_155830917_155831312	BRCA;HNSC;LIHC	20	2	Distal Intergenic	-18454	SHH
chr7_155831504_155831702	BRCA;HNSC;LIHC	12	1	Distal Intergenic	-19041	SHH
chr7_155847747_155847925	BRCA	9	1	Distal Intergenic	-35284	SHH
chr7_155881659_155882318	BRCA	31	4	Distal Intergenic	-69196	SHH
chr7_155931445_155931665	BRCA;UCEC;UCS	11	1	Distal Intergenic	-20365	LOC389602
chr7_155945938_155946379	BRCA	24	2	Distal Intergenic	-5651	LOC389602
chr7_155997580_155998680	BRCA;ESCA;LUSC;UCEC	54	0	Distal Intergenic	34948	LOC389602
chr7_156001613_156002371	BRCA;LUSC	24	3	Distal Intergenic	32193	LOC124901789
chr7_156004117_156004566	BRCA;LIHC	16	1	Distal Intergenic	29998	LOC124901789
chr7_156004744_156004964	BRCA;LIHC	8	0	Distal Intergenic	29600	LOC124901789
chr7_156062772_156063706	BRCA;LIHC	41	3	Distal Intergenic	-28208	LOC124901789
chr7_156074482_156074624	BRCA;LIHC	5	3	Distal Intergenic	-39918	LOC124901789
chr7_156074934_156075154	BRCA;LIHC	10	23	Distal Intergenic	-40370	LOC124901789
chr7_156075435_156075655	BRCA;LIHC	9	16	Distal Intergenic	-40871	LOC124901789
chr7_156104149_156104369	BRCA;COAD;HNSC;OV;STAD;UCS;LIHC	6	0	Distal Intergenic	-69585	LOC124901789
chr7_156104565_156104785	BRCA;COAD;HNSC;OV;STAD;UCS;LIHC	15	0	Distal Intergenic	-70001	LOC124901789
chr7_156105004_156105224	BRCA;COAD;HNSC;OV;STAD;UCS;LIHC	14	0	Distal Intergenic	-70440	LOC124901789
chr7_156105374_156105812	BRCA;COAD;HNSC;OV;STAD;UCS;LIHC	25	2	Distal Intergenic	-70810	LOC124901789
chr7_156107809_156108247	BRCA	22	0	Distal Intergenic	-73245	LOC124901789
chr7_156122087_156122307	BRCA;LUAD;STAD;LIHC	13	1	Distal Intergenic	-87523	LOC124901789
chr7_156122678_156123117	BRCA;LUAD;STAD;LIHC	21	0	Distal Intergenic	-88114	LOC124901789
chr7_156124117_156124545	BRCA;STAD;LIHC	20	0	Distal Intergenic	-89553	LOC124901789
chr7_156177493_156177661	BRCA;UCS	12	0	Distal Intergenic	-142929	LOC124901789
chr7_156177797_156177945	BRCA;UCS	4	0	Distal Intergenic	-143233	LOC124901789
chr7_156178259_156178481	BRCA;UCS	10	0	Distal Intergenic	-143695	LOC124901789
chr7_156203565_156204005	BRCA;HNSC;LUSC;LIHC	17	2	Distal Intergenic	-169001	LOC124901789
chr7_1520569_1520963	CESC;COAD;ESCA;HNSC;LUAD;LUSC;READ;PAAD;LIHC	18	79	Distal Intergenic	-9739	MAFK
chr7_156233005_156233384	BRCA	23	0	Distal Intergenic	-198441	LOC124901789
chr7_156346496_156346651	BRCA	7	1	Distal Intergenic	89182	LOC105375599
chr7_156388961_156389621	BRCA;ESCA;HNSC;LUSC;UCS	29	1	Exon	46212	LOC105375599
chr7_156397257_156397475	UCS	15	4	Intron	38358	LOC105375599
chr7_156503748_156504837	BRCA;HNSC;LUAD;LUSC	38	13	Intron	-35654	LINC00244
chr7_156522699_156523137	HNSC;LUSC	18	1	Intron	-17354	LINC00244
chr7_156523621_156524059	HNSC	19	12	Intron	-16432	LINC00244
chr7_156539844_156540339	HNSC	16	2	Promoter (<=1kb)	-152	LINC00244
chr7_1523865_1524085	STAD	11	2	Distal Intergenic	-6617	MAFK
chr7_156578552_156578991	HNSC	28	4	Intron	24204	RNF32-DT
chr7_156639481_156641488	READ	167	261	Promoter (<=1kb)	0	RNF32
chr7_156948662_156949213	UCEC	43	81	Promoter (<=1kb)	-499	NOM1
chr7_156949479_156949599	UCEC	17	127	Promoter (<=1kb)	-113	NOM1
chr7_156949709_156950395	UCEC	86	163	Promoter (<=1kb)	0	NOM1
chr7_156989805_156990021	LIHC	13	1	Distal Intergenic	-16286	MNX1-AS2
chr7_156990562_156990764	LIHC	10	0	Distal Intergenic	-15543	MNX1-AS2
chr7_157039672_157039833	BRCA;ESCA;HNSC;LUSC;OV;STAD;UCEC;UCS	7	9	Distal Intergenic	28867	MNX1-AS1
chr7_157039914_157040573	BRCA;ESCA;HNSC;LUSC;OV;STAD;UCEC;UCS	36	11	Distal Intergenic	29109	MNX1-AS1
chr7_157044032_157044472	LIHC	19	7	Distal Intergenic	33227	MNX1-AS1
chr7_157044804_157045242	LIHC	19	4	Distal Intergenic	33999	MNX1-AS1
chr7_157087800_157088070	UCS	19	2	Exon	-50856	UBE3C
chr7_157124683_157125121	BRCA;COAD;HNSC;PAAD	16	27	Distal Intergenic	-13805	UBE3C
chr7_157279078_157280147	LUAD;STAD	105	25	Distal Intergenic	22391	UBE3C
chr7_157280575_157280769	LUAD;STAD	11	4	Distal Intergenic	23888	UBE3C
chr7_157298701_157298956	HNSC;OV;UCS	15	56	Distal Intergenic	-36425	DNAJB6
chr7_157397303_157397741	UCEC	17	23	Intron	15482	DNAJB6
chr7_157400134_157401008	BRCA	40	4	Intron	18313	DNAJB6
chr7_157407189_157407751	HNSC	22	2	Intron	25368	DNAJB6
chr7_157407927_157408147	HNSC	8	0	Intron	26106	DNAJB6
chr7_157409553_157409837	HNSC;LUSC	19	8	Exon	27732	DNAJB6
chr7_157409902_157410431	HNSC;LUSC	48	4	3' UTR	28081	DNAJB6
chr7_157411554_157411992	HNSC;LUSC	20	25	3' UTR	29733	DNAJB6
chr7_157414089_157415360	LUSC	55	2	3' UTR	32268	DNAJB6
chr7_157425889_157426089	PAAD	14	2	Distal Intergenic	-40142	LOC101927914
chr7_157434277_157434673	CESC;ESCA;HNSC;LUAD;LUSC;OV;STAD;UCEC;UCS;LIHC	15	1	Distal Intergenic	-31558	LOC101927914
chr7_157465171_157466259	COAD;READ;STAD;LIHC	43	5	Promoter (<=1kb)	0	LOC101927914
chr7_157466510_157466730	BRCA;COAD;LUSC;STAD;UCS;LIHC	11	3	Promoter (<=1kb)	279	LOC101927914
chr7_157467310_157467748	COAD;HNSC;LUAD;LUSC;READ;UCEC;UCS;LIHC	15	1	Promoter (1-2kb)	1079	LOC101927914
chr7_157468092_157468543	COAD;HNSC;LUAD;LUSC;READ;UCEC;UCS;LIHC	24	8	Promoter (1-2kb)	1861	LOC101927914
chr7_157468847_157469067	COAD;HNSC;LUAD;LUSC;READ;UCEC;UCS;LIHC	6	2	Promoter (2-3kb)	2616	LOC101927914
chr7_157483457_157483994	ESCA;HNSC;LUSC;STAD;UCEC;UCS;LIHC	29	1	Intron	17226	LOC101927914
chr7_157484594_157485032	BRCA;ESCA;HNSC;LUAD;LUSC;OV;STAD;UCEC;UCS;LIHC	20	2	Intron	-16290	LOC105375610
chr7_157488446_157488666	ESCA;HNSC;LUSC;OV;UCEC;UCS;LIHC	21	1	Intron	-12656	LOC105375610
chr7_157498373_157498865	LUAD;LUSC	19	3	Promoter (2-3kb)	-2457	LOC105375610
chr7_157499147_157499547	LUAD;LUSC	17	3	Promoter (1-2kb)	-1775	LOC105375610
chr7_157500721_157501883	BRCA;COAD;ESCA;HNSC;LUAD;LUSC;OV;READ;STAD;UCEC;UCS;LIHC	73	6	Promoter (<=1kb)	0	LOC105375610
chr7_157513593_157513992	BRCA;LUAD;LUSC;UCEC;UCS;LIHC	19	3	Promoter (<=1kb)	299	LOC105375610
chr7_157521301_157521739	BRCA;COAD;HNSC;LUAD;LUSC;OV;UCEC;UCS;LIHC	19	1	Distal Intergenic	5508	LOC105375610
chr7_157521958_157522674	BRCA;COAD;HNSC;LUAD;LUSC;OV;UCEC;UCS;LIHC	32	8	Distal Intergenic	6165	LOC105375610
chr7_157526661_157527111	BRCA;ESCA;HNSC;LUAD;LUSC;UCEC;UCS;LIHC	22	6	Exon	10868	LOC105375610
chr7_157527354_157528014	BRCA;ESCA;HNSC;LUAD;LUSC;UCEC;UCS;LIHC	29	0	Distal Intergenic	11561	LOC105375610
chr7_157529795_157529959	BRCA;ESCA;HNSC;LUAD;OV;UCEC;UCS;LIHC	5	1	Distal Intergenic	14002	LOC105375610
chr7_157530222_157530442	BRCA;ESCA;HNSC;LUAD;OV;UCEC;UCS;LIHC	12	1	Distal Intergenic	14429	LOC105375610
chr7_157530646_157530830	BRCA;ESCA;HNSC;LUAD;OV;UCEC;UCS;LIHC	9	1	Distal Intergenic	14853	LOC105375610
chr7_157539669_157540326	BRCA;LUAD;LUSC;UCEC;UCS;LIHC	27	1	3' UTR	23876	LOC105375610
chr7_157540650_157541530	BRCA;LUAD;LUSC;UCEC;UCS;LIHC	44	0	3' UTR	24857	LOC105375610
chr7_157541945_157542173	BRCA;LUAD;LUSC;UCEC;UCS;LIHC	13	1	Intron	26152	LOC105375610
chr7_157542394_157543054	BRCA;LUAD;LUSC;UCEC;UCS;LIHC	25	1	Intron	26601	LOC105375610
chr7_157547668_157547888	BRCA;CESC;ESCA;HNSC;LUAD;LUSC;OV;UCEC;UCS;LIHC	13	0	Intron	26534	MIR153-2
chr7_157548766_157549204	BRCA;ESCA;HNSC;LUAD;LUSC;OV;UCEC;UCS;LIHC	20	4	Exon	25218	MIR153-2
chr7_157549758_157550198	BRCA;CESC;ESCA;HNSC;LUAD;LUSC;OV;UCEC;UCS;LIHC	19	1	Intron	24224	MIR153-2
chr7_157552325_157553199	BRCA;ESCA;HNSC;LUAD;LUSC;OV;STAD;UCEC;UCS;LIHC	31	6	Intron	21223	MIR153-2
chr7_157553420_157553557	BRCA;ESCA;HNSC;LUAD;LUSC;OV;STAD;UCEC;UCS;LIHC	7	0	Intron	20865	MIR153-2
chr7_157553915_157555014	BRCA;ESCA;HNSC;LUAD;LUSC;OV;STAD;UCEC;UCS;LIHC	60	11	Intron	19408	MIR153-2
chr7_157555410_157555630	BRCA;COAD;HNSC;LUAD;READ;STAD;UCEC;UCS;PAAD;LIHC	12	22	Intron	18792	MIR153-2
chr7_157558151_157558371	BRCA;ESCA;HNSC;LUAD;LUSC;OV;UCEC;UCS;LIHC	12	0	Intron	16051	MIR153-2
chr7_157558880_157559100	BRCA;ESCA;HNSC;LUAD;LUSC;UCEC;UCS;LIHC	12	19	Intron	15322	MIR153-2
chr7_157560191_157560611	BRCA;ESCA;HNSC;LUAD;LUSC;OV;UCEC;UCS;LIHC	20	3	Intron	13811	MIR153-2
chr7_157574134_157574499	BRCA;ESCA;HNSC;LUAD;LUSC;OV;STAD;UCEC;UCS;LIHC	11	1	Promoter (<=1kb)	0	MIR153-2
chr7_157574708_157575180	BRCA;ESCA;HNSC;LUAD;LUSC;OV;STAD;UCEC;UCS;LIHC	17	1	Promoter (<=1kb)	-286	MIR153-2
chr7_157576136_157576774	BRCA;LUAD;UCS	42	13	Promoter (1-2kb)	-1714	MIR153-2
chr7_157577126_157577346	BRCA;ESCA;HNSC;LUAD;LUSC;OV;UCEC;UCS;LIHC	12	1	Promoter (2-3kb)	-2704	MIR153-2
chr7_157577531_157578191	BRCA;ESCA;HNSC;LUAD;LUSC;OV;UCEC;UCS;LIHC	39	5	Exon	-3109	MIR153-2
chr7_157578394_157578614	BRCA;ESCA;HNSC;LUAD;LUSC;OV;UCEC;UCS;LIHC	8	1	Intron	-3972	MIR153-2
chr7_157579191_157579750	BRCA;ESCA;HNSC;LUAD;LUSC;UCEC;UCS;LIHC	20	3	Intron	-4769	MIR153-2
chr7_157588385_157588658	BRCA;LUSC;OV;UCS;LIHC	12	1	Intron	-13963	MIR153-2
chr7_157594296_157594734	BRCA;ESCA;HNSC;LUAD;LUSC;OV;UCEC;UCS;LIHC	26	3	Intron	-19289	LOC105375614
chr7_157596902_157597104	ESCA;LUAD;LUSC;UCEC;UCS;LIHC	8	0	Intron	-16919	LOC105375614
chr7_157598311_157598619	BRCA;ESCA;HNSC;LUAD;LUSC;OV;UCEC;UCS;LIHC	13	2	Intron	-15404	LOC105375614
chr7_157600971_157602038	BRCA;ESCA	21	1	Intron	-11985	LOC105375614
chr7_157603761_157603981	BRCA;ESCA;HNSC;LUAD;LUSC;OV;UCEC;UCS;LIHC	16	1	Intron	-10042	LOC105375614
chr7_157609556_157609994	BRCA;LUAD;LUSC;UCEC;UCS;LIHC	18	1	Intron	-4029	LOC105375614
chr7_1534415_1534854	LUAD	22	11	Promoter (2-3kb)	-2633	MAFK
chr7_157615118_157616388	LIHC	59	2	Promoter (1-2kb)	1095	LOC105375614
chr7_157618258_157618478	BRCA;ESCA;HNSC;LUAD;LUSC;OV;UCEC;UCS;LIHC	14	1	Exon	3031	PTPRN2
chr7_157619826_157620706	BRCA;ESCA;HNSC;LUAD;LUSC;OV;UCEC;UCS;LIHC	31	1	Promoter (<=1kb)	803	PTPRN2
chr7_157621109_157621988	BRCA;ESCA;LUAD;LUSC;OV;UCEC;UCS;LIHC	45	3	Promoter (<=1kb)	0	PTPRN2
chr7_157643748_157643968	BRCA;ESCA;HNSC;LUAD;LUSC;UCEC;UCS;LIHC	12	0	Intron	-22239	PTPRN2
chr7_157645007_157645227	BRCA;CESC;ESCA;HNSC;LUAD;LUSC;UCEC;UCS;LIHC	9	0	Intron	-23498	PTPRN2
chr7_157650958_157651178	BRCA;LUSC;UCEC;UCS;LIHC	13	2	Intron	-29449	PTPRN2
chr7_157651456_157651882	BRCA;LUSC;UCEC;UCS;LIHC	22	3	Intron	-29947	PTPRN2
chr7_157654458_157655118	BRCA;ESCA;LUSC;UCEC;UCS;LIHC	20	1	Intron	-32949	PTPRN2
chr7_157655534_157656623	BRCA;ESCA;LUSC;UCEC;UCS;LIHC	60	5	Exon	-34025	PTPRN2
chr7_157658443_157659278	BRCA	35	1	Intron	-36934	PTPRN2
chr7_157661079_157661517	BRCA	36	0	Intron	-39570	PTPRN2
chr7_157663005_157663415	UCS;LIHC	23	6	Intron	-41496	PTPRN2
chr7_157667706_157668144	BRCA;ESCA;HNSC;UCEC;UCS;LIHC	20	0	Intron	-46197	PTPRN2
chr7_157668313_157668751	BRCA;ESCA;HNSC;UCEC;UCS;LIHC	17	2	Intron	-46804	PTPRN2
chr7_157669164_157669654	ESCA	26	0	Intron	-47655	PTPRN2
chr7_157669722_157670264	BRCA	29	2	Intron	-48213	PTPRN2
chr7_157670526_157670746	ESCA	7	6	Intron	-49017	PTPRN2
chr7_157670966_157671113	BRCA;OV;UCEC;UCS	6	3	Intron	-49457	PTPRN2
chr7_157671394_157671649	BRCA;OV;UCEC;UCS	8	1	Intron	-49885	PTPRN2
chr7_157675141_157675801	BRCA;ESCA;HNSC;LUSC;OV;READ;STAD;UCEC;UCS;LIHC	29	4	Intron	-53632	PTPRN2
chr7_157682129_157684303	CESC	78	14	Exon	-60620	PTPRN2
chr7_157700247_157700461	ESCA;HNSC;LUSC;UCEC;UCS;LIHC	4	2	Intron	-78738	PTPRN2
chr7_157700712_157701072	BRCA;LUAD	15	2	Intron	-79203	PTPRN2
chr7_157701163_157701363	BRCA;LUAD	3	2	Intron	-79654	PTPRN2
chr7_157702495_157702934	BRCA;HNSC;LUSC;OV;UCEC;UCS;LIHC	11	5	Intron	-80986	PTPRN2
chr7_157703103_157703323	BRCA;HNSC;LUSC;OV;UCEC;UCS;LIHC	12	1	Intron	-81594	PTPRN2
chr7_157709583_157710041	BRCA;ESCA;HNSC;LUAD;LUSC;OV;STAD;UCEC;UCS;LIHC	14	1	Intron	-88074	PTPRN2
chr7_157713545_157713985	BRCA;ESCA;HNSC;LUSC;OV;UCEC;UCS;LIHC	19	0	Intron	-92036	PTPRN2
chr7_157717558_157717778	BRCA;LUAD;OV;UCS;LIHC	11	0	Intron	-96049	PTPRN2
chr7_157719497_157719717	BRCA;ESCA;HNSC;LUAD;LUSC;OV;STAD;UCEC;UCS;LIHC	10	2	Intron	-97988	PTPRN2
chr7_157720090_157720310	BRCA;ESCA;HNSC;LUAD;LUSC;OV;STAD;UCEC;UCS;LIHC	4	2	Intron	-98581	PTPRN2
chr7_157720395_157720615	BRCA;ESCA;HNSC;LUAD;LUSC;OV;STAD;UCEC;UCS;LIHC	16	0	Intron	-98886	PTPRN2
chr7_157720772_157721646	BRCA;ESCA;HNSC;LUAD;LUSC;OV;STAD;UCEC;UCS;LIHC	32	3	Intron	-99263	PTPRN2
chr7_157721921_157722041	BRCA;ESCA;HNSC;LUAD;LUSC;OV;STAD;UCEC;UCS;LIHC	9	5	Intron	-100412	PTPRN2
chr7_157730647_157730867	BRCA;ESCA;HNSC;LUAD;LUSC;OV;STAD;UCEC;UCS;LIHC	10	1	Intron	-109138	PTPRN2
chr7_157734811_157735249	BRCA;ESCA;HNSC;LUAD;LUSC;STAD;UCS;LIHC	20	0	Intron	-113302	PTPRN2
chr7_157735747_157735967	BRCA;CESC;ESCA;HNSC;LUAD;LUSC;OV;STAD;UCEC;UCS;LIHC	10	0	Intron	-114238	PTPRN2
chr7_157736608_157737077	BRCA;ESCA;HNSC;LUSC;OV;UCEC;UCS;LIHC	15	1	Intron	-115099	PTPRN2
chr7_157737295_157737515	BRCA;ESCA;HNSC;LUSC;OV;UCEC;UCS;LIHC	11	2	Intron	-115786	PTPRN2
chr7_157738142_157738305	ESCA;STAD	7	4	Intron	-116224	PTPRN2-AS1
chr7_157738476_157738596	ESCA;STAD	6	1	Intron	-115933	PTPRN2-AS1
chr7_157743879_157744501	BRCA;ESCA;HNSC;LUAD;LUSC;OV;STAD;UCEC;UCS;LIHC	25	0	Intron	-110028	PTPRN2-AS1
chr7_157750882_157751320	BRCA	20	0	Intron	-103209	PTPRN2-AS1
chr7_157751419_157751539	BRCA	8	0	Intron	-102990	PTPRN2-AS1
chr7_157751878_157751998	BRCA	5	0	Intron	-102531	PTPRN2-AS1
chr7_157752134_157752574	BRCA	20	0	Intron	-101955	PTPRN2-AS1
chr7_157756790_157756910	BRCA;LUAD	4	2	Intron	-97619	PTPRN2-AS1
chr7_157756935_157758584	BRCA;LUAD	87	4	Intron	-95945	PTPRN2-AS1
chr7_157759172_157759553	BRCA;ESCA;LUAD;LUSC;UCEC;UCS;LIHC	18	1	Intron	-94976	PTPRN2-AS1
chr7_157768173_157768578	BRCA;CESC;ESCA;HNSC;LUSC;OV;UCEC;UCS;LIHC	15	6	Intron	-85951	PTPRN2-AS1
chr7_157768847_157769285	BRCA;ESCA;HNSC;LUSC;STAD;UCEC;UCS;PAAD;LIHC	16	7	Intron	-85244	PTPRN2-AS1
chr7_157774641_157774861	BRCA;ESCA;HNSC;LUAD;LUSC;OV;STAD;UCEC;UCS;LIHC	5	0	Intron	-79668	PTPRN2-AS1
chr7_157775127_157775787	BRCA;ESCA;HNSC;LUAD;LUSC;OV;STAD;UCEC;UCS;LIHC	33	4	Intron	-78742	PTPRN2-AS1
chr7_157780247_157780617	BRCA;LUAD;LUSC;OV;UCEC;UCS;LIHC	13	0	Intron	-73912	PTPRN2-AS1
chr7_157791355_157791506	ESCA;HNSC;LUAD;LUSC;OV;UCEC;UCS;LIHC	7	0	Intron	-63023	PTPRN2-AS1
chr7_157791747_157791967	ESCA;HNSC;LUAD;LUSC;OV;UCEC;UCS;LIHC	14	2	Intron	-62562	PTPRN2-AS1
chr7_157792196_157792651	ESCA;HNSC;LUAD;LUSC;OV;UCEC;UCS;LIHC	16	0	Intron	-61878	PTPRN2-AS1
chr7_157793061_157793195	BRCA;CESC;ESCA;HNSC;LUSC;OV;STAD;UCEC;UCS;LIHC	5	2	Intron	-61334	PTPRN2-AS1
chr7_157793562_157793738	BRCA;CESC;ESCA;HNSC;LUSC;OV;STAD;UCEC;UCS;LIHC	8	2	Intron	-60791	PTPRN2-AS1
chr7_157794000_157794438	BRCA;CESC;ESCA;HNSC;LUSC;OV;STAD;UCEC;UCS;LIHC	29	2	Intron	-60091	PTPRN2-AS1
chr7_157796923_157797147	BRCA;LUSC;UCEC;UCS;LIHC	15	1	Intron	-57382	PTPRN2-AS1
chr7_157801119_157801463	BRCA;ESCA;HNSC;LUAD;LUSC;LIHC	15	0	Intron	-53066	PTPRN2-AS1
chr7_157809340_157809778	BRCA;LIHC	24	0	Intron	-44751	PTPRN2-AS1
chr7_157809923_157810143	BRCA;LIHC	10	5	Intron	-44386	PTPRN2-AS1
chr7_157812858_157813296	BRCA;UCEC;UCS	16	1	Intron	-41233	PTPRN2-AS1
chr7_157813632_157813852	ESCA;HNSC;LUAD;LUSC;STAD;LIHC	8	1	Intron	-40677	PTPRN2-AS1
chr7_157813950_157814388	ESCA;HNSC;LUAD;LUSC;STAD;LIHC	20	0	Intron	-40141	PTPRN2-AS1
chr7_157814790_157815229	BRCA;OV;READ;UCEC;UCS;LIHC	13	4	Intron	-39300	PTPRN2-AS1
chr7_157819264_157819764	ESCA;LUSC;UCS;LIHC	23	2	Intron	-34765	PTPRN2-AS1
chr7_157827672_157828330	BRCA;ESCA;HNSC;LUAD;LUSC;OV;UCEC;UCS;LIHC	26	0	Intron	-26199	PTPRN2-AS1
chr7_157829325_157829545	BRCA;ESCA;HNSC;LUSC;OV;UCEC;UCS;LIHC	11	0	Intron	-24984	PTPRN2-AS1
chr7_157832071_157832291	BRCA;ESCA;LUSC;OV;UCEC;UCS;LIHC	9	2	Intron	-22238	PTPRN2-AS1
chr7_157841076_157841296	UCS;LIHC	8	4	Intron	-13233	PTPRN2-AS1
chr7_157844686_157844894	BRCA;ESCA;HNSC;LUAD;LUSC;OV;STAD;UCEC;UCS;LIHC	14	0	Intron	-9635	PTPRN2-AS1
chr7_157850944_157851164	BRCA;UCS;PAAD;LIHC	10	4	Intron	-3365	PTPRN2-AS1
chr7_157851391_157852050	BRCA;UCS;PAAD;LIHC	23	11	Promoter (2-3kb)	-2479	PTPRN2-AS1
chr7_157853491_157854555	BRCA	44	30	Promoter (<=1kb)	0	PTPRN2-AS1
chr7_157855569_157855767	BRCA;OV;UCEC;UCS;LIHC	8	1	Promoter (<=1kb)	769	PTPRN2-AS1
chr7_157855922_157856092	BRCA;OV;UCEC;UCS;LIHC	7	0	Promoter (1-2kb)	1122	PTPRN2-AS1
chr7_157857413_157857853	BRCA;LUAD;LUSC;UCEC;LIHC	22	0	Promoter (2-3kb)	2613	PTPRN2-AS1
chr7_157861007_157861227	BRCA;ESCA;HNSC;LUAD;LUSC;OV;UCEC;UCS;LIHC	8	0	Intron	6207	PTPRN2-AS1
chr7_157861334_157861554	BRCA;ESCA;HNSC;LUAD;LUSC;OV;UCEC;UCS;LIHC	10	0	Intron	6534	PTPRN2-AS1
chr7_157862658_157863096	BRCA;LUSC;UCEC;UCS;LIHC	26	1	Exon	7858	PTPRN2-AS1
chr7_157863385_157863525	BRCA;LUSC;UCEC;UCS;LIHC	5	0	Intron	8585	PTPRN2-AS1
chr7_157863597_157863759	BRCA;LUSC;UCEC;UCS;LIHC	7	0	Intron	8797	PTPRN2-AS1
chr7_157863972_157864192	BRCA;LUSC;UCEC;UCS;LIHC	10	1	Intron	9172	PTPRN2-AS1
chr7_157867606_157867726	BRCA;STAD;UCS;LIHC	3	1	Intron	12806	PTPRN2-AS1
chr7_157877933_157878123	UCS;LIHC	9	0	Intron	23133	PTPRN2-AS1
chr7_157897391_157897611	BRCA	10	0	Intron	42591	PTPRN2-AS1
chr7_157897863_157898083	BRCA	23	1	Intron	43063	PTPRN2-AS1
chr7_157898409_157899051	BRCA	20	3	Exon	43609	PTPRN2-AS1
chr7_157901631_157902737	BRCA;UCEC;UCS;LIHC	61	4	Intron	46831	PTPRN2-AS1
chr7_157903006_157903230	BRCA;UCEC;UCS;LIHC	9	2	Intron	48206	PTPRN2-AS1
chr7_157903867_157904869	BRCA;OV;UCEC;UCS;LIHC	40	6	Intron	49067	PTPRN2-AS1
chr7_157908155_157908351	BRCA;LUAD;LUSC;UCEC;UCS;LIHC	9	4	Intron	53355	PTPRN2-AS1
chr7_157908415_157908595	BRCA;LUAD;LUSC;UCEC;UCS;LIHC	8	7	Intron	53615	PTPRN2-AS1
chr7_157917440_157917560	BRCA;LUAD;LUSC;OV;UCEC;UCS;LIHC	6	0	Intron	62640	PTPRN2-AS1
chr7_157917727_157917863	BRCA;LUAD;LUSC;OV;UCEC;UCS;LIHC	7	0	Intron	62927	PTPRN2-AS1
chr7_157918394_157918614	BRCA;LUAD;LUSC;OV;UCEC;UCS;LIHC	14	1	Intron	63594	PTPRN2-AS1
chr7_157918783_157919003	BRCA;LUAD;LUSC;OV;UCEC;UCS;LIHC	10	1	Intron	63983	PTPRN2-AS1
chr7_157983653_157984219	ESCA;HNSC;LUSC;UCS	19	5	Promoter (2-3kb)	-2950	LOC105375613
chr7_157987050_157988440	LUSC;OV;UCEC;UCS;LIHC	33	4	Promoter (<=1kb)	0	LOC105375613
chr7_157990065_157990285	LUSC;LIHC	12	0	Promoter (2-3kb)	2896	LOC105375613
chr7_157992892_157993112	BRCA;OV;UCEC;UCS;LIHC	11	0	Intron	5723	LOC105375613
chr7_157993766_157993994	BRCA;OV;UCEC;UCS;LIHC	8	0	Intron	6597	LOC105375613
chr7_157998999_157999437	UCEC;UCS;LIHC	18	1	Intron	11830	LOC105375613
chr7_158001802_158002022	BRCA;LUAD;LUSC;OV;UCEC;UCS;LIHC	11	16	Intron	14633	LOC105375613
chr7_158015704_158016544	LIHC	35	5	Intron	28535	LOC105375613
chr7_158016612_158017011	LIHC	11	2	Intron	29443	LOC105375613
chr7_158019401_158019521	BRCA;LUSC;UCS;LIHC	6	0	Intron	32232	LOC105375613
chr7_158025974_158026987	BRCA;ESCA;HNSC;LUAD;LUSC;OV;UCS;LIHC	32	0	Intron	38805	LOC105375613
chr7_158042146_158042366	BRCA;ESCA;HNSC;LUAD;LUSC;OV;UCS;LIHC	9	1	Intron	54977	LOC105375613
chr7_158056867_158057123	BRCA;CESC;COAD;ESCA;HNSC;LUAD;LUSC;OV;STAD;UCEC;UCS;LIHC	15	0	Intron	69698	LOC105375613
chr7_158061507_158061727	BRCA;ESCA;HNSC;LUAD;LUSC;OV;UCEC;UCS;LIHC	7	1	Intron	74338	LOC105375613
chr7_158061931_158062151	BRCA;ESCA;HNSC;LUAD;LUSC;OV;UCEC;UCS;LIHC	12	1	Intron	74762	LOC105375613
chr7_158073980_158074640	ESCA;HNSC;LUSC;OV;UCS;LIHC	27	0	Intron	86811	LOC105375613
chr7_158074913_158075133	BRCA	13	0	Intron	87744	LOC105375613
chr7_158075506_158075761	BRCA	13	2	Intron	88337	LOC105375613
chr7_158080721_158080941	BRCA;ESCA;HNSC;LUAD;LUSC;OV;UCEC;UCS;LIHC	8	1	Intron	93552	LOC105375613
chr7_158081098_158081238	BRCA;ESCA;HNSC;LUAD;LUSC;OV;UCEC;UCS;LIHC	5	0	Intron	93929	LOC105375613
chr7_158097426_158098958	HNSC;LUSC;UCEC;UCS;LIHC	91	11	Intron	110257	LOC105375613
chr7_158122384_158122604	BRCA;LUSC;OV;UCEC;UCS;LIHC	10	0	Intron	135215	LOC105375613
chr7_158122755_158122975	BRCA;LUSC;OV;UCEC;UCS;LIHC	8	0	Intron	135586	LOC105375613
chr7_158123376_158123596	BRCA;LUSC;OV;UCEC;UCS;LIHC	14	0	Intron	136207	LOC105375613
chr7_158126791_158127483	BRCA;LUSC;OV;UCS;LIHC	25	0	Intron	139622	LOC105375613
chr7_158133167_158133287	UCS;LIHC	8	0	Intron	145998	LOC105375613
chr7_158133293_158133413	UCS;LIHC	6	1	Intron	146124	LOC105375613
chr7_158133521_158133947	UCS;LIHC	22	2	Exon	146352	LOC105375613
chr7_158139371_158139811	BRCA;COAD;ESCA;HNSC;LUAD;LUSC;OV;STAD;UCEC;UCS;LIHC	16	1	Intron	152202	LOC105375613
chr7_158140161_158141529	BRCA;ESCA;HNSC;LUAD;LUSC;STAD;UCEC;UCS;LIHC	60	0	Intron	152992	LOC105375613
chr7_158142755_158142975	BRCA;COAD;ESCA;HNSC;LUAD;LUSC;OV;READ;STAD;UCEC;UCS;LIHC	8	0	Intron	155586	LOC105375613
chr7_158143198_158143416	BRCA;COAD;ESCA;HNSC;LUAD;LUSC;OV;READ;STAD;UCEC;UCS;LIHC	9	1	Intron	156029	LOC105375613
chr7_158164844_158165064	BRCA;ESCA;HNSC;LUAD;LUSC;OV;UCEC;UCS;LIHC	7	0	Intron	177675	LOC105375613
chr7_158165267_158166141	BRCA;ESCA;HNSC;LUAD;LUSC;OV;UCEC;UCS;LIHC	35	1	Intron	178098	LOC105375613
chr7_158175829_158176049	BRCA;CESC;ESCA;HNSC;LUAD;LUSC;OV;STAD;UCEC;UCS;LIHC	11	0	Intron	188660	LOC105375613
chr7_158189087_158190007	BRCA;ESCA;HNSC;LUAD;LUSC;OV;UCEC;UCS;LIHC	33	7	Intron	201918	LOC105375613
chr7_158192312_158192494	BRCA;ESCA;HNSC;LUAD;LUSC;UCEC;UCS;LIHC	12	0	Exon	205143	LOC105375613
chr7_158192981_158193201	BRCA;ESCA;HNSC;LUAD;LUSC;OV;UCEC;UCS;LIHC	13	1	Intron	205812	LOC105375613
chr7_158194334_158194554	BRCA;ESCA;HNSC;LUAD;LUSC;UCEC;UCS;LIHC	9	2	Intron	207165	LOC105375613
chr7_158237854_158238074	COAD;ESCA;HNSC;LUSC;UCEC;UCS;LIHC	10	23	Intron	250685	LOC105375613
chr7_158239396_158239834	ESCA;LUSC;UCEC;UCS;LIHC	19	14	Intron	252227	LOC105375613
chr7_158253257_158253695	BRCA;ESCA;HNSC;LUAD;LUSC;OV;UCEC;UCS;LIHC	24	0	Intron	266088	LOC105375613
chr7_158257138_158257307	BRCA;HNSC;LUAD;LUSC;OV;UCEC;UCS;LIHC	10	0	Intron	269969	LOC105375613
chr7_158266964_158267445	BRCA;HNSC;LUSC;OV;UCEC;UCS	21	12	Intron	265368	MIR595
chr7_158268913_158269139	BRCA;HNSC;LUSC;OV;UCEC;UCS	14	2	Intron	263674	MIR595
chr7_158279935_158280055	BRCA;LUSC;OV;UCEC;UCS;LIHC	12	0	Intron	252758	MIR595
chr7_158280287_158280572	BRCA;LUSC;OV;UCEC;UCS;LIHC	13	0	Intron	252241	MIR595
chr7_158280599_158280719	BRCA;LUSC;OV;UCEC;UCS;LIHC	11	0	Intron	252094	MIR595
chr7_158280747_158280947	BRCA;LUSC;OV;UCEC;UCS;LIHC	8	0	Intron	251866	MIR595
chr7_158282626_158283946	BRCA;UCEC	48	2	Intron	248867	MIR595
chr7_158300457_158300655	BRCA;HNSC;LUAD;LUSC;OV;UCEC;UCS;LIHC	12	2	Intron	232158	MIR595
chr7_158310535_158310950	LUSC;OV;UCEC;UCS;LIHC	30	0	Intron	221863	MIR595
chr7_158311093_158311246	LUSC;OV;UCEC;UCS;LIHC	7	1	Intron	221567	MIR595
chr7_158316603_158317041	HNSC;LUSC;UCEC	26	2	Exon	215772	MIR595
chr7_158317350_158318211	LIHC	53	13	Intron	214602	MIR595
chr7_158318452_158318672	BRCA	9	0	Intron	214141	MIR595
chr7_158321002_158321222	BRCA;LUSC;OV;UCEC;UCS;LIHC	8	0	Intron	211591	MIR595
chr7_158321376_158322009	BRCA;LUSC;OV;UCEC;UCS;LIHC	22	1	Intron	210804	MIR595
chr7_158329398_158329938	OV;UCS;LIHC	22	1	Intron	202875	MIR595
chr7_158359375_158359589	UCS;LIHC	8	0	Intron	173224	MIR595
chr7_158362952_158363612	LUSC;UCEC;UCS;LIHC	21	18	Intron	169201	MIR595
chr7_158365138_158365362	LUSC;OV;UCEC;UCS;LIHC	14	4	Intron	167451	MIR595
chr7_158424075_158425198	UCS;LIHC	39	0	Intron	107615	MIR595
chr7_158428015_158428429	BRCA;UCS;LIHC	15	0	Intron	104384	MIR595
chr7_158428584_158428804	BRCA;UCS;LIHC	7	2	Intron	104009	MIR595
chr7_158432069_158432728	BRCA;LIHC	22	40	Intron	100085	MIR595
chr7_158442323_158442761	BRCA	7	7	Intron	90052	MIR595
chr7_158443198_158443473	BRCA	16	3	Intron	89340	MIR595
chr7_158450676_158451078	OV;UCS	17	3	Intron	81735	MIR595
chr7_158457018_158457182	UCS;LIHC	4	0	Intron	75631	MIR595
chr7_158457415_158457853	UCS;LIHC	26	0	Intron	74960	MIR595
chr7_158458143_158458363	HNSC;LUSC;OV;UCEC	9	0	Intron	74450	MIR595
chr7_158458495_158458715	HNSC;LUSC;OV;UCEC	8	0	Intron	74098	MIR595
chr7_158471887_158472325	UCEC;UCS;LIHC	18	1	Intron	60488	MIR595
chr7_158473346_158473558	HNSC;LIHC	10	6	Intron	59255	MIR595
chr7_158478981_158479338	HNSC;LUAD;LUSC;OV;UCEC;UCS;LIHC	14	1	Intron	53475	MIR595
chr7_158479706_158479926	BRCA	13	0	Intron	52887	MIR595
chr7_158484903_158485349	BRCA;LUSC;OV;UCEC;UCS;LIHC	35	0	Intron	47464	MIR595
chr7_158486110_158486314	BRCA;HNSC;LUSC;OV;UCEC;UCS;LIHC	11	1	Intron	46499	MIR595
chr7_158487068_158487211	BRCA;HNSC;LUAD;LUSC;OV;UCEC;UCS;LIHC	5	1	Intron	45602	MIR595
chr7_158487636_158487856	UCS;LIHC	12	2	Intron	44957	MIR595
chr7_158487938_158489150	HNSC;LUSC	56	1	Intron	43663	MIR595
chr7_158489512_158490828	BRCA;HNSC;LUAD;LUSC;OV;UCEC;UCS;LIHC	104	2	Exon	41985	MIR595
chr7_158501827_158502047	BRCA;HNSC;LUSC;UCEC;UCS;LIHC	13	2	Intron	30766	MIR595
chr7_158526176_158526596	HNSC;LUSC;OV;UCEC;UCS;LIHC	19	3	Intron	6217	MIR595
chr7_158532743_158532963	LUSC;OV;UCEC;UCS;LIHC	8	0	Promoter (<=1kb)	0	MIR595
chr7_158549402_158550281	UCS;LIHC	46	10	Intron	-16589	MIR595
chr7_158569198_158570287	BRCA;UCEC	114	6	Intron	17424	PTPRN2
chr7_158570572_158571048	COAD	32	1	Intron	16663	PTPRN2
chr7_158571821_158572481	BRCA;COAD	7	8	Intron	15230	PTPRN2
chr7_158719841_158720010	OV;UCEC;UCS	10	2	Exon	-15037	NCAPG2
chr7_158758294_158758732	UCEC	13	2	Intron	-14077	ESYT2
chr7_158956817_158957037	UCEC;UCS	8	0	Downstream (<=300bp)	22624	DYNC2I1
chr7_158957216_158957391	UCEC;UCS	7	2	Distal Intergenic	23023	DYNC2I1
chr7_158957463_158958023	UCEC;UCS	31	28	Exon	23270	DYNC2I1
chr7_158958186_158958624	UCEC;UCS	26	24	Exon	23993	DYNC2I1
chr7_158958790_158959010	UCEC;UCS	6	2	Distal Intergenic	24597	DYNC2I1
chr7_158973310_158973879	UCS	50	44	Distal Intergenic	-34475	LINC00689
chr7_158974101_158974714	ESCA;HNSC;LUSC;OV;UCEC	53	6	Distal Intergenic	-33640	LINC00689
chr7_158977475_158977687	BRCA;COAD;ESCA;HNSC;LUAD;LUSC;STAD;LIHC	8	18	Distal Intergenic	-30667	LINC00689
chr7_158995460_158995898	BRCA;ESCA;HNSC;LUSC;READ;STAD;UCEC;UCS	19	4	Distal Intergenic	-12456	LINC00689
chr7_158999493_158999870	COAD;HNSC;LUSC;UCEC;UCS;LIHC	19	0	Distal Intergenic	-8484	LINC00689
chr7_159006457_159007157	BRCA;COAD;ESCA;HNSC;LUAD;LUSC;READ;STAD;UCEC;UCS;PAAD	45	69	Promoter (1-2kb)	-1197	LINC00689
chr7_159007245_159008513	BRCA;HNSC;LUSC;UCEC;UCS;LIHC	33	24	Promoter (<=1kb)	0	LINC00689
chr7_159010018_159010238	HNSC;LUSC;LIHC	11	1	Promoter (1-2kb)	1597	LINC00689
chr7_159024381_159025041	HNSC	47	1	Intron	6973	LINC00689
chr7_159025308_159025528	HNSC	10	8	Exon	7900	LINC00689
chr7_159026454_159026632	HNSC	11	2	Exon	9046	LINC00689
chr7_159026766_159027171	HNSC	20	3	Exon	9358	LINC00689
chr7_159035454_159036114	STAD	29	3	Exon	18046	LINC00689
chr7_159061732_159062338	READ	52	6	Intron	34866	VIPR2
chr7_159063996_159064762	BRCA;COAD;ESCA;READ;UCEC	48	2	Intron	32442	VIPR2
chr7_159064948_159065168	HNSC;LUSC;LIHC	9	0	Intron	32036	VIPR2
chr7_159065313_159065534	BRCA;STAD	10	0	Intron	31670	VIPR2
chr7_159065730_159066604	BRCA;STAD	33	1	Intron	30600	VIPR2
chr7_159093325_159093982	STAD;LIHC	31	0	Intron	3222	VIPR2
chr7_159140596_159140816	BRCA;HNSC;LUSC;UCEC	11	7	Intron	4036	VIPR2
chr7_159156561_159156747	ESCA;HNSC;LUSC;UCEC;LIHC	8	1	Distal Intergenic	-11694	VIPR2
chr7_159156960_159157180	ESCA;HNSC;LUSC;UCEC;LIHC	8	1	Distal Intergenic	-12093	VIPR2
chr7_159158467_159158687	ESCA;HNSC;LUSC;UCEC;LIHC	13	0	Distal Intergenic	-13600	VIPR2
chr7_1555309_1556628	BRCA;LUAD;LUSC;UCEC	49	144	Promoter (<=1kb)	0	TMEM184A
chr7_1567178_1568275	CESC;UCEC;UCS;PAAD	36	36	Promoter (1-2kb)	1757	PSMG3
chr7_1569786_1570723	CESC	100	198	Promoter (<=1kb)	0	PSMG3
chr7_161643_162065	BRCA	18	1	Exon	11865	LINC03014
chr7_162334_162924	BRCA	21	1	Exon	-11996	LOC105375115
chr7_1587213_1587651	ESCA;HNSC;LUSC	23	7	Exon	-16208	PSMG3
chr7_1592210_1592640	ESCA;HNSC;LUSC;UCEC;UCS;LIHC	19	1	Distal Intergenic	-21205	PSMG3
chr7_1592888_1593249	BRCA	14	3	Distal Intergenic	-21341	TFAMP1
chr7_1596537_1596923	ESCA;LUAD;LUSC;STAD;UCEC;LIHC	20	7	Distal Intergenic	-17667	TFAMP1
chr7_1602068_1602288	BRCA;COAD;HNSC;LUSC;READ;UCEC;UCS;LIHC	17	1	Distal Intergenic	-12302	TFAMP1
chr7_1602478_1602696	BRCA;COAD;HNSC;LUSC;READ;UCEC;UCS;LIHC	12	1	Distal Intergenic	-11894	TFAMP1
chr7_1603880_1604318	BRCA;HNSC;LUAD;LUSC;READ;LIHC	25	1	Distal Intergenic	-10272	TFAMP1
chr7_16526441_16527400	BRCA;LIHC	46	1	Promoter (<=1kb)	0	LRRC72
chr7_1619405_1620246	HNSC;LUSC	65	12	Distal Intergenic	4815	TFAMP1
chr7_1620553_1621274	COAD;HNSC;READ;STAD;UCEC	44	0	Exon	5963	TFAMP1
chr7_16804905_16805321	BRCA;CESC;LUAD;LUSC;UCEC	6	28	Promoter (<=1kb)	0	AGR2
chr7_1645015_1645180	BRCA;CESC;COAD;ESCA;HNSC;LUAD;LUSC;OV;READ;UCEC;UCS	10	8	Distal Intergenic	-20565	ELFN1
chr7_1645343_1645563	BRCA;CESC;COAD;ESCA;HNSC;LUAD;LUSC;OV;READ;UCEC;UCS	8	3	Distal Intergenic	-20182	ELFN1
chr7_1647015_1647675	COAD;ESCA;HNSC;LUAD;LUSC;READ;UCEC;UCS	35	1	Distal Intergenic	-18070	ELFN1
chr7_1654923_1655323	ESCA;HNSC;LUSC;UCEC;UCS	25	2	Distal Intergenic	-10422	ELFN1
chr7_169559_169751	BRCA;COAD;ESCA;HNSC;LUAD;LUSC;READ;STAD;UCEC;UCS;LIHC	6	1	Distal Intergenic	-5169	LOC105375115
chr7_170598_170818	BRCA;COAD;ESCA;HNSC;LUAD;READ;STAD;UCEC;UCS;LIHC	10	1	Distal Intergenic	-4102	LOC105375115
chr7_171128_171348	BRCA;COAD;ESCA;HNSC;LUAD;READ;STAD;UCEC;UCS;LIHC	9	1	Distal Intergenic	-3572	LOC105375115
chr7_1675322_1675771	BRCA;CESC;LUAD;OV;UCEC;UCS	23	4	Intron	5045	ELFN1
chr7_1676849_1677037	BRCA;ESCA;LUAD;LUSC;STAD;UCEC;UCS	10	1	Intron	6572	ELFN1
chr7_1677387_1678047	BRCA;ESCA;LUAD;LUSC;STAD;UCEC;UCS	22	1	Intron	7110	ELFN1
chr7_1678838_1679106	BRCA;ESCA;LUAD;LUSC;OV;STAD;UCEC;UCS	11	0	Intron	8561	ELFN1
chr7_1692464_1694002	BRCA;CESC;COAD;LUAD;READ;STAD;UCEC;UCS	53	10	Promoter (<=1kb)	-14	LNCRI
chr7_1694284_1695293	BRCA;CESC;COAD;LUAD;READ;STAD;UCEC;UCS	30	13	Promoter (<=1kb)	0	LNCRI
chr7_1700493_1700931	BRCA;COAD;ESCA;HNSC;LUAD;LUSC;READ;STAD;UCEC;UCS	18	1	Intron	-6136	LNCRI
chr7_1708251_1709241	BRCA;COAD;LUAD;LUSC;OV;READ;STAD;UCEC;UCS	23	12	5' UTR	-13894	LNCRI
chr7_1713631_1714347	BRCA;UCEC	30	83	Intron	-19274	LNCRI
chr7_175365_176025	COAD;LUAD;READ;STAD;LIHC	23	2	Promoter (<=1kb)	445	LOC105375115
chr7_1739069_1739509	BRCA;LUSC;UCS	24	1	Promoter (2-3kb)	2763	ELFN1-AS1
chr7_1742214_1743279	BRCA	50	95	Promoter (<=1kb)	0	ELFN1-AS1
chr7_1744263_1747190	BRCA;LUSC;UCEC;UCS	250	3	Promoter (1-2kb)	-1972	ELFN1-AS1
chr7_178492_179152	BRCA;COAD;LUAD;READ;STAD;LIHC	36	1	Distal Intergenic	3572	LOC105375115
chr7_1747513_1747768	BRCA;COAD;READ;UCEC;UCS	16	1	3' UTR	-5222	ELFN1-AS1
chr7_1748129_1748362	BRCA;COAD;READ;UCEC;UCS	15	3	Downstream (<=300bp)	-5838	ELFN1-AS1
chr7_1753055_1753671	BRCA;COAD;ESCA;HNSC;LUAD;LUSC;READ;STAD;UCEC;UCS	24	11	Distal Intergenic	-10764	ELFN1-AS1
chr7_1759146_1759615	BRCA;LUAD;LUSC;UCEC;UCS	26	1	Distal Intergenic	-16855	ELFN1-AS1
chr7_1761835_1761968	BRCA;COAD;LUSC;READ;STAD;UCEC;UCS	9	0	Distal Intergenic	-19544	ELFN1-AS1
chr7_18027567_18028005	LIHC	20	1	Promoter (<=1kb)	0	PRPS1L1
chr7_1769390_1769828	HNSC	32	0	Distal Intergenic	-27099	ELFN1-AS1
chr7_181289_182381	BRCA;COAD;ESCA;HNSC;LUAD;LUSC;READ;STAD;LIHC	36	1	Distal Intergenic	6369	LOC105375115
chr7_183854_184292	BRCA;HNSC;LUSC;STAD;LIHC	22	2	Intron	-8279	FAM20C
chr7_1809958_1810819	UCEC	47	7	Distal Intergenic	6266	MAD1L1
chr7_187332_187452	HNSC;LUSC;UCEC	10	3	Intron	-5119	FAM20C
chr7_1838400_1838676	LUSC	16	4	Promoter (<=1kb)	0	LOC100127955
chr7_1842126_1843885	UCS	66	26	Promoter (<=1kb)	368	MIR4655
chr7_1844065_1845804	UCS	94	15	Promoter (<=1kb)	0	MIR4655
chr7_1851103_1851541	UCEC	23	10	Intron	5803	LOC100127955
chr7_1851778_1852216	UCEC	17	29	Intron	6478	LOC100127955
chr7_193433_196131	COAD;READ	124	61	Promoter (<=1kb)	0	FAM20C
chr7_1896569_1896789	HNSC;LUSC	13	1	Intron	-23813	MAD1L1
chr7_1897036_1897721	HNSC;LUSC	36	1	Intron	-24280	MAD1L1
chr7_1922121_1922780	BRCA	35	24	Intron	17769	MAD1L1
chr7_1927973_1928789	BRCA	43	24	Intron	11760	MAD1L1
chr7_1930972_1931377	PAAD	28	1	Intron	9172	MAD1L1
chr7_1931461_1931706	PAAD	10	0	Intron	8843	MAD1L1
chr7_19708288_19710057	HNSC	70	162	Promoter (<=1kb)	0	POLR1F
chr7_1957338_1958323	COAD;STAD	39	2	3' UTR	-16789	MAD1L1
chr7_1979905_1980563	ESCA	27	13	Promoter (<=1kb)	228	MAD1L1
chr7_1980783_1980963	LUSC	12	0	Promoter (<=1kb)	0	MAD1L1
chr7_1985697_1986633	HNSC	48	0	Intron	-4906	MAD1L1
chr7_20217365_20217595	BRCA;CESC;LUSC;UCEC	5	134	Promoter (<=1kb)	0	MACC1
chr7_1987283_1987942	HNSC	44	1	Intron	-6492	MAD1L1
chr7_2001694_2001914	HNSC;LUSC	11	2	Intron	-20903	MAD1L1
chr7_2033181_2033401	HNSC	8	1	Intron	46612	MAD1L1
chr7_2037204_2037761	PAAD	18	11	Intron	42252	MAD1L1
chr7_2038980_2039414	PAAD	18	5	Intron	40599	MAD1L1
chr7_208912_209166	COAD	12	0	Exon	13287	FAM20C
chr7_2054762_2055368	LUSC	28	2	Intron	24645	MAD1L1
chr7_2066228_2067317	UCS	53	5	Intron	12696	MAD1L1
chr7_2067419_2068205	UCS	38	0	Intron	11808	MAD1L1
chr7_2069602_2069822	HNSC;LUSC;STAD;UCS	15	4	Intron	10191	MAD1L1
chr7_21169293_21170173	HNSC	30	19	Distal Intergenic	-257870	SP4
chr7_212484_212672	COAD	11	0	Intron	16859	FAM20C
chr7_212823_213019	BRCA;LUAD;PAAD	9	0	Intron	17198	FAM20C
chr7_213439_213787	BRCA;COAD;LUAD;READ	15	3	Intron	17814	FAM20C
chr7_214568_214910	BRCA;COAD;LUAD;READ;PAAD	12	18	Intron	18943	FAM20C
chr7_2108838_2110597	COAD;ESCA;LUSC;STAD	68	136	Promoter (<=1kb)	0	MAD1L1
chr7_2110789_2111009	PAAD	9	32	Promoter (1-2kb)	-1188	MAD1L1
chr7_2111160_2112154	COAD	41	34	Promoter (1-2kb)	-1559	MAD1L1
chr7_2118782_2119002	HNSC;LUSC	11	0	Intron	-9181	MAD1L1
chr7_2121056_2121276	LUSC	10	1	Intron	-11455	MAD1L1
chr7_21748690_21748910	BRCA;COAD;ESCA;HNSC;READ;STAD;PAAD	8	0	Exon	13050	DNAH11
chr7_2149682_2149902	READ	9	6	Intron	25483	MAD1L1
chr7_2168662_2169320	LUSC	36	13	Intron	6065	MAD1L1
chr7_223397_224051	COAD;HNSC;LUSC;READ	34	0	Intron	-21844	FAM20C
chr7_22356237_22357066	BRCA;READ	77	40	Promoter (<=1kb)	0	RAPGEF5
chr7_226394_226614	COAD;LUAD;READ	14	9	Intron	-19281	FAM20C
chr7_226991_227111	HNSC;PAAD	6	2	Intron	-18784	FAM20C
chr7_22665164_22666124	LIHC	57	26	Promoter (<=1kb)	0	LOC401312
chr7_227593_227757	COAD;READ;STAD	6	0	Exon	-18138	FAM20C
chr7_22725578_22726258	BRCA;HNSC;LUAD;UCEC;UCS	16	36	Promoter (<=1kb)	0	IL6
chr7_22726532_22726746	BRCA;HNSC;LUAD;UCEC;UCS	6	47	Promoter (<=1kb)	-401	IL6
chr7_22726958_22728322	BRCA	33	60	Promoter (<=1kb)	0	IL6
chr7_227941_228161	COAD;READ;STAD	12	0	Exon	-17734	FAM20C
chr7_22854166_22855678	ESCA	87	166	Promoter (<=1kb)	0	SNHG26
chr7_229221_230167	COAD;READ	37	11	Exon	-15728	FAM20C
chr7_23180779_23181138	LUSC;UCEC;UCS	6	2	Promoter (<=1kb)	-703	NUP42
chr7_23181512_23182487	LUSC;UCEC;UCS	66	201	Promoter (<=1kb)	0	NUP42
chr7_23298515_23299039	UCS	12	71	Promoter (<=1kb)	0	MALSU1
chr7_23299115_23299841	UCS	60	160	Promoter (<=1kb)	0	MALSU1
chr7_23347665_23348321	BRCA;COAD;READ	9	74	Promoter (<=1kb)	0	IGF2BP3
chr7_23467704_23470211	UCS	194	157	Promoter (<=1kb)	0	IGF2BP3
chr7_23470789_23471400	UCS	45	216	Promoter (<=1kb)	-298	IGF2BP3
chr7_23471470_23472141	UCS	14	72	Promoter (<=1kb)	-979	IGF2BP3
chr7_23473370_23473826	BRCA	16	40	Promoter (2-3kb)	-2879	IGF2BP3
chr7_23473907_23474643	BRCA	76	217	Distal Intergenic	-3416	IGF2BP3
chr7_23474727_23474910	BRCA	9	148	Exon	-4236	IGF2BP3
chr7_2313896_2314448	BRCA	60	76	Promoter (<=1kb)	0	SNX8
chr7_2314556_2314850	BRCA	24	141	Promoter (<=1kb)	-115	SNX8
chr7_23709897_23710473	COAD;READ;STAD;PAAD	42	8	Promoter (<=1kb)	0	STK31
chr7_2459987_2460643	UCEC	31	2	Distal Intergenic	15755	GRIFIN
chr7_24978562_24979789	READ;PAAD	66	100	Promoter (<=1kb)	389	OSBPL3
chr7_25060663_25060883	BRCA;UCS;LIHC	7	15	Distal Intergenic	64366	CYCS
chr7_2479010_2479230	LUAD;UCEC;LIHC	15	5	Promoter (2-3kb)	-2116	GRIFIN
chr7_2517042_2518105	HNSC	22	12	Promoter (<=1kb)	0	LFNG
chr7_25568651_25568804	BRCA;COAD;HNSC;LUAD;LUSC;READ;UCEC	9	63	Distal Intergenic	51637	LINC03007
chr7_2526208_2527307	BRCA	52	10	Promoter (<=1kb)	0	MIR4648
chr7_25850951_25851815	READ	26	40	Distal Intergenic	-19042	LOC100506236
chr7_25852628_25853025	READ	38	18	Distal Intergenic	-20719	LOC100506236
chr7_25857068_25857814	LUSC	36	127	Distal Intergenic	-25159	LOC100506236
chr7_25857891_25858339	LUSC	13	8	Distal Intergenic	-25982	LOC100506236
chr7_25858492_25859686	LUSC	58	16	Distal Intergenic	-26583	LOC100506236
chr7_25949728_25951361	BRCA	109	156	Promoter (<=1kb)	0	MIR148A
chr7_25951453_25951681	BRCA	18	52	Promoter (1-2kb)	-1467	MIR148A
chr7_25952700_25952916	BRCA	11	55	Promoter (2-3kb)	-2714	MIR148A
chr7_2568650_2569090	PAAD	16	0	Promoter (2-3kb)	2091	IQCE
chr7_2569514_2569734	PAAD	11	0	Promoter (2-3kb)	2955	IQCE
chr7_2569950_2570390	PAAD	18	1	Intron	3391	IQCE
chr7_2571525_2571717	LUSC;STAD;PAAD	9	3	5' UTR	4966	IQCE
chr7_2572239_2572571	LUSC;PAAD	15	33	3' UTR	5680	IQCE
chr7_2573595_2573815	LUSC;STAD;PAAD	9	2	Intron	-6295	IQCE
chr7_2574242_2575070	LUSC	28	3	Intron	-5040	IQCE
chr7_2604514_2605332	OV	36	4	3' UTR	6388	IQCE
chr7_2605715_2606153	READ	22	1	3' UTR	7589	IQCE
chr7_2607088_2607208	COAD	6	7	3' UTR	8962	IQCE
chr7_2607247_2607449	COAD	7	8	3' UTR	9121	IQCE
chr7_2607627_2608015	COAD	14	2	Intron	9501	IQCE
chr7_2608134_2608792	READ	33	5	Intron	10008	IQCE
chr7_26636664_26637229	BRCA;COAD;HNSC;LUSC;READ;STAD;LIHC	7	1	Promoter (<=1kb)	-642	LINC02860
chr7_26637685_26637982	BRCA;COAD;ESCA;HNSC;LUAD;LUSC;READ;STAD;LIHC	6	3	Promoter (<=1kb)	0	LINC02860
chr7_2638271_2638709	UCS	24	44	Intron	6115	TTYH3
chr7_2639259_2639584	OV	15	5	Intron	-5948	TTYH3
chr7_2639905_2640345	OV	23	13	Intron	-5187	TTYH3
chr7_2646457_2646772	STAD	8	11	Promoter (<=1kb)	925	TTYH3
chr7_2646905_2647045	STAD	13	22	Promoter (<=1kb)	-658	TTYH3
chr7_2647114_2647995	STAD	59	18	Promoter (<=1kb)	0	TTYH3
chr7_26857555_26858598	HNSC;LUAD;LUSC;PAAD	32	42	Promoter (<=1kb)	0	SKAP2
chr7_27113921_27114041	UCEC	12	10	Promoter (<=1kb)	-76	HOXA3
chr7_27114225_27114345	UCEC	4	7	Promoter (<=1kb)	-380	HOXA3
chr7_27114899_27115930	PAAD	48	33	Promoter (1-2kb)	-1054	HOXA3
chr7_27131063_27131930	BRCA	30	58	Promoter (<=1kb)	-283	HOXA4
chr7_2680688_2681126	COAD;HNSC;LUAD;LUSC;READ;UCEC;LIHC	23	25	Promoter (1-2kb)	1166	AMZ1
chr7_27179519_27181394	STAD	69	33	Promoter (<=1kb)	0	HOXA10-HOXA9
chr7_27209925_27210805	BRCA	32	23	Exon	8081	HOTTIP
chr7_2701248_2702929	LUAD	55	10	Promoter (<=1kb)	0	AMZ1
chr7_2718345_2718783	UCEC	27	7	3' UTR	15815	AMZ1
chr7_2719078_2719510	UCEC	22	18	3' UTR	16548	AMZ1
chr7_27662590_27663232	BRCA;COAD;HNSC;LUAD;UCEC;UCS;LIHC	66	205	Promoter (<=1kb)	0	HIBADH
chr7_27738952_27740974	BRCA	103	246	Promoter (<=1kb)	0	TAX1BP1
chr7_28279872_28280749	BRCA;READ;UCS	11	2	Distal Intergenic	-18572	CREB5
chr7_28298772_28299452	BRCA;COAD;LUSC;READ	8	13	Promoter (<=1kb)	0	CREB5
chr7_2802876_2803146	BRCA	11	49	Intron	-7731	GNA12
chr7_28411704_28412770	CESC	10	27	Promoter (<=1kb)	0	CREB5
chr7_2819942_2820062	HNSC	7	4	Intron	-4683	GNA12
chr7_29479641_29480079	HNSC	13	9	Promoter (<=1kb)	0	CHN2
chr7_2913255_2913465	READ;UCEC;LIHC	14	1	Exon	9264	CARD11
chr7_2919350_2919570	LIHC	14	1	Exon	3159	CARD11
chr7_2922563_2922783	COAD;LIHC	11	2	Promoter (<=1kb)	0	CARD11
chr7_2923101_2923698	COAD;LIHC	29	2	Promoter (<=1kb)	-61	CARD11
chr7_2928564_2929052	LIHC	35	7	Promoter (1-2kb)	1008	CARD11
chr7_2937058_2937496	BRCA;LIHC	22	2	Exon	-6539	CARD11-AS1
chr7_29883416_29883984	UCEC	18	7	Exon	-28544	LOC124901827
chr7_29884210_29884361	BRCA	10	7	Exon	-28167	LOC124901827
chr7_29884435_29884699	BRCA	14	10	Exon	-27829	LOC124901827
chr7_29990043_29990243	LIHC	13	33	Promoter (<=1kb)	0	SCRN1
chr7_2979417_2979855	LIHC	14	6	Promoter (<=1kb)	739	CARD11
chr7_2985941_2986161	BRCA;COAD;READ;UCEC;UCS;LIHC	9	2	Intron	-5347	CARD11
chr7_2986665_2986859	BRCA;OV;UCEC;UCS;LIHC	14	0	Intron	-6071	CARD11
chr7_2993482_2994320	LUSC;OV;UCEC;UCS;PAAD	36	3	Intron	-12888	CARD11
chr7_30503885_30505482	LIHC	87	161	Promoter (<=1kb)	0	GGCT
chr7_30681726_30683706	CESC;COAD;READ;STAD	123	22	Promoter (<=1kb)	0	CRHR2
chr7_30770660_30771800	CESC	64	86	Promoter (<=1kb)	0	MINDY4
chr7_30771873_30771993	CESC	9	43	Promoter (<=1kb)	456	MINDY4
chr7_3042326_3042666	BRCA;COAD;READ;LIHC	16	6	Promoter (1-2kb)	1179	CARD11
chr7_3043659_3043779	LIHC	14	35	Promoter (<=1kb)	66	CARD11
chr7_3044086_3044533	LIHC	11	7	Promoter (<=1kb)	0	CARD11
chr7_3056567_3057006	UCEC;UCS;LIHC	16	3	Distal Intergenic	-12339	CARD11
chr7_31051439_31051915	BRCA;LUSC	8	2	Promoter (<=1kb)	-393	ADCYAP1R1
chr7_31052056_31052211	BRCA;LUSC	14	4	Promoter (<=1kb)	-97	ADCYAP1R1
chr7_31340717_31341568	BRCA;HNSC;LUSC	11	7	Promoter (<=1kb)	0	NEUROD6
chr7_31686964_31687309	BRCA;COAD;ESCA;HNSC;READ	12	7	Promoter (<=1kb)	0	PPP1R17
chr7_3181409_3181847	COAD;ESCA	22	19	Distal Intergenic	-6755	LOC100129603
chr7_3187586_3187774	COAD;READ;UCEC;LIHC	9	2	Distal Intergenic	10482	LOC124901574
chr7_32298297_32300057	COAD;READ	108	21	Promoter (<=1kb)	0	PDE1C
chr7_3240865_3241085	LIHC	13	2	Distal Intergenic	-42609	LOC124901574
chr7_34078758_34079418	ESCA	37	1	3' UTR	11526	BMPER
chr7_34321314_34321500	UCEC	13	24	Distal Intergenic	254082	BMPER
chr7_34657523_34658622	HNSC	16	0	Promoter (<=1kb)	0	NPSR1
chr7_34834195_34834679	BRCA;HNSC;STAD;LIHC	5	0	Promoter (<=1kb)	0	NPSR1-AS1
chr7_35537417_35537925	READ	27	35	Distal Intergenic	85014	LOC101928421
chr7_36084735_36085395	BRCA;LUAD;UCEC;UCS	30	40	Exon	-9860	LOC101928618
chr7_36661055_36661493	BRCA;LUAD	8	5	Promoter (<=1kb)	0	AOAH
chr7_36985631_36986311	BRCA;COAD;LUAD;OV;READ;STAD;UCEC;UCS;LIHC	14	3	Promoter (<=1kb)	0	ELMO1
chr7_36987011_36987555	BRCA;COAD;READ;UCEC;UCS;LIHC	11	22	Promoter (<=1kb)	-502	ELMO1
chr7_37493928_37494128	HNSC	9	1	Distal Intergenic	-44705	ELMO1
chr7_37848420_37848557	BRCA;ESCA;HNSC;LUAD;LUSC;READ;STAD;LIHC	5	0	Promoter (<=1kb)	-40	NME8
chr7_37848693_37849566	BRCA;ESCA;HNSC;LUAD;LUSC;READ;STAD;LIHC	24	2	Promoter (<=1kb)	0	NME8
chr7_37920082_37920579	BRCA	11	38	Promoter (<=1kb)	-61	EPDR1
chr7_38429269_38429807	BRCA;CESC;COAD;ESCA;HNSC;LUAD;LUSC;OV;READ;STAD;UCEC;UCS;LIHC	6	0	Promoter (<=1kb)	0	AMPH
chr7_3809681_3810029	COAD;READ;STAD;LIHC	14	0	Intron	-140891	SDK1
chr7_38685815_38686035	LUSC;LIHC	10	1	Promoter (1-2kb)	1002	FAM183BP
chr7_38686613_38686870	ESCA;HNSC	12	0	Promoter (<=1kb)	167	FAM183BP
chr7_38977776_38977896	UCEC	4	6	Promoter (<=1kb)	-13	POU6F2
chr7_39130875_39131535	LUSC	25	6	Intron	45014	POU6F2
chr7_3880395_3880515	BRCA;CESC;LUAD;UCEC;UCS;LIHC	10	2	Intron	-70405	SDK1
chr7_3880579_3880927	BRCA;CESC;LUAD;UCEC;UCS;LIHC	11	2	Intron	-69993	SDK1
chr7_3949324_3949558	LIHC	14	0	Promoter (1-2kb)	-1362	SDK1
chr7_3950466_3951053	BRCA;STAD;LIHC	15	0	Promoter (<=1kb)	0	SDK1
chr7_3951313_3951979	BRCA;STAD;LIHC	31	0	Promoter (<=1kb)	392	SDK1
chr7_3969249_3969469	LIHC	13	0	Promoter (1-2kb)	-1997	SDK1
chr7_3972736_3972856	BRCA;READ;STAD;LIHC	7	1	Promoter (1-2kb)	1270	SDK1
chr7_3974426_3974646	BRCA;READ;STAD;LIHC	12	0	Promoter (2-3kb)	2960	SDK1
chr7_3990315_3991195	COAD;READ;STAD;LIHC	33	0	Intron	18849	SDK1
chr7_4009861_4010483	COAD;READ;STAD;LIHC	19	0	Intron	38395	SDK1
chr7_4010945_4011346	COAD;READ;STAD;LIHC	19	0	Exon	39479	SDK1
chr7_4017177_4017397	STAD;LIHC	12	0	Exon	45711	SDK1
chr7_4026287_4026507	LIHC	8	1	Intron	54821	SDK1
chr7_4026741_4026961	LIHC	12	0	Intron	55275	SDK1
chr7_4045544_4045750	LIHC	11	0	Intron	74078	SDK1
chr7_4078901_4079571	BRCA;STAD;LIHC	27	1	Exon	-50114	SDK1
chr7_41149349_41149787	BRCA	22	2	Distal Intergenic	47745	LINC01449
chr7_4107229_4107449	BRCA;LIHC	13	0	Intron	-22236	SDK1
chr7_4107611_4107831	BRCA;LIHC	7	0	Intron	-21854	SDK1
chr7_4113931_4114369	BRCA;COAD;READ;STAD;LIHC	26	0	Exon	-15316	SDK1
chr7_4127763_4128419	COAD;READ;STAD;LIHC	27	0	Promoter (1-2kb)	-1266	SDK1
chr7_4129409_4130121	STAD;LIHC	30	8	Promoter (<=1kb)	0	SDK1
chr7_41692862_41693457	COAD;LUAD;READ;STAD;UCEC	6	11	Promoter (<=1kb)	-298	INHBA
chr7_4134772_4136286	BRCA;COAD;READ;LIHC	53	18	Promoter (<=1kb)	0	LOC105375131
chr7_4137634_4137854	BRCA;COAD;LUAD;READ;STAD;LIHC	13	1	Promoter (2-3kb)	-2797	LOC105375131
chr7_4143869_4144723	COAD	36	2	Intron	-9032	LOC105375131
chr7_4158886_4159070	LIHC	12	0	Intron	-15152	SDK1
chr7_41965235_41966555	COAD;LUAD;READ;STAD;LIHC	114	0	Exon	11367	GLI3
chr7_4161810_4162030	LIHC	13	0	Exon	-12192	SDK1
chr7_4171296_4172396	BRCA;LIHC	38	1	Promoter (1-2kb)	-1826	SDK1
chr7_4175047_4175707	BRCA;LIHC	31	2	Promoter (<=1kb)	825	SDK1
chr7_4178441_4178661	BRCA;COAD;READ;STAD;LIHC	13	0	Exon	4219	SDK1
chr7_4179107_4179547	BRCA;COAD;READ;STAD;LIHC	16	0	Exon	4885	SDK1
chr7_42174610_42174789	LIHC	9	4	Intron	-22157	GLI3
chr7_42227428_42229179	BRCA;ESCA;LUSC	75	14	Promoter (<=1kb)	0	GLI3
chr7_4191250_4191448	LIHC	12	0	Intron	17028	SDK1
chr7_4203070_4203490	BRCA;COAD;READ;STAD;UCEC;LIHC	14	1	Intron	-23665	SDK1
chr7_4203553_4204148	BRCA;COAD;READ;STAD;UCEC;LIHC	27	0	Intron	-23007	SDK1
chr7_4205704_4205924	BRCA;COAD;READ;STAD;UCEC;LIHC	13	0	Exon	-21231	SDK1
chr7_4210151_4210589	BRCA;COAD;READ;STAD;LIHC	18	0	Exon	-16566	SDK1
chr7_4214213_4214433	COAD;READ;STAD;LIHC	7	1	Intron	-12722	SDK1
chr7_4214590_4215470	COAD;READ;STAD;LIHC	33	0	Intron	-11685	SDK1
chr7_4221235_4221625	LIHC	15	0	Exon	-5530	SDK1
chr7_4225257_4226793	BRCA;UCEC;UCS;LIHC	51	10	Promoter (<=1kb)	-362	SDK1
chr7_4226963_4227419	BRCA;UCEC;UCS;LIHC	11	6	Promoter (<=1kb)	0	SDK1
chr7_4227646_4227866	BRCA;UCEC;UCS;LIHC	8	4	Promoter (<=1kb)	491	SDK1
chr7_4235965_4236355	BRCA;LIHC	13	1	Intron	3078	SDK1
chr7_4265009_4265471	READ;LIHC	47	0	3' UTR	32122	SDK1
chr7_4265890_4266097	READ;LIHC	6	0	3' UTR	33003	SDK1
chr7_4267699_4267919	BRCA;COAD;READ;STAD;LIHC	10	3	3' UTR	34812	SDK1
chr7_4268468_4268906	BRCA;READ;STAD;LIHC	21	0	3' UTR	35581	SDK1
chr7_43248799_43249679	BRCA;CESC;HNSC;LUAD;LUSC;OV;UCEC;PAAD	32	43	Promoter (<=1kb)	0	HECW1
chr7_43311578_43312025	COAD;LUAD;READ;STAD;LIHC	26	0	Exon	-62310	LOC124901619
chr7_4307842_4308502	BRCA;STAD;LIHC	37	4	Distal Intergenic	74955	SDK1
chr7_44063676_44065568	READ	67	19	Promoter (<=1kb)	0	PGAM2
chr7_44113569_44113902	COAD	30	12	Promoter (1-2kb)	1662	POLD2
chr7_44140924_44141118	LUSC	4	0	Promoter (<=1kb)	0	MYL7
chr7_44141201_44141792	HNSC;LUAD;STAD	6	0	Promoter (<=1kb)	0	MYL7
chr7_44159030_44159724	COAD	12	7	Promoter (<=1kb)	0	GCK
chr7_44219073_44219248	COAD;ESCA;HNSC;LUSC;READ;STAD	8	7	Promoter (1-2kb)	1705	CAMK2B
chr7_44219977_44220415	COAD;HNSC;LUSC;READ;STAD	29	1	Promoter (<=1kb)	538	CAMK2B
chr7_44239401_44239683	COAD;HNSC;LUAD;LUSC;READ;STAD	19	0	Promoter (2-3kb)	2057	CAMK2B
chr7_44239757_44240493	COAD;HNSC;LUAD;LUSC;READ;STAD	30	1	Promoter (1-2kb)	1247	CAMK2B
chr7_44324073_44325435	LUSC	108	6	Promoter (<=1kb)	0	CAMK2B
chr7_44325660_44325780	LUSC	20	8	Promoter (<=1kb)	-4	CAMK2B
chr7_44325893_44327372	LUSC	28	10	Promoter (<=1kb)	0	CAMK2B
chr7_4416458_4416848	BRCA;LUAD	19	34	Distal Intergenic	183571	SDK1
chr7_44538893_44539331	HNSC;STAD	20	1	Promoter (1-2kb)	1984	NPC1L1
chr7_44539541_44539926	HNSC;STAD	15	1	Promoter (1-2kb)	1389	NPC1L1
chr7_44541171_44542270	HNSC;PAAD	19	56	Promoter (<=1kb)	0	NPC1L1
chr7_44573444_44574471	LUSC	79	152	Promoter (<=1kb)	0	DDX56
chr7_44606034_44606270	LUSC	7	72	Promoter (<=1kb)	-302	OGDH
chr7_44606341_44606912	LUSC	57	212	Promoter (<=1kb)	0	OGDH
chr7_44607002_44607546	LUSC	35	112	Promoter (<=1kb)	374	OGDH
chr7_44962099_44962365	READ	12	7	Distal Intergenic	12741	MYO1G
chr7_44962477_44963213	READ	71	18	3' UTR	11893	MYO1G
chr7_45148270_45148677	COAD;READ;UCEC	23	7	Distal Intergenic	-9114	RAMP3
chr7_45392058_45392349	LUAD;LUSC;STAD;LIHC	18	5	Exon	-181791	ADCY1
chr7_4711953_4712590	BRCA;COAD;LUAD;READ;STAD;PAAD	28	35	Intron	-12850	LOC124901581
chr7_4714806_4715421	LUAD;LUSC;LIHC	27	14	Intron	-10019	LOC124901581
chr7_47654811_47655323	HNSC	15	0	Promoter (<=1kb)	0	LINC02902
chr7_4742047_4742317	PAAD	15	37	Promoter (1-2kb)	1188	FOXK1
chr7_4744330_4745363	PAAD	41	110	Intron	3471	FOXK1
chr7_4760937_4761375	LUSC;OV	27	3	Promoter (2-3kb)	2928	FOXK1
chr7_4762180_4762618	LUSC	33	3	3' UTR	4171	FOXK1
chr7_4762816_4763473	LUSC	39	5	3' UTR	4807	FOXK1
chr7_4763809_4764247	LUSC	22	3	3' UTR	5800	FOXK1
chr7_48088327_48089045	CESC;OV;UCEC	38	142	Promoter (<=1kb)	0	UPP1
chr7_48089123_48090953	CESC;HNSC;LUAD;UCEC;UCS	126	96	Promoter (<=1kb)	0	UPP1
chr7_4798163_4798365	LUAD	20	32	3' UTR	5703	RADIL
chr7_4801706_4801852	ESCA;HNSC;LUSC;UCEC;UCS	9	1	Promoter (2-3kb)	2216	RADIL
chr7_4802094_4802314	ESCA;HNSC;LUSC;UCEC;UCS	12	1	Promoter (1-2kb)	1754	RADIL
chr7_4803721_4804510	HNSC;LUSC;UCEC;UCS	30	2	Promoter (<=1kb)	0	RADIL
chr7_4809051_4809637	HNSC;OV;STAD;UCEC;LIHC	44	2	Intron	-4983	RADIL
chr7_48454067_48454682	BRCA;LIHC	25	2	Promoter (<=1kb)	-381	ABCA13
chr7_48454746_48455166	BRCA;LIHC	37	4	Promoter (<=1kb)	0	ABCA13
chr7_48455409_48455824	BRCA;LIHC	18	1	Promoter (<=1kb)	346	ABCA13
chr7_4810441_4810797	CESC;COAD;ESCA;HNSC;LUAD;LUSC;OV;READ;STAD;UCEC;LIHC	21	0	Intron	4536	RADIL
chr7_4815307_4816624	LUAD;LUSC;OV;UCEC;LIHC	59	4	Promoter (<=1kb)	0	RADIL
chr7_4817168_4817288	CESC;ESCA;HNSC;LUAD;LUSC;STAD;UCEC;UCS;LIHC	4	0	Promoter (1-2kb)	-1835	RADIL
chr7_4817295_4817559	CESC;ESCA;HNSC;LUAD;LUSC;STAD;UCEC;UCS;LIHC	21	0	Promoter (1-2kb)	-1962	RADIL
chr7_4819535_4820195	COAD;HNSC;LUAD;LUSC;READ;STAD;LIHC	30	1	Intron	-4202	RADIL
chr7_4821971_4822191	ESCA;HNSC;LUSC;UCEC	13	0	Intron	-6638	RADIL
chr7_4822279_4822499	ESCA;HNSC;LUSC;UCEC	7	0	3' UTR	-6946	RADIL
chr7_4822608_4822828	ESCA;HNSC;LUSC;UCEC	10	0	Intron	-7275	RADIL
chr7_4832775_4833798	BRCA;HNSC;LUAD	41	2	Promoter (<=1kb)	-556	RADIL
chr7_4836219_4836652	BRCA;COAD;HNSC;LUAD;STAD;LIHC	30	2	Exon	-4000	RADIL
chr7_4837780_4837979	COAD	9	11	Intron	-5561	RADIL
chr7_4859495_4860581	HNSC;LUSC;STAD;LIHC	8	1	Promoter (1-2kb)	1449	PAPOLB
chr7_4861671_4862546	BRCA;HNSC;LUAD;LUSC;READ	66	1	Promoter (<=1kb)	0	PAPOLB
chr7_4871382_4871602	COAD;HNSC;READ;STAD;LIHC	15	3	Intron	-9352	PAPOLB
chr7_4873789_4874229	COAD;HNSC;LUAD;READ;STAD;LIHC	19	0	Intron	7980	RADIL
chr7_4877568_4877988	UCEC;LIHC	24	1	Exon	4221	RADIL
chr7_49670239_49670375	BRCA;COAD;LUAD;LUSC;UCEC;LIHC	6	0	Distal Intergenic	90837	LOC124901804
chr7_49670439_49670625	BRCA;COAD;LUAD;LUSC;UCEC;LIHC	7	0	Distal Intergenic	91037	LOC124901804
chr7_49771158_49771940	BRCA;HNSC;LUAD;STAD;UCEC;LIHC	8	35	Promoter (1-2kb)	-1698	VWC2
chr7_50092941_50094218	CESC;ESCA;HNSC;STAD;UCEC	55	34	Promoter (<=1kb)	0	ZPBP
chr7_50308812_50309182	COAD;READ;LIHC	13	40	Promoter (<=1kb)	58	IKZF1
chr7_50376191_50376631	BRCA;LIHC	9	0	Exon	8526	IKZF1
chr7_50399835_50400722	READ	79	1	Promoter (<=1kb)	0	LOC124901631
chr7_50400833_50402829	BRCA;COAD;LUAD;READ;UCEC;LIHC	35	1	Promoter (<=1kb)	-736	LOC124901631
chr7_50492716_50493102	BRCA;PAAD	18	16	3' UTR	-12753	DDC
chr7_50561063_50561551	BRCA	8	39	Promoter (<=1kb)	0	DDC
chr7_50564240_50566660	ESCA	29	34	Promoter (<=1kb)	0	DDC
chr7_50706103_50706531	BRCA	5	13	Promoter (<=1kb)	-802	GRB10
chr7_50732234_50732953	BRCA;LUAD;UCEC	10	1	Promoter (<=1kb)	0	GRB10
chr7_50733241_50733361	BRCA;LUAD;UCEC	4	0	Promoter (<=1kb)	-888	GRB10
chr7_50733410_50733770	BRCA;LUAD;UCEC	6	19	Promoter (1-2kb)	-1057	GRB10
chr7_50780963_50782280	BRCA;UCS	55	8	Promoter (<=1kb)	0	GRB10
chr7_51028847_51029285	BRCA;HNSC	19	0	Exon	6670	COBL
chr7_5071684_5072516	CESC;LIHC	47	13	Promoter (<=1kb)	0	RBAKDN
chr7_5083251_5083611	COAD;READ;STAD;UCEC;UCS;LIHC	28	76	Distal Intergenic	11126	RBAKDN
chr7_51476390_51476863	LIHC	15	0	Intron	4673	LOC105375278
chr7_476988_477332	BRCA;COAD;HNSC;LUAD;READ	23	1	Distal Intergenic	30707	LOC124901566
chr7_51630900_51631101	BRCA;HNSC;LUAD;LUSC;LIHC	9	1	Intron	159183	LOC105375278
chr7_52668078_52668298	COAD;ESCA;HNSC;LUAD;LUSC;READ;STAD;UCS;LIHC	7	0	Distal Intergenic	-367335	POM121L12
chr7_52668648_52669107	COAD;ESCA;HNSC;LUAD;LUSC;READ;STAD;UCS;LIHC	15	0	Distal Intergenic	-366526	POM121L12
chr7_53035478_53036309	ESCA	55	0	Promoter (<=1kb)	0	POM121L12
chr7_53087181_53087619	UCS;LIHC	20	0	Distal Intergenic	51548	POM121L12
chr7_497447_497657	UCS	13	3	3' UTR	15810	PDGFA
chr7_498037_498257	UCS	11	0	3' UTR	15210	PDGFA
chr7_53811498_53812138	COAD;ESCA;HNSC;LUAD;LUSC;READ;STAD;UCEC;UCS;LIHC	26	63	Promoter (<=1kb)	0	LINC01446
chr7_500330_500599	UCS	14	1	3' UTR	12868	PDGFA
chr7_54663872_54665596	LIHC	80	35	Distal Intergenic	-85078	LOC124901635
chr7_54726924_54727144	LUSC;UCS;LIHC	11	2	Intron	32038	SEC61G
chr7_54759097_54759529	UCS	37	141	Promoter (<=1kb)	0	SEC61G
chr7_54759609_54759836	UCS	8	82	Promoter (<=1kb)	138	SEC61G
chr7_54832976_54833573	BRCA	46	3	Distal Intergenic	-73002	SEC61G
chr7_54833891_54834062	BRCA	9	0	Distal Intergenic	-73917	SEC61G
chr7_54834332_54834684	BRCA	20	0	Distal Intergenic	-74358	SEC61G
chr7_55004309_55004933	BRCA	39	0	Distal Intergenic	-14084	EGFR
chr7_55005175_55005833	BRCA	38	0	Distal Intergenic	-13184	EGFR
chr7_513338_514553	LUSC	37	8	Promoter (<=1kb)	0	PDGFA
chr7_55343211_55343698	HNSC	30	3	Exon	-21639	LANCL2
chr7_55344017_55345065	COAD	86	3	Exon	-20272	LANCL2
chr7_55345196_55345557	READ	27	0	Distal Intergenic	-19780	LANCL2
chr7_55570986_55572336	BRCA	96	119	Promoter (<=1kb)	0	VOPP1
chr7_55572562_55573726	COAD;ESCA;UCEC	49	63	Promoter (<=1kb)	0	VOPP1
chr7_55645155_55645494	BRCA;LIHC	7	1	Distal Intergenic	43807	FKBP9P1
chr7_55731986_55732212	LIHC	14	0	Exon	-18734	FKBP9P1
chr7_5562159_5562792	LUAD	37	123	Promoter (<=1kb)	0	ACTB
chr7_55951678_55952330	HNSC	53	155	Promoter (<=1kb)	0	NIPSNAP2
chr7_5562882_5563824	LUAD	49	171	Promoter (<=1kb)	-54	ACTB
chr7_55964242_55964440	HNSC;LUSC	12	49	Promoter (<=1kb)	-141	NIPSNAP2
chr7_56105837_56106952	UCEC	64	192	Promoter (<=1kb)	0	CHCHD2
chr7_56229661_56230022	CESC;HNSC;LUSC;READ;UCEC;UCS	28	3	Exon	-113244	NUPR2
chr7_524201_524686	BRCA	16	9	Promoter (1-2kb)	1605	PDGFA-DT
chr7_5607122_5607782	COAD;READ	37	30	Distal Intergenic	4250	FSCN1
chr7_5607929_5608518	COAD;READ	33	24	Distal Intergenic	5057	FSCN1
chr7_56447816_56448812	LIHC	47	3	Promoter (<=1kb)	0	LOC650226
chr7_56483142_56483658	BRCA;HNSC;LUSC;UCS;LIHC	25	2	Promoter (<=1kb)	0	LOC100240728
chr7_56483770_56484064	BRCA;HNSC;LUSC;UCS;LIHC	22	0	Promoter (<=1kb)	0	LOC100240728
chr7_529776_530421	BRCA;CESC;COAD;HNSC;LUSC;READ;UCEC;UCS;LIHC	32	5	Exon	7180	PDGFA-DT
chr7_57179799_57180339	BRCA;CESC;COAD;ESCA;HNSC;LUAD;LUSC;READ;STAD;UCEC;LIHC	29	0	Promoter (<=1kb)	0	GUSBP10
chr7_57256614_57257274	UCS	44	0	Distal Intergenic	13933	LOC105375298
chr7_553824_554484	LUSC	29	8	Intron	-7474	PRKAR1B-AS2
chr7_556350_556983	LUSC;UCS	37	0	Intron	-4975	PRKAR1B-AS2
chr7_558816_559690	UCS	50	1	Promoter (2-3kb)	-2268	PRKAR1B-AS2
chr7_560770_561022	UCS	10	3	Promoter (<=1kb)	-936	PRKAR1B-AS2
chr7_561398_562237	UCS	54	2	Promoter (<=1kb)	0	PRKAR1B-AS2
chr7_6164487_6165285	UCS	43	5	3' UTR	4936	CYTH3
chr7_6272422_6272596	READ;UCS	24	54	Promoter (<=1kb)	28	CYTH3
chr7_6272660_6272984	READ;UCS	33	76	Promoter (<=1kb)	-16	CYTH3
chr7_63893087_63893285	LUSC;UCS;LIHC	17	0	Promoter (<=1kb)	193	LOC124901654
chr7_64875737_64875957	LIHC	6	1	Promoter (1-2kb)	-1703	ZNF273
chr7_64884779_64885217	COAD;LUAD;READ;STAD;LIHC	26	1	Promoter (2-3kb)	2266	ZNF273
chr7_65430306_65430426	OV	5	19	Distal Intergenic	56425	ZNF92
chr7_6483104_6484061	UCEC	85	147	Promoter (<=1kb)	0	KDELR2
chr7_6484178_6484365	UCEC	20	105	Promoter (<=1kb)	0	KDELR2
chr7_613638_613809	LUSC	10	4	Intron	10846	PRKAR1B-AS1
chr7_613875_614077	LUSC	9	4	Intron	11083	PRKAR1B-AS1
chr7_66075634_66076193	UCS	60	130	Promoter (<=1kb)	0	ASL
chr7_66413364_66414130	UCS	51	56	Intron	-12026	LINC00174
chr7_66628162_66629210	HNSC	99	187	Promoter (<=1kb)	0	KCTD7
chr7_6622155_6622371	LIHC	21	2	Exon	6545	ZNF853
chr7_6622441_6623241	LIHC	82	2	3' UTR	6831	ZNF853
chr7_67854306_67854526	LUSC	9	0	Distal Intergenic	-165709	LOC102723427
chr7_70595774_70596873	BRCA	92	22	Promoter (<=1kb)	0	AUTS2
chr7_70630993_70631858	UCS	38	17	Intron	34908	AUTS2
chr7_70787192_70787816	BRCA	31	2	Promoter (<=1kb)	271	AUTS2
chr7_71300056_71300372	BRCA;LUSC;LIHC	4	1	Promoter (<=1kb)	0	GALNT17
chr7_7058206_7058387	BRCA;ESCA;HNSC;LUAD;LUSC;STAD;UCEC;UCS;LIHC	7	0	Intron	8658	MIR3683
chr7_73312641_73313665	STAD	53	4	3' UTR	3277	TRIM50
chr7_73363324_73363762	ESCA;HNSC;LUSC;STAD;LIHC	18	1	Distal Intergenic	34978	FKBP6
chr7_73433531_73433776	HNSC	23	98	Promoter (<=1kb)	-2	FZD9
chr7_73433857_73434008	UCS	25	55	Promoter (<=1kb)	79	FZD9
chr7_73434072_73435700	UCS	159	42	Promoter (<=1kb)	294	FZD9
chr7_73736530_73736784	LUAD;STAD;PAAD	16	3	Promoter (<=1kb)	718	ABHD11
chr7_73830450_73831769	BRCA;COAD;READ	59	81	Promoter (<=1kb)	0	CLDN4
chr7_73855545_73855983	HNSC	29	94	Distal Intergenic	-5176	TMEM270
chr7_73978263_73978922	ESCA;STAD;PAAD	26	21	Distal Intergenic	-48867	ELN
chr7_74338445_74339034	OV	50	7	Exon	-37036	CLIP2
chr7_74404782_74405193	LUAD;UCEC	16	12	3' UTR	4300	CLIP2
chr7_74405256_74405501	LUAD;UCEC	12	28	3' UTR	4774	CLIP2
chr7_74406236_74406401	UCEC;UCS	11	8	Distal Intergenic	5754	CLIP2
chr7_74453289_74453845	READ	41	52	Promoter (<=1kb)	0	GTF2IRD1
chr7_74454065_74454185	READ	9	21	Promoter (<=1kb)	95	GTF2IRD1
chr7_74454430_74454650	READ	21	26	Promoter (<=1kb)	460	GTF2IRD1
chr7_75813321_75813995	CESC	15	67	Promoter (<=1kb)	0	CCL24
chr7_76047283_76048974	BRCA	87	222	Promoter (<=1kb)	0	STYXL1
chr7_76049056_76049210	BRCA	6	5	Promoter (<=1kb)	895	MDH2
chr7_76285549_76285792	OV	18	0	Promoter (2-3kb)	2935	SRRM3
chr7_76392931_76394233	LUSC	112	161	Promoter (<=1kb)	0	SSC4D
chr7_76425237_76425457	HNSC;LUSC	5	2	Promoter (<=1kb)	287	ZP3
chr7_78040324_78040939	OV;UCEC;UCS	35	32	Intron	-5308	MAGI2
chr7_80918293_80919446	COAD;READ	78	89	Promoter (<=1kb)	0	SEMA3C
chr7_80919854_80920856	COAD;READ	16	27	Promoter (<=1kb)	-671	SEMA3C
chr7_80921333_80921799	BRCA;COAD;READ	7	24	Promoter (<=1kb)	560	SEMA3C
chr7_80922049_80922253	BRCA;COAD;READ	4	19	Promoter (<=1kb)	106	SEMA3C
chr7_80881_81101	COAD;STAD;UCEC;UCS	8	0	Exon	3843	LOC101929756
chr7_81610811_81611488	COAD;READ;UCEC	34	0	Promoter (2-3kb)	-2101	LOC100128317
chr7_81769921_81770203	READ;LIHC	7	7	Promoter (<=1kb)	0	HGF
chr7_82227_82665	COAD	21	15	Intron	5189	LOC101929756
chr7_82862_83060	COAD	9	2	Intron	5824	LOC101929756
chr7_8262537_8262801	BRCA	12	55	Promoter (<=1kb)	0	ICA1
chr7_8263094_8263214	BRCA	6	9	Promoter (<=1kb)	-407	ICA1
chr7_85041909_85042284	BRCA;COAD;READ	6	11	Promoter (<=1kb)	0	SEMA3D
chr7_87218750_87221717	UCS	160	198	Promoter (<=1kb)	0	TMEM243
chr7_831648_833265	CESC;PAAD	40	116	Promoter (<=1kb)	0	SUN1
chr7_88795666_88795862	BRCA;CESC;COAD;ESCA;HNSC;LUAD;LUSC;READ;STAD;UCEC	7	1	Promoter (<=1kb)	0	TEX47
chr7_875404_875744	LUSC	19	14	Promoter (<=1kb)	-810	GET4
chr7_91880633_91881489	LUSC	46	188	Promoter (<=1kb)	0	MTERF1
chr7_876074_876634	LUSC	72	171	Promoter (<=1kb)	0	GET4
chr7_92590934_92591572	STAD	11	5	Promoter (<=1kb)	-541	FAM133B
chr7_92608578_92609104	BRCA;COAD;LUAD;UCEC	24	27	3' UTR	9173	CDK6
chr7_885985_887521	LUSC	67	5	Promoter (<=1kb)	0	GET4
chr7_93889829_93891255	COAD;READ;STAD	86	43	Promoter (<=1kb)	0	TFPI2
chr7_93647_93883	COAD;LUAD;READ;STAD;LIHC	11	0	Promoter (1-2kb)	1800	LOC105375113
chr7_902967_903405	HNSC;UCS;LIHC	22	2	Promoter (1-2kb)	-1568	ADAP1
chr7_94663521_94664999	HNSC	65	5	5' UTR	-6949	SGCE
chr7_94665401_94665594	COAD	9	1	3' UTR	-8829	SGCE
chr7_94665977_94666417	COAD	9	2	3' UTR	-9405	SGCE
chr7_95323855_95325059	HNSC;LUSC;READ	35	19	Promoter (<=1kb)	0	PON1
chr7_95395874_95396947	LUAD	77	51	Promoter (<=1kb)	0	PON3
chr7_95397290_95397758	HNSC	5	2	Promoter (<=1kb)	-915	PON3
chr7_95434222_95434723	READ	8	65	Promoter (<=1kb)	228	PON2
chr7_95434806_95435456	COAD	52	130	Promoter (<=1kb)	0	PON2
chr7_95527642_95528080	BRCA;LUSC;LIHC	18	16	Exon	-17111	PDK4-AS1
chr7_920071_920326	ESCA	18	3	Promoter (<=1kb)	563	ADAP1
chr7_920452_921255	CESC	49	3	Promoter (<=1kb)	0	ADAP1
chr7_921605_921961	PAAD	22	1	Promoter (<=1kb)	-716	ADAP1
chr7_96709463_96709968	LUSC	39	169	Promoter (<=1kb)	0	SEM1
chr7_96709989_96710310	LUSC	7	117	Promoter (<=1kb)	-109	SEM1
chr7_926365_926721	READ;PAAD;LIHC	20	38	Promoter (<=1kb)	334	ADAP1
chr7_926885_927868	COAD;ESCA	30	30	Promoter (<=1kb)	0	ADAP1
chr7_935067_935600	PAAD	34	2	Promoter (<=1kb)	0	ADAP1
chr7_935679_936153	PAAD	31	3	Promoter (<=1kb)	-499	ADAP1
chr7_98105963_98106564	BRCA;COAD;HNSC	6	22	Promoter (<=1kb)	-298	LMTK2
chr7_98106708_98107116	ESCA	46	159	Promoter (<=1kb)	0	LMTK2
chr7_98107501_98107762	LUSC	11	15	Promoter (<=1kb)	639	LMTK2
chr7_938541_938761	LUSC;PAAD;LIHC	15	0	Intron	-3361	ADAP1
chr7_98209275_98209452	UCS	10	0	Promoter (1-2kb)	-1987	BHLHA15
chr7_98211609_98213022	UCS	82	56	Promoter (<=1kb)	170	BHLHA15
chr7_98227961_98229937	UCS	68	7	Promoter (<=1kb)	0	TECPR1
chr7_98250988_98252826	LUAD	101	161	Promoter (<=1kb)	0	TECPR1
chr7_98252900_98253020	LUAD	8	6	Promoter (<=1kb)	521	BRI3
chr7_98400719_98401094	UCEC	46	79	Promoter (<=1kb)	0	BAIAP2L1
chr7_98401164_98401710	UCEC	34	71	Promoter (<=1kb)	-74	BAIAP2L1
chr7_98569990_98570210	BRCA;ESCA;LUSC;OV;UCEC;UCS	10	17	Distal Intergenic	-47075	NPTX2
chr7_98619147_98619792	BRCA	17	35	Promoter (<=1kb)	0	NPTX2
chr7_98624988_98625209	BRCA;ESCA;HNSC;LUAD;LUSC;OV;STAD;UCEC	13	1	Exon	5321	NPTX2
chr7_98626574_98626794	BRCA;ESCA;HNSC;LUAD;LUSC;STAD;UCEC	15	2	Intron	6907	NPTX2
chr7_98657779_98658217	LIHC	20	0	Distal Intergenic	38112	NPTX2
chr7_98705794_98705973	BRCA;LIHC	10	1	Distal Intergenic	86127	NPTX2
chr7_98706055_98706234	BRCA;LIHC	6	1	Distal Intergenic	86388	NPTX2
chr7_98826488_98826912	LUSC	21	13	Distal Intergenic	40034	TMEM130
chr7_945773_946524	COAD;READ;UCEC	36	62	Promoter (<=1kb)	0	ADAP1
chr7_98988758_98988978	LUSC	10	1	Exon	3814	TRRAP
chr7_947581_947801	READ;STAD;PAAD	16	1	Promoter (1-2kb)	-1765	ADAP1
chr7_99141806_99142466	PAAD	21	28	Promoter (1-2kb)	1553	SMURF1
chr7_99143709_99144043	CESC	50	49	Promoter (<=1kb)	0	SMURF1
chr7_99144215_99144799	CESC	30	88	Promoter (<=1kb)	-107	SMURF1
chr7_99272960_99273254	HNSC	5	3	Intron	8693	MYH16
chr7_99453778_99453928	READ	10	2	Promoter (<=1kb)	91	CPSF4
chr7_99465557_99466387	LUSC	44	199	Promoter (<=1kb)	0	ATP5MF
chr7_99629710_99629930	LUSC	12	4	3' UTR	8649	ZSCAN25
chr7_99918893_99920134	LIHC	87	187	Promoter (<=1kb)	0	TRIM4
chr7_99990937_99991144	UCEC;UCS	7	77	Distal Intergenic	-6546	LOC105375423
chr7_100014876_100016174	BRCA	73	173	Promoter (<=1kb)	0	ZKSCAN1
chr7_100049329_100050203	COAD	50	166	Promoter (<=1kb)	0	ZSCAN21
chr7_100168070_100168930	COAD;STAD	29	157	Promoter (<=1kb)	0	GAL3ST4
chr7_958980_959634	LUSC;LIHC	32	0	Intron	-3573	ADAP1
chr7_960275_960730	LIHC	23	21	Intron	-4868	ADAP1
chr8_99892861_99894271	BRCA	81	163	Promoter (<=1kb)	0	COX6C
chr8_1061281_1061467	BRCA;HNSC;LUSC;STAD;UCS;LIHC	6	1	Intron	-43415	DLGAP2
chr8_1061614_1061734	BRCA;HNSC;LUSC;STAD;UCS;LIHC	3	1	Intron	-43148	DLGAP2
chr8_1061775_1061895	BRCA;HNSC;LUSC;STAD;UCS;LIHC	4	0	Intron	-42987	DLGAP2
chr8_1062285_1062505	BRCA;HNSC;LUSC;STAD;UCS;LIHC	10	2	Intron	-42377	DLGAP2
chr8_100559138_100560170	BRCA	71	164	Promoter (<=1kb)	0	ANKRD46
chr8_100648918_100649395	LIHC	23	9	Promoter (<=1kb)	270	SNX31
chr8_100649465_100649949	LIHC	44	3	Promoter (<=1kb)	0	SNX31
chr8_100650017_100650645	LIHC	12	1	Promoter (<=1kb)	-352	SNX31
chr8_100722331_100723403	LIHC	92	177	Promoter (<=1kb)	0	PABPC1
chr8_100859060_100859280	BRCA;READ	7	4	Distal Intergenic	65708	YWHAZ
chr8_100899723_100900162	LUAD;READ;STAD	18	42	Distal Intergenic	24826	YWHAZ
chr8_101368818_101368938	HNSC	8	39	Promoter (<=1kb)	0	NACA4P
chr8_101438588_101438831	BRCA;OV;UCEC	14	43	Intron	-45333	LINC02845
chr8_101491363_101492847	LIHC	63	116	Promoter (<=1kb)	0	GRHL2
chr8_101493048_101493345	LIHC	17	25	Promoter (<=1kb)	290	GRHL2
chr8_101493464_101493908	LIHC	60	47	Promoter (<=1kb)	706	GRHL2
chr8_101494009_101494487	BRCA;UCEC	32	42	Promoter (1-2kb)	1251	GRHL2
chr8_101558191_101558780	LIHC	22	2	Exon	65433	GRHL2
chr8_10404091_10404749	COAD	32	5	Intron	-69816	LINC03022
chr8_10405008_10405178	COAD	5	0	Intron	-69387	LINC03022
chr8_10416109_10416484	HNSC;LUSC	20	0	Intron	-58081	LINC03022
chr8_10424949_10425389	LUSC;UCS	24	24	Intron	-49176	LINC03022
chr8_10425594_10425814	BRCA	12	7	Intron	-48751	LINC03022
chr8_102124401_102125801	LIHC	29	23	Promoter (<=1kb)	0	NCALD
chr8_102550593_102551570	ESCA	17	10	Promoter (<=1kb)	-19	ODF1
chr8_102551798_102552018	ESCA	9	6	Promoter (<=1kb)	209	ODF1
chr8_102738506_102738944	COAD;ESCA;READ	24	59	Distal Intergenic	-66573	GASAL1
chr8_102806580_102806700	READ	10	121	Promoter (<=1kb)	-122	GASAL1
chr8_102806800_102806920	READ	15	94	Promoter (<=1kb)	0	GASAL1
chr8_103020359_103020983	LUSC	16	164	Promoter (<=1kb)	-80	ATP6V1C1
chr8_103021049_103021637	LUSC	32	172	Promoter (<=1kb)	0	ATP6V1C1
chr8_10547753_10548350	BRCA;LUAD;STAD;UCEC	16	21	Promoter (<=1kb)	-129	PRSS51
chr8_1091067_1091778	BRCA;COAD;ESCA;HNSC;LUAD;LUSC;READ;STAD;UCEC;UCS;LIHC	26	0	Intron	-13104	DLGAP2
chr8_103371181_103371407	CESC;LUSC;UCS	19	78	Promoter (<=1kb)	-131	CTHRC1
chr8_103371486_103372117	CESC;LUSC;UCS	56	62	Promoter (<=1kb)	0	CTHRC1
chr8_103372245_103372829	CESC;LUSC;UCS	15	24	Promoter (<=1kb)	0	CTHRC1
chr8_10596495_10596645	LUAD	6	3	Distal Intergenic	-48871	PRSS51
chr8_1098014_1098234	LUSC;UCS;LIHC	13	0	Intron	-6648	DLGAP2
chr8_1098459_1098597	LUSC;UCS;LIHC	6	0	Intron	-6285	DLGAP2
chr8_1098764_1098995	LUSC;UCS;LIHC	9	0	Intron	-5887	DLGAP2
chr8_1099102_1099542	BRCA	18	0	Intron	-5340	DLGAP2
chr8_104339270_104339528	LUAD	6	0	Promoter (<=1kb)	-6	DCSTAMP
chr8_1103738_1104507	BRCA;ESCA;HNSC;LUAD;LUSC;OV;STAD;UCEC;UCS	22	1	Promoter (<=1kb)	-375	DLGAP2
chr8_104367119_104367307	BRCA	7	2	Intron	12063	DCSTAMP
chr8_104367373_104367779	BRCA	38	2	Intron	12317	DCSTAMP
chr8_104419160_104419657	BRCA;CESC;COAD;ESCA;HNSC;LUAD;LUSC;OV;READ;STAD;UCEC	9	3	Promoter (<=1kb)	-248	DPYS
chr8_1104623_1104908	BRCA;ESCA;HNSC;LUAD;LUSC;OV;STAD;UCEC;UCS	10	0	Promoter (<=1kb)	0	DLGAP2
chr8_104466990_104467667	BRCA;COAD;ESCA;HNSC;LUSC;OV;READ;STAD;UCS	18	6	Promoter (<=1kb)	0	DPYS
chr8_105798561_105798951	BRCA;COAD;READ	6	0	Promoter (<=1kb)	-152	LOC105375696
chr8_10895572_10895792	BRCA;COAD;ESCA;HNSC;LUAD;LUSC;STAD;UCEC;UCS;LIHC	12	0	Distal Intergenic	54996	PINX1-DT
chr8_10898142_10898802	BRCA;ESCA;HNSC;LUAD;LUSC;STAD;LIHC	28	0	Exon	57566	PINX1-DT
chr8_106770057_106770625	COAD;READ;STAD;LIHC	13	1	Promoter (<=1kb)	0	ABRA
chr8_1130516_1130956	BRCA;UCS	16	14	Intron	25634	DLGAP2
chr8_107497847_107498287	LIHC	8	14	Promoter (<=1kb)	0	ANGPT1
chr8_11035164_11035373	BRCA;COAD;ESCA;HNSC;LUAD;LUSC;STAD;LIHC	9	2	Promoter (<=1kb)	0	MIR598
chr8_108131429_108132187	BRCA;ESCA;HNSC;LUAD;LUSC;STAD	37	1	Exon	-47787	RSPO2
chr8_11058981_11059601	CESC	56	13	Intron	7488	LOC101929269
chr8_11071415_11071535	BRCA;ESCA;LUAD;LUSC;STAD;LIHC	5	0	Intron	-4326	LOC101929269
chr8_11071564_11071734	BRCA;ESCA;LUAD;LUSC;STAD;LIHC	10	0	Intron	-4475	LOC101929269
chr8_1144457_1145010	BRCA;ESCA;HNSC;STAD;UCEC;UCS;LIHC	18	5	Intron	39575	DLGAP2
chr8_108787180_108787612	HNSC;LUSC	36	35	Promoter (<=1kb)	0	TMEM74
chr8_11125157_11125351	BRCA;LUAD;LIHC	7	3	Intron	-58068	LOC101929269
chr8_109087345_109087783	BRCA;COAD;ESCA;HNSC;LUAD;LUSC;READ;STAD;LIHC	7	0	Promoter (<=1kb)	0	TRHR
chr8_1151401_1151573	BRCA;OV;UCEC;UCS;LIHC	9	0	Intron	46519	DLGAP2
chr8_1155016_1155659	BRCA;ESCA;HNSC;LUAD;LUSC;STAD;UCEC;UCS;LIHC	35	1	Intron	50134	DLGAP2
chr8_109539922_109540677	OV	46	221	Promoter (<=1kb)	0	EBAG9
chr8_1155721_1156153	BRCA;ESCA;HNSC;LUAD;LUSC;STAD;UCEC;UCS;LIHC	31	1	Intron	50839	DLGAP2
chr8_109574906_109575126	OV	14	3	Exon	5411	SYBU
chr8_1156334_1156556	BRCA;ESCA;HNSC;LUAD;LUSC;STAD;UCEC;UCS;LIHC	14	0	Intron	51452	DLGAP2
chr8_1156711_1156831	BRCA;ESCA;HNSC;LUAD;LUSC;STAD;UCEC;UCS;LIHC	5	0	Intron	51829	DLGAP2
chr8_109691167_109692911	ESCA;LIHC	83	37	Promoter (<=1kb)	0	SYBU
chr8_1157128_1157348	BRCA;ESCA;HNSC;LUAD;LUSC;STAD;UCEC;UCS;LIHC	11	1	Intron	52246	DLGAP2
chr8_109975101_109976218	CESC	43	19	Promoter (<=1kb)	0	KCNV1
chr8_1159957_1160822	BRCA;ESCA;HNSC;LUAD;LUSC;OV;UCS;LIHC	32	1	Intron	55075	DLGAP2
chr8_1161995_1162215	BRCA;HNSC;OV;UCEC;UCS;LIHC	10	5	Intron	57113	DLGAP2
chr8_1162754_1164074	CESC	70	10	Intron	57872	DLGAP2
chr8_11338257_11338917	COAD;STAD;UCS;LIHC	8	1	Promoter (<=1kb)	-720	TDH
chr8_11346344_11346739	COAD	19	5	Promoter (<=1kb)	763	TDH-AS1
chr8_11346972_11347092	COAD	10	73	Promoter (<=1kb)	410	TDH-AS1
chr8_11347117_11347579	COAD	47	112	Promoter (<=1kb)	0	TDH-AS1
chr8_11347597_11347717	COAD	14	55	Promoter (<=1kb)	0	TDH
chr8_11368253_11368435	LUAD;STAD;UCEC;LIHC	4	0	Promoter (<=1kb)	0	FAM167A-AS1
chr8_11443985_11444788	UCEC	33	1	Promoter (<=1kb)	98	FAM167A
chr8_1182657_1183124	BRCA;COAD;HNSC;LUAD;LUSC;OV;READ;UCEC;UCS;LIHC	26	0	Intron	-67249	DLGAP2
chr8_11492706_11494456	BRCA;STAD;UCEC;LIHC	23	86	Promoter (<=1kb)	0	BLK
chr8_1186054_1187222	BRCA;COAD;ESCA;HNSC;LUAD;LUSC;READ;STAD;UCEC;UCS;LIHC	35	0	Intron	-63151	DLGAP2
chr8_11555432_11556241	OV;UCEC	27	2	Promoter (1-2kb)	1781	LOC105379241
chr8_113377060_113377260	BRCA;HNSC;LUSC;UCS;LIHC	19	1	Promoter (<=1kb)	0	CSMD3
chr8_11593448_11593886	ESCA;HNSC;LUAD;LUSC	16	7	Distal Intergenic	17135	LINC00208
chr8_11613499_11614375	BRCA;LUAD	45	9	Distal Intergenic	-17830	LOC105379242
chr8_1200304_1200524	BRCA;HNSC;LUSC;UCEC;UCS;LIHC	8	1	Intron	-49849	DLGAP2
chr8_1200811_1201265	BRCA;HNSC;LUSC;UCEC;UCS;LIHC	39	1	Intron	-49108	DLGAP2
chr8_1201488_1201670	BRCA;HNSC;LUSC;UCEC;UCS;LIHC	5	0	Intron	-48703	DLGAP2
chr8_1202842_1203094	BRCA;ESCA;HNSC;LUAD;LUSC;OV;STAD;UCEC;UCS;LIHC	17	1	Intron	-47279	DLGAP2
chr8_1203156_1203500	BRCA;ESCA;HNSC;LUAD;LUSC;OV;STAD;UCEC;UCS;LIHC	14	2	Intron	-46873	DLGAP2
chr8_11867170_11868109	OV	85	82	Promoter (<=1kb)	0	CTSB
chr8_11868330_11868880	OV	29	36	Promoter (<=1kb)	0	CTSB
chr8_116764867_116767934	CESC	86	204	Promoter (<=1kb)	0	EIF3H
chr8_116937590_116938476	BRCA	41	36	Promoter (<=1kb)	0	AARD
chr8_11974228_11975170	BRCA;HNSC	15	4	Promoter (<=1kb)	0	DEFB136
chr8_1250247_1250907	BRCA;ESCA;LUAD;LUSC;OV;UCEC;UCS;LIHC	23	0	Promoter (<=1kb)	0	DLGAP2
chr8_119207652_119208350	BRCA;ESCA;HNSC;OV	50	47	Promoter (<=1kb)	0	MAL2
chr8_119208500_119209079	BRCA	58	43	Promoter (<=1kb)	0	MAL2
chr8_119672205_119672802	OV	19	3	Promoter (<=1kb)	651	ENPP2
chr8_119672883_119673589	OV	46	25	Promoter (<=1kb)	0	ENPP2
chr8_119873016_119875089	BRCA	100	126	Promoter (<=1kb)	0	DEPTOR
chr8_120444844_120446179	UCEC	52	203	Promoter (<=1kb)	0	MRPL13
chr8_120811957_120812847	UCEC	56	58	Promoter (<=1kb)	0	SNTB1
chr8_122862318_122863191	HNSC;LUSC	33	9	Promoter (<=1kb)	-194	ZHX2
chr8_123041617_123042689	LUSC	92	225	Promoter (<=1kb)	0	TBC1D31
chr8_123071909_123073483	LUSC;READ	82	181	Promoter (<=1kb)	0	TBC1D31
chr8_123181426_123183625	BRCA;LUAD;UCEC	72	225	Promoter (<=1kb)	0	FAM83A
chr8_123205447_123205716	UCEC	13	31	Promoter (2-3kb)	-2704	FAM83A-AS1
chr8_1295707_1296145	BRCA;ESCA;LUAD;LUSC;UCS;LIHC	16	0	Exon	6462	LOC286083
chr8_1298041_1298698	BRCA;CESC;HNSC;LUAD;LUSC;UCEC;UCS;LIHC	28	1	Intron	3909	LOC286083
chr8_123652700_123653132	BRCA	8	4	Promoter (<=1kb)	0	KLHL38
chr8_1300557_1300997	BRCA;CESC;COAD;ESCA;HNSC;LUAD;LUSC;READ;STAD;UCEC;UCS;LIHC	15	0	Promoter (1-2kb)	1610	LOC286083
chr8_124973046_124973705	LUSC;READ	30	149	Promoter (<=1kb)	0	ZNF572
chr8_12811436_12812159	BRCA;LUAD;STAD;LIHC	14	0	Promoter (<=1kb)	0	LINC03019
chr8_1323490_1323610	BRCA;COAD;ESCA;HNSC;LUAD;LUSC;STAD;UCEC;UCS;LIHC	5	0	Intron	-20883	LOC286083
chr8_1325338_1325728	BRCA;UCS;LIHC	13	9	Intron	-22731	LOC286083
chr8_1328713_1329151	BRCA;UCS;LIHC	16	0	Intron	-26106	LOC286083
chr8_1331216_1331436	BRCA;UCEC;UCS;LIHC	6	0	Intron	-28609	LOC286083
chr8_1333428_1333648	BRCA;COAD;ESCA;HNSC;LUAD;LUSC;STAD;UCEC;UCS;LIHC	9	0	Intron	-30821	LOC286083
chr8_1334600_1334918	BRCA;COAD;ESCA;HNSC;LUAD;LUSC;STAD;UCS;LIHC	10	0	Intron	-31993	LOC286083
chr8_1335171_1335609	BRCA;COAD;ESCA;HNSC;LUAD;LUSC;STAD;UCS;LIHC	9	0	Intron	-32564	LOC286083
chr8_1335854_1336074	BRCA;COAD;ESCA;HNSC;LUAD;LUSC;STAD;UCS;LIHC	11	0	Intron	-33247	LOC286083
chr8_13011991_13012136	LUSC	6	0	Promoter (<=1kb)	0	TRMT9B
chr8_127793678_127794458	PAAD	64	87	Promoter (<=1kb)	-68	PVT1
chr8_127794612_127794905	BRCA;ESCA	18	85	Promoter (<=1kb)	0	PVT1
chr8_127795015_127796204	BRCA;CESC;COAD;ESCA;LUAD;LUSC;OV;READ;STAD;PAAD	19	134	Promoter (<=1kb)	0	PVT1
chr8_128048801_128049432	BRCA	11	157	Promoter (<=1kb)	0	MIR1207
chr8_1343774_1344212	BRCA;ESCA;LUAD;LUSC;OV;STAD;UCS;LIHC	25	0	Intron	-41167	LOC286083
chr8_13094793_13095231	LUSC	21	2	Promoter (<=1kb)	806	DLC1
chr8_1356604_1357042	BRCA;COAD;ESCA;HNSC;LUAD;LUSC;OV;READ;STAD;UCEC;UCS;LIHC	17	0	Intron	-53997	LOC286083
chr8_1358675_1358895	BRCA;HNSC	7	0	Intron	-56068	LOC286083
chr8_1359099_1359546	BRCA;HNSC	16	0	Intron	-56492	LOC286083
chr8_1359941_1360199	LUSC;UCS	10	0	Intron	-57334	LOC286083
chr8_129826082_129826747	READ	22	35	Distal Intergenic	20570	CYRIB
chr8_1360620_1360840	LUSC;UCS	10	0	Intron	-58013	LOC286083
chr8_1361247_1361907	BRCA;HNSC;OV;UCEC;UCS;LIHC	19	2	Intron	-58640	LOC286083
chr8_1362193_1362339	BRCA;HNSC;OV;UCEC;UCS;LIHC	5	2	Intron	-59586	LOC286083
chr8_1362586_1362826	BRCA;HNSC;OV;UCEC;UCS;LIHC	9	2	Intron	-59979	LOC286083
chr8_1362837_1362957	BRCA;HNSC;OV;UCEC;UCS;LIHC	3	1	Intron	-60230	LOC286083
chr8_1363134_1363318	BRCA;HNSC;OV;UCEC;UCS;LIHC	8	0	Intron	-60527	LOC286083
chr8_1364510_1364722	ESCA;LUSC;READ;LIHC	8	0	Intron	-61903	LOC286083
chr8_130401807_130402269	OV;STAD;UCEC;UCS	11	0	Promoter (<=1kb)	0	ASAP1
chr8_130442953_130443138	CESC	19	13	Promoter (<=1kb)	399	ASAP1
chr8_130443224_130443605	CESC	61	49	Promoter (<=1kb)	0	ASAP1
chr8_130443667_130445288	CESC	60	114	Promoter (<=1kb)	0	ASAP1
chr8_130948845_130949285	UCS	25	1	Intron	41580	ADCY8
chr8_1376156_1376354	BRCA;ESCA;HNSC;LIHC	4	2	Intron	-73549	LOC286083
chr8_1376619_1376839	BRCA;ESCA;HNSC;LIHC	12	1	Intron	-74012	LOC286083
chr8_1379122_1379781	BRCA;CESC;COAD;ESCA;HNSC;LUAD;LUSC;OV;STAD;UCEC;UCS;LIHC	29	0	Exon	-76515	LOC286083
chr8_132059612_132060712	BRCA	10	1	Promoter (<=1kb)	-230	OC90
chr8_132129160_132129598	BRCA;COAD;ESCA;HNSC;LUSC;READ;STAD;UCEC;UCS;LIHC	21	1	3' UTR	-18001	HHLA1
chr8_132191825_132192263	BRCA	19	12	Intron	-80666	HHLA1
chr8_132482557_132483271	LUSC;STAD;LIHC	7	0	Promoter (1-2kb)	-1462	KCNQ3
chr8_132561439_132561877	BRCA;HNSC;LUAD;LUSC;STAD;LIHC	6	1	Promoter (<=1kb)	0	HPYR1
chr8_13514513_13514733	BRCA;COAD;READ;STAD;LIHC	8	8	Promoter (<=1kb)	32	DLC1
chr8_13515224_13516156	BRCA;CESC;COAD;ESCA;HNSC;LUAD;LUSC;OV;READ;STAD;LIHC	11	5	Promoter (<=1kb)	0	DLC1
chr8_1389120_1389996	BRCA;CESC;HNSC;LIHC	23	0	Intron	-86513	LOC286083
chr8_132760310_132760967	ESCA;HNSC;STAD;LIHC	8	18	Promoter (<=1kb)	0	TMEM71
chr8_132774655_132775345	COAD	28	120	Promoter (<=1kb)	-13	PHF20L1
chr8_132775426_132775546	READ	13	103	Promoter (<=1kb)	18	PHF20L1
chr8_132775617_132775737	READ	14	59	Promoter (<=1kb)	37	PHF20L1
chr8_1390222_1391731	BRCA;CESC;HNSC;LIHC	25	1	Intron	-87615	LOC286083
chr8_1392156_1392771	BRCA;COAD;ESCA;HNSC;LUAD;LUSC;OV;READ;STAD;UCEC;UCS;LIHC	23	0	Intron	-89549	LOC286083
chr8_133102545_133103424	LIHC	18	7	Promoter (<=1kb)	0	SLA
chr8_133212448_133212668	CESC;COAD;HNSC;LUAD;OV;READ;STAD;UCEC;UCS	10	12	Intron	21311	CCN4
chr8_133294803_133295355	LUSC	6	13	Promoter (<=1kb)	0	NDRG1
chr8_133454597_133454785	BRCA;HNSC;LUSC	9	0	Distal Intergenic	21149	ST3GAL1
chr8_134478394_134479054	BRCA	31	33	3' UTR	31128	ZFAT
chr8_134602429_134602649	STAD	13	4	Promoter (1-2kb)	-1761	ZFAT
chr8_134711656_134712738	LUSC	56	134	Promoter (<=1kb)	224	ZFAT
chr8_134712774_134712894	LUSC	16	130	Promoter (<=1kb)	68	ZFAT
chr8_134712990_134714026	LUSC	69	169	Promoter (<=1kb)	0	ZFAT
chr8_1416172_1416610	BRCA	8	1	Intron	-84756	DLGAP2
chr8_1416860_1417752	BRCA	38	2	Intron	-83614	DLGAP2
chr8_1431546_1431985	BRCA;ESCA;HNSC;LUAD;LUSC;STAD;UCEC;UCS;LIHC	15	1	Intron	-69381	DLGAP2
chr8_1435381_1435601	BRCA;ESCA;HNSC;LUAD;LUSC;STAD;UCEC;UCS;LIHC	7	2	Intron	-65765	DLGAP2
chr8_138495482_138495980	LUSC	8	1	Promoter (<=1kb)	842	FAM135B
chr8_138601403_138601587	LUSC;OV;UCEC;UCS	12	3	Intron	19033	COL22A1
chr8_138601650_138601842	LUSC;OV;UCEC;UCS	9	9	Intron	18778	COL22A1
chr8_138771780_138772218	BRCA;LUAD;LUSC;UCEC;UCS;LIHC	23	1	Intron	7344	COL22A1
chr8_1451731_1452169	BRCA;ESCA;HNSC;LUSC;OV;READ;STAD;UCS;LIHC	13	1	Intron	-49197	DLGAP2
chr8_1453341_1454937	BRCA;COAD;ESCA;HNSC;LUAD;LUSC;READ;STAD;UCS;LIHC	27	3	Intron	-46429	DLGAP2
chr8_1455769_1456239	BRCA;CESC;LUAD;LUSC;UCEC;LIHC	17	0	Intron	-45127	DLGAP2
chr8_1456670_1457065	BRCA;COAD;ESCA;HNSC;LUAD;LUSC;OV;STAD;UCEC;UCS;LIHC	18	1	Intron	-44301	DLGAP2
chr8_139612116_139612559	BRCA;COAD;ESCA;HNSC;LUAD;LUSC;OV;READ;STAD;UCEC;UCS;LIHC	15	0	3' UTR	3488	KCNK9
chr8_139618468_139619149	BRCA;HNSC;LUAD;LUSC;OV;STAD;UCEC;UCS;LIHC	39	1	Promoter (2-3kb)	-2421	KCNK9
chr8_139620413_139620633	BRCA;COAD;ESCA;HNSC;LUAD;LUSC;OV;READ;STAD;UCEC;UCS;LIHC	7	1	Intron	-4366	KCNK9
chr8_139700109_139700317	LIHC	8	0	Promoter (2-3kb)	2639	KCNK9
chr8_139731848_139732271	ESCA	30	1	Exon	-27739	KCNK9
chr8_139913847_139915163	HNSC	49	5	Promoter (<=1kb)	0	LOC105375781
chr8_139918448_139918668	OV;UCEC;UCS	12	9	Intron	3649	LOC105375781
chr8_139918891_139919293	OV;UCEC;UCS	17	5	Intron	4092	LOC105375781
chr8_139937657_139937867	UCS	14	1	Intron	6485	C8orf17
chr8_139989639_139989859	HNSC;LUSC	13	0	Intron	18732	TRAPPC9
chr8_1463424_1463862	BRCA;ESCA;HNSC;LUAD;LUSC;OV;STAD;UCEC;UCS;LIHC	12	0	Intron	-37504	DLGAP2
chr8_140238396_140239714	COAD;HNSC	51	29	Promoter (<=1kb)	0	TRAPPC9
chr8_1465912_1466132	ESCA;HNSC;LUSC;STAD;UCEC;UCS;LIHC	12	1	Intron	-35234	DLGAP2
chr8_140457096_140457615	UCS	55	102	Promoter (<=1kb)	129	TRAPPC9
chr8_140457635_140457755	UCS	12	133	Promoter (<=1kb)	0	TRAPPC9
chr8_140458219_140458866	UCS	36	150	Promoter (<=1kb)	0	TRAPPC9
chr8_140546141_140546361	PAAD	11	0	Intron	-4684	AGO2
chr8_140549496_140549866	PAAD	15	10	Intron	6372	AGO2
chr8_140588970_140589439	PAAD	18	87	Intron	16449	AGO2
chr8_141084499_141085379	LIHC	46	54	Distal Intergenic	25167	LOC105375784
chr8_141128705_141129368	HNSC	58	54	Promoter (<=1kb)	0	DENND3
chr8_141129537_141130201	HNSC	23	77	Promoter (<=1kb)	0	DENND3-AS1
chr8_141139005_141139225	LIHC	11	5	Promoter (1-2kb)	-1978	DENND3
chr8_141147569_141147832	HNSC;LUSC	13	15	Intron	3655	DENND3
chr8_141149803_141150235	LIHC	13	4	Intron	-5659	DENND3
chr8_141150772_141150992	HNSC;LIHC	14	0	Exon	-4902	DENND3
chr8_141169433_141170330	BRCA;LIHC	32	29	Intron	-3175	DENND3
chr8_141170384_141170504	BRCA;LIHC	7	3	Intron	-3001	DENND3
chr8_141170561_141170920	BRCA;LIHC	15	9	Promoter (2-3kb)	-2585	DENND3
chr8_141172966_141173827	LIHC	35	53	Promoter (<=1kb)	0	DENND3
chr8_141174420_141174582	BRCA	10	3	Promoter (<=1kb)	915	DENND3
chr8_141174784_141175169	BRCA	12	49	Promoter (1-2kb)	1279	DENND3
chr8_141176589_141178216	BRCA;LIHC	51	2	Promoter (<=1kb)	0	DENND3
chr8_141179326_141180858	LIHC	64	19	Promoter (1-2kb)	1205	DENND3
chr8_141182274_141182713	LIHC	20	28	Promoter (1-2kb)	-1775	DENND3
chr8_141189888_141191805	LIHC	73	9	Promoter (<=1kb)	0	DENND3
chr8_141192618_141193058	LIHC	25	9	Promoter (<=1kb)	287	DENND3
chr8_141205566_141206226	PAAD	64	26	Distal Intergenic	13235	DENND3
chr8_141211974_141212633	LIHC	41	2	3' UTR	15937	SLC45A4
chr8_141225278_141225717	HNSC	17	3	Promoter (2-3kb)	2853	SLC45A4
chr8_141225927_141226564	HNSC	26	3	Promoter (2-3kb)	2006	SLC45A4
chr8_141226709_141227315	LIHC	32	52	Promoter (1-2kb)	1255	SLC45A4
chr8_141228325_141229642	BRCA;LIHC	37	154	Promoter (<=1kb)	0	SLC45A4
chr8_141230369_141231407	COAD;READ	47	2	Promoter (<=1kb)	-21	SLC45A4
chr8_141237663_141237883	BRCA;CESC;LUAD;OV;UCEC	12	9	Intron	-7315	SLC45A4
chr8_141238081_141238285	BRCA;CESC;LUAD;OV;UCEC	11	2	Intron	-7733	SLC45A4
chr8_141267235_141267441	LIHC	11	2	Intron	12670	SLC45A4-AS1
chr8_141268063_141268183	LIHC	7	0	Intron	13498	SLC45A4-AS1
chr8_141268355_141268526	LIHC	7	1	Intron	13790	SLC45A4-AS1
chr8_141274999_141275273	STAD	14	1	Intron	20434	SLC45A4-AS1
chr8_141282097_141282362	UCS	12	2	Intron	25926	SLC45A4
chr8_141282640_141282860	UCS	10	8	Intron	25428	SLC45A4
chr8_141284933_141285977	OV	57	6	Intron	22311	SLC45A4
chr8_141286924_141287584	BRCA;COAD;HNSC;READ;STAD	21	36	Intron	20704	SLC45A4
chr8_1475338_1475748	BRCA;ESCA;HNSC;LUAD;LUSC;OV;UCEC;UCS;LIHC	13	1	Intron	-25618	DLGAP2
chr8_141356498_141356713	HNSC	5	21	3' UTR	10573	GPR20
chr8_141356932_141358252	BRCA;COAD;HNSC	77	17	5' UTR	9034	GPR20
chr8_141390963_141391892	BRCA;LUSC;LIHC	47	64	Promoter (<=1kb)	-103	PTP4A3
chr8_141421014_141421839	HNSC;LUSC;STAD;PAAD;LIHC	27	8	Promoter (<=1kb)	-179	PTP4A3
chr8_141421868_141421988	HNSC;LUSC;STAD;PAAD;LIHC	2	1	Promoter (<=1kb)	-30	PTP4A3
chr8_141425448_141425623	HNSC;STAD;PAAD;LIHC	5	1	Intron	3430	PTP4A3
chr8_141425794_141426017	HNSC;STAD;PAAD;LIHC	12	2	Intron	3776	PTP4A3
chr8_141426277_141426497	HNSC;STAD;PAAD;LIHC	9	2	Intron	4259	PTP4A3
chr8_141426833_141427271	HNSC;LUSC;PAAD;LIHC	22	3	Exon	4815	PTP4A3
chr8_141427355_141427575	HNSC;LUSC;PAAD;LIHC	5	2	Intron	5337	PTP4A3
chr8_141427736_141427995	HNSC;LUSC;PAAD;LIHC	13	3	Exon	5718	PTP4A3
chr8_141428975_141429425	ESCA;HNSC;LUSC;STAD;PAAD;LIHC	15	6	Intron	-5120	LOC107983985
chr8_141494902_141495172	BRCA;COAD;ESCA;HNSC;LUAD;LUSC;READ;STAD;UCEC;UCS;LIHC	8	0	Promoter (1-2kb)	1587	MROH5
chr8_141507052_141508615	BRCA;CESC;COAD;ESCA;HNSC;LUAD;LUSC;READ;STAD;UCEC;UCS;LIHC	78	21	Promoter (<=1kb)	0	MROH5
chr8_141616394_141617049	LIHC	28	1	Intron	101723	C8orf90
chr8_141643495_141644058	BRCA;LUAD;LUSC;OV;LIHC	23	1	Exon	128824	C8orf90
chr8_141652181_141652401	BRCA;ESCA;HNSC;LUSC;UCEC;LIHC	11	1	Intron	133912	MIR1302-7
chr8_141759713_141759833	BRCA;ESCA;HNSC;LUSC;STAD;LIHC	8	2	Distal Intergenic	26480	MIR1302-7
chr8_141760454_141760892	BRCA;ESCA;HNSC;LUSC;STAD;LIHC	27	1	Distal Intergenic	25421	MIR1302-7
chr8_141831855_141832035	BRCA;LUSC;UCEC;UCS;LIHC	11	2	Distal Intergenic	-45542	MIR1302-7
chr8_141869042_141869162	BRCA;ESCA;LUSC;OV;UCEC;UCS;LIHC	5	2	Distal Intergenic	-82729	MIR1302-7
chr8_141900142_141900582	BRCA;HNSC;LUSC;OV;UCEC;UCS;LIHC	28	1	Distal Intergenic	-113829	MIR1302-7
chr8_141902906_141903344	UCEC	24	1	Distal Intergenic	-116593	MIR1302-7
chr8_141973385_141973693	BRCA;COAD;ESCA;HNSC;LUAD;LUSC;READ;STAD;UCEC;UCS;LIHC	28	2	Distal Intergenic	-187072	MIR1302-7
chr8_141973957_141974166	BRCA;COAD;ESCA;HNSC;LUAD;LUSC;READ;STAD;UCEC;UCS;LIHC	10	2	Distal Intergenic	-187644	MIR1302-7
chr8_141974445_141974665	BRCA;COAD;ESCA;HNSC;LUAD;LUSC;READ;STAD;UCEC;UCS;LIHC	11	0	Distal Intergenic	-188132	MIR1302-7
chr8_1482542_1483201	BRCA;HNSC;LUAD;LUSC;OV;READ;UCEC;UCS;LIHC	38	0	Intron	-18165	DLGAP2
chr8_142004304_142005132	BRCA;OV;UCEC;UCS;LIHC	35	3	Distal Intergenic	-171207	MIR4472-1
chr8_142008943_142009135	LUSC;OV;UCEC;UCS	13	1	Distal Intergenic	-167204	MIR4472-1
chr8_142047691_142047907	HNSC;LUSC	10	1	Distal Intergenic	-128432	MIR4472-1
chr8_142071302_142071634	BRCA;HNSC;LUSC;STAD;UCS;LIHC	21	5	Distal Intergenic	-104705	MIR4472-1
chr8_142111569_142111789	BRCA;HNSC;LUAD;LUSC;STAD;LIHC	12	2	Exon	-64550	MIR4472-1
chr8_142121290_142121510	BRCA;READ;UCEC	18	0	Intron	-54829	MIR4472-1
chr8_142122095_142122315	CESC	11	2	Intron	-54024	MIR4472-1
chr8_142124992_142125651	BRCA;LUSC;READ;LIHC	27	1	Intron	-50688	MIR4472-1
chr8_142126131_142126351	BRCA;COAD;ESCA;HNSC;LUSC;READ;LIHC	12	2	Intron	-49988	MIR4472-1
chr8_142126611_142126811	BRCA;COAD;ESCA;HNSC;LUSC;READ;LIHC	11	0	Intron	-49528	MIR4472-1
chr8_142128838_142129058	OV	11	14	Intron	-47281	MIR4472-1
chr8_142129120_142129394	OV	14	9	Intron	-46945	MIR4472-1
chr8_142129514_142129734	OV	7	1	Intron	-46605	MIR4472-1
chr8_142153263_142153483	BRCA;COAD;ESCA;HNSC;LUAD;LUSC;OV;READ;STAD;UCEC;LIHC	13	0	Intron	-22856	MIR4472-1
chr8_142153789_142154067	BRCA;COAD;ESCA;HNSC;LUAD;LUSC;OV;READ;STAD;UCEC;LIHC	11	3	Intron	-22272	MIR4472-1
chr8_142172986_142173426	BRCA;LUSC;OV;READ;UCEC;LIHC	20	13	Promoter (2-3kb)	-2913	MIR4472-1
chr8_142180662_142181295	BRCA;HNSC;OV;LIHC	26	1	Intron	4323	MIR4472-1
chr8_142197224_142198543	OV	31	8	Promoter (<=1kb)	0	LINC00051
chr8_142237540_142237978	LIHC	19	0	Intron	39184	LINC00051
chr8_142304798_142305236	LUSC	19	2	Intron	20989	TSNARE1
chr8_142305488_142305926	LUSC	20	2	Intron	20299	TSNARE1
chr8_142343320_142343534	LUSC	12	4	Intron	11190	TSNARE1
chr8_142381647_142382363	LUSC	35	2	Intron	20525	TSNARE1
chr8_142393274_142393494	OV	13	1	Intron	9394	TSNARE1
chr8_142427865_142428303	BRCA;COAD;OV;READ;STAD;UCEC;UCS	27	0	Distal Intergenic	-21127	ADGRB1
chr8_142453109_142453303	ESCA	25	23	Intron	3430	ADGRB1
chr8_142453483_142453658	ESCA	9	11	Intron	3804	ADGRB1
chr8_142453973_142454633	CESC;HNSC;LUAD;OV;PAAD	33	4	Intron	4294	ADGRB1
chr8_142462607_142462727	HNSC;READ;LIHC	9	2	Intron	12928	ADGRB1
chr8_142462864_142463053	HNSC;READ;LIHC	7	1	Intron	13185	ADGRB1
chr8_142463785_142464827	COAD;READ	96	4	5' UTR	14106	ADGRB1
chr8_142465126_142465273	COAD;ESCA;HNSC;LUAD;LUSC;STAD;UCEC;LIHC	6	0	Intron	-13847	ADGRB1
chr8_142465419_142465607	BRCA;READ	8	0	Intron	-13513	ADGRB1
chr8_142475275_142475636	UCS	32	25	Exon	-3484	ADGRB1
chr8_142475769_142475889	UCS	6	12	Intron	-3231	ADGRB1
chr8_142477075_142477279	LUSC;OV;UCEC;UCS;LIHC	17	0	Promoter (1-2kb)	-1841	ADGRB1
chr8_142477360_142477480	LUSC;OV;UCEC;UCS;LIHC	7	0	Promoter (1-2kb)	-1640	ADGRB1
chr8_142479237_142479897	HNSC;LUSC;OV;UCEC;UCS;LIHC	31	3	Promoter (<=1kb)	117	ADGRB1
chr8_142499339_142499784	HNSC;LUSC	22	0	Intron	20219	ADGRB1
chr8_142515228_142515666	CESC	23	4	Intron	-27835	ADGRB1
chr8_142515923_142516137	UCEC;LIHC	8	0	Intron	-27364	ADGRB1
chr8_142527658_142528595	COAD	38	4	Intron	-14906	ADGRB1
chr8_142533099_142533654	ESCA	32	1	3' UTR	-9847	ADGRB1
chr8_142533882_142534102	ESCA	11	6	Intron	-9399	ADGRB1
chr8_142539201_142539446	BRCA;CESC;COAD;ESCA;HNSC;LUAD;LUSC;READ;STAD;UCEC;LIHC	15	2	3' UTR	-4055	ADGRB1
chr8_142544198_142544840	BRCA;ESCA;HNSC;LUAD;LUSC;READ;STAD;UCEC;UCS;LIHC	58	5	Promoter (<=1kb)	697	ADGRB1
chr8_142585419_142585595	LUSC	10	0	Distal Intergenic	27107	ARC
chr8_142585729_142585905	LUSC	9	0	Distal Intergenic	26797	ARC
chr8_142612610_142615247	COAD	200	80	Promoter (<=1kb)	0	ARC
chr8_142637767_142638602	HNSC;LIHC	43	52	Promoter (<=1kb)	0	LOC101928087
chr8_142679932_142680492	BRCA;CESC	12	21	Promoter (<=1kb)	0	PSCA
chr8_142681338_142681558	HNSC	11	9	Promoter (<=1kb)	410	JRK
chr8_142681832_142682920	HNSC	32	36	Promoter (<=1kb)	0	JRK
chr8_142699785_142700003	CESC;LIHC	8	26	Promoter (<=1kb)	-108	LY6K
chr8_142700081_142700399	ESCA	28	19	Promoter (<=1kb)	0	LY6K
chr8_142700494_142700999	CESC;LIHC	48	6	Promoter (<=1kb)	22	LY6K
chr8_142701073_142701230	CESC;LIHC	12	2	Promoter (<=1kb)	-369	LY6K
chr8_142742313_142743191	UCEC	17	8	Promoter (<=1kb)	0	SLURP1
chr8_142769757_142770857	BRCA;COAD;LUSC;READ;UCEC	31	7	Promoter (<=1kb)	0	SLURP2
chr8_142785675_142787137	LUAD	42	10	Promoter (<=1kb)	0	LY6D
chr8_142787204_142787816	LUAD	21	2	Promoter (<=1kb)	-665	LY6D
chr8_142787911_142788094	LUAD	6	2	Promoter (1-2kb)	-1372	LY6D
chr8_142834079_142835897	BRCA;COAD;ESCA;HNSC;LUAD;LUSC;OV;READ;STAD;UCEC;LIHC	75	1	Promoter (<=1kb)	0	GML
chr8_142879724_142879936	BRCA;CESC;COAD;ESCA;HNSC;LUAD;LUSC;READ;STAD;UCEC;UCS;LIHC	6	2	Promoter (<=1kb)	0	CYP11B1
chr8_142917654_142918398	BRCA;COAD;HNSC;LUAD;LUSC;OV;READ;STAD;UCEC;UCS;LIHC	15	0	Promoter (<=1kb)	0	CYP11B2
chr8_142918570_142918690	BRCA;COAD;HNSC;LUAD;LUSC;OV;READ;STAD;UCEC;UCS;LIHC	4	0	Promoter (<=1kb)	-727	CYP11B2
chr8_1491856_1492076	BRCA;OV;UCS;LIHC	7	1	Intron	-9290	DLGAP2
chr8_1492412_1492850	BRCA;OV	29	2	Intron	-8516	DLGAP2
chr8_142987986_142988472	BRCA;COAD;HNSC;LUSC;OV;READ;STAD;UCEC;UCS;LIHC	21	22	Intron	-7378	CDC42P3
chr8_142988811_142989031	HNSC;LUSC;UCEC;UCS;LIHC	8	0	Intron	-6819	CDC42P3
chr8_142989343_142989563	HNSC;LUSC;UCEC;UCS;LIHC	7	0	Intron	-6287	CDC42P3
chr8_1493195_1493413	BRCA;OV	13	1	Intron	-7953	DLGAP2
chr8_143082022_143082460	LUSC;OV;UCEC;UCS;LIHC	16	2	Promoter (1-2kb)	1392	LY6L
chr8_1493709_1493871	BRCA;OV	8	1	Intron	-7495	DLGAP2
chr8_143125654_143125874	LUSC;LIHC	11	1	Distal Intergenic	34166	LY6H
chr8_143127098_143127318	BRCA;ESCA;HNSC;LUAD;LUSC;OV;UCEC;UCS;LIHC	12	0	Distal Intergenic	32722	LY6H
chr8_143131319_143132402	BRCA;COAD;ESCA;HNSC;LUAD;LUSC;READ;UCEC;UCS;LIHC	32	30	Distal Intergenic	27638	LY6H
chr8_143140488_143141148	BRCA;UCEC;UCS;LIHC	34	2	Distal Intergenic	18892	LY6H
chr8_143155050_143155270	BRCA;COAD;ESCA;HNSC;LUAD;LUSC;OV;READ;STAD;UCEC;UCS;LIHC	12	3	Distal Intergenic	4770	LY6H
chr8_143174216_143174336	BRCA;HNSC;LUAD;LUSC;UCEC;LIHC	9	8	Distal Intergenic	-13505	LY6H
chr8_143181260_143181620	ESCA;HNSC;LUSC;UCEC;UCS;LIHC	18	0	Distal Intergenic	-20549	LY6H
chr8_143197118_143197338	BRCA;HNSC;LUSC;LIHC	12	6	Distal Intergenic	-15880	GPIHBP1
chr8_143212219_143213279	HNSC;LIHC	32	8	Promoter (<=1kb)	0	GPIHBP1
chr8_143220855_143221703	CESC;PAAD	44	15	Distal Intergenic	7637	GPIHBP1
chr8_143246641_143247744	COAD	89	122	Promoter (<=1kb)	0	ZFP41
chr8_143248156_143249109	COAD;ESCA;LUAD;LUSC;READ;STAD;UCS;PAAD	23	24	Promoter (<=1kb)	-32	ZFP41
chr8_143250187_143251369	LUAD;LUSC;READ;UCS;PAAD	56	7	Promoter (1-2kb)	1046	ZFP41
chr8_143275827_143277147	UCS	125	33	Promoter (1-2kb)	1365	GLI4
chr8_143284842_143285473	COAD	29	37	Distal Intergenic	-3137	MINCR
chr8_143288964_143289447	COAD	24	64	Promoter (<=1kb)	-229	ZNF696
chr8_143289534_143289996	COAD	30	95	Promoter (<=1kb)	0	ZNF696
chr8_143290360_143291800	READ	138	191	Promoter (<=1kb)	0	ZNF696
chr8_143305401_143305841	LUAD	22	0	Intron	4662	TOP1MT
chr8_143315996_143317363	LUSC	61	2	Promoter (<=1kb)	-189	TOP1MT
chr8_143317606_143318080	LUSC;UCS	32	1	Promoter (1-2kb)	-1799	TOP1MT
chr8_143329203_143330493	LUSC	46	2	Promoter (<=1kb)	0	TOP1MT
chr8_143333984_143334475	BRCA;UCS	21	99	Promoter (<=1kb)	0	TOP1MT
chr8_143334558_143334890	OV	31	88	Promoter (<=1kb)	0	TOP1MT
chr8_143334951_143335963	OV	32	62	Promoter (<=1kb)	-71	TOP1MT
chr8_143355038_143355378	UCEC	17	11	Promoter (<=1kb)	668	TOP1MT
chr8_143367827_143369100	UCS	113	147	Promoter (<=1kb)	0	RHPN1-AS1
chr8_143369187_143369806	OV	31	54	Promoter (<=1kb)	199	RHPN1
chr8_143375483_143375921	ESCA;HNSC;LUSC	21	1	Exon	-3416	RHPN1
chr8_143378254_143379315	HNSC;LUSC	53	3	Promoter (<=1kb)	-22	RHPN1
chr8_143379743_143380842	COAD	58	64	Promoter (<=1kb)	406	RHPN1
chr8_143389392_143389578	BRCA;COAD;HNSC;LUSC;READ;UCEC;UCS	10	1	Distal Intergenic	10055	RHPN1
chr8_143389813_143390137	BRCA;COAD;HNSC;LUSC;READ;UCEC;UCS	12	9	Distal Intergenic	10476	RHPN1
chr8_143460678_143460898	STAD;PAAD	8	4	Intron	-29946	MAFA
chr8_143461298_143462155	STAD;PAAD	29	52	Intron	-30566	MAFA
chr8_143463455_143463893	STAD	23	2	Intron	-32723	MAFA
chr8_143519513_143519733	UCS	17	38	Intron	-11673	ZC3H3
chr8_143540967_143542056	LUSC	97	182	Promoter (<=1kb)	0	ZC3H3
chr8_143609070_143610179	BRCA;READ;UCEC;UCS	95	182	Promoter (<=1kb)	0	PYCR3
chr8_143664502_143665162	HNSC;LUAD;LUSC	24	1	Distal Intergenic	14842	ZNF623
chr8_143705550_143705935	BRCA;CESC	34	4	Promoter (2-3kb)	-2116	LOC101928160
chr8_143715932_143716200	CESC	9	15	Promoter (<=1kb)	-140	MAPK15
chr8_143716306_143716884	CESC	50	53	Promoter (<=1kb)	0	MAPK15
chr8_143718753_143718919	BRCA;LUSC;OV;PAAD;LIHC	14	25	Promoter (1-2kb)	-1273	MAPK15
chr8_143720898_143721578	LUSC	32	7	Promoter (<=1kb)	0	MAPK15
chr8_143732663_143733621	BRCA;COAD;READ;UCEC	72	131	Promoter (<=1kb)	0	MIR4664
chr8_143733690_143733810	LUSC	17	41	Promoter (<=1kb)	0	FAM83H
chr8_143733833_143733953	LUSC	14	62	Promoter (<=1kb)	-54	FAM83H
chr8_143734016_143734324	LUSC	26	69	Promoter (<=1kb)	0	IQANK1
chr8_143738313_143738586	COAD;LUAD;LUSC;READ;UCEC	20	13	Promoter (<=1kb)	-79	FAM83H
chr8_143739745_143740136	BRCA	39	33	Promoter (<=1kb)	349	IQANK1
chr8_143740311_143740844	BRCA	44	63	Promoter (<=1kb)	915	IQANK1
chr8_1500182_1501502	BRCA;HNSC;OV;UCS;LIHC	22	1	Promoter (<=1kb)	0	DLGAP2
chr8_143770389_143771414	UCS	79	62	Promoter (<=1kb)	456	LOC105375800
chr8_143771491_143771817	UCS	29	74	Promoter (<=1kb)	53	LOC105375800
chr8_143808756_143809853	UCS	47	6	Promoter (<=1kb)	-79	SCRIB
chr8_143810504_143811381	UCS	49	3	Promoter (1-2kb)	1661	MIR937
chr8_143829138_143830732	UCS	113	190	Promoter (<=1kb)	0	PUF60
chr8_143843146_143843356	HNSC	8	2	Promoter (2-3kb)	-2173	NRBP2
chr8_143872304_143872742	BRCA	26	7	Exon	5725	EPPK1
chr8_143890899_143891796	PAAD	37	26	Intron	-12432	EPPK1
chr8_143933921_143934141	PAAD	13	76	Exon	5456	PLEC
chr8_143934660_143935319	LUSC;PAAD	42	11	Exon	4278	PLEC
chr8_143937128_143937348	PAAD	9	17	Promoter (2-3kb)	2249	PLEC
chr8_143937700_143937920	PAAD	14	27	Promoter (1-2kb)	1677	PLEC
chr8_143939052_143940134	HNSC	64	87	Promoter (<=1kb)	0	PLEC
chr8_143940462_143941006	ESCA;HNSC;LUSC;STAD;PAAD	16	42	Promoter (<=1kb)	-865	PLEC
chr8_143950265_143950801	COAD	47	38	Promoter (<=1kb)	75	PLEC
chr8_143950874_143951795	COAD	33	47	Promoter (<=1kb)	0	PLEC
chr8_143951823_143951943	PAAD	4	31	Promoter (<=1kb)	-947	PLEC
chr8_143952064_143952184	PAAD	9	120	Promoter (1-2kb)	-1188	PLEC
chr8_143952239_143952509	PAAD	9	159	Promoter (1-2kb)	-1363	PLEC
chr8_143973196_143973475	BRCA	33	30	Promoter (<=1kb)	54	PLEC
chr8_143973486_143973606	BRCA	18	36	Promoter (<=1kb)	0	PLEC
chr8_143973680_143973984	BRCA	33	32	Promoter (<=1kb)	-151	PLEC
chr8_143974066_143975678	BRCA	68	119	Promoter (<=1kb)	0	PLEC
chr8_143976852_143978882	BRCA;UCS	156	190	Promoter (<=1kb)	-118	PLEC
chr8_143986630_143987475	HNSC	15	54	Promoter (<=1kb)	0	PARP10
chr8_143988887_143989420	HNSC;LUSC	19	3	Promoter (<=1kb)	0	PARP10
chr8_144046020_144047114	BRCA	45	51	Promoter (1-2kb)	-1965	SMPD5
chr8_144058234_144058412	LUSC	13	6	Promoter (<=1kb)	-854	MIR6846
chr8_144058473_144058673	LUSC	15	8	Promoter (1-2kb)	-1093	MIR6846
chr8_144058917_144059137	LUSC	14	7	Promoter (1-2kb)	-1537	MIR6846
chr8_144059567_144060549	LUSC	72	60	Promoter (<=1kb)	143	OPLAH
chr8_144310409_144312183	LUSC	69	12	Promoter (<=1kb)	0	HSF1
chr8_144312277_144313113	LUSC	36	11	Promoter (<=1kb)	0	HSF1
chr8_144334507_144335500	ESCA;HNSC;LUSC;UCEC;UCS	27	25	Promoter (<=1kb)	550	SLC52A2
chr8_144336996_144337116	HNSC;LUAD	10	7	Promoter (<=1kb)	-514	SCRT1
chr8_144353102_144354483	HNSC;LUAD;LUSC;STAD;LIHC	101	21	Promoter (<=1kb)	0	TMEM249
chr8_144354605_144358202	BRCA	151	78	Promoter (<=1kb)	0	SLC52A2
chr8_144358294_144360398	STAD	125	137	Promoter (<=1kb)	0	FBXL6
chr8_144373045_144374201	HNSC	71	202	Promoter (<=1kb)	0	ADCK5
chr8_144416578_144417073	LUAD;PAAD	23	45	Promoter (<=1kb)	0	SLC39A4
chr8_144417645_144417834	PAAD	5	29	Promoter (<=1kb)	-801	SLC39A4
chr8_144418054_144418243	PAAD	7	25	Promoter (1-2kb)	-1210	SLC39A4
chr8_144423543_144423763	HNSC;PAAD	5	8	3' UTR	3220	VPS28
chr8_144423932_144424370	HNSC;PAAD	25	4	Promoter (2-3kb)	2613	VPS28
chr8_144471942_144472237	OV	13	4	Promoter (1-2kb)	1360	KIFC2
chr8_144472399_144473488	OV	110	67	Promoter (1-2kb)	1817	KIFC2
chr8_144475717_144476973	STAD	30	86	Promoter (<=1kb)	0	FOXH1
chr8_144501856_144504044	BRCA	57	96	Promoter (<=1kb)	0	GPT
chr8_144532753_144533412	ESCA;LUAD;STAD	25	15	Exon	-3621	C8orf82
chr8_144582965_144583192	STAD	11	0	Intron	22624	ARHGAP39
chr8_144583321_144583731	STAD	21	3	Intron	22085	ARHGAP39
chr8_1510257_1510477	BRCA;LUAD	5	1	Intron	8891	DLGAP2
chr8_144623534_144624292	COAD	31	0	Intron	-17718	ARHGAP39
chr8_144786727_144788081	LUSC	105	238	Promoter (<=1kb)	0	ZNF34
chr8_144788142_144788495	LUSC	11	29	Promoter (<=1kb)	-797	ZNF34
chr8_1511971_1512628	BRCA;ESCA;LUSC;UCS;LIHC	21	3	Intron	10605	DLGAP2
chr8_144798492_144799564	CESC;LUSC	122	144	Promoter (<=1kb)	0	ZNF517
chr8_144852433_144853143	HNSC;LUSC	64	130	Promoter (<=1kb)	0	COMMD5
chr8_144853247_144853623	HNSC;LUSC	43	122	Promoter (<=1kb)	113	COMMD5
chr8_145052404_145053472	UCS	69	135	Promoter (<=1kb)	0	C8orf33
chr8_1514628_1515066	BRCA;COAD;ESCA;HNSC;LUAD;LUSC;OV;STAD;UCEC;UCS;LIHC	20	2	Intron	13262	DLGAP2
chr8_1523229_1523573	BRCA;OV;UCS	18	1	Intron	21863	DLGAP2
chr8_1526927_1527145	BRCA;UCS	16	0	Intron	-21499	DLGAP2
chr8_1546854_1547229	BRCA;COAD;ESCA;HNSC;LUAD;LUSC;OV;STAD;UCEC;LIHC	17	0	Promoter (1-2kb)	-1415	DLGAP2
chr8_1547655_1548187	BRCA;HNSC;LUAD;LUSC;UCEC	10	0	Promoter (<=1kb)	-457	DLGAP2
chr8_1548495_1549146	BRCA;HNSC;LUAD;LUSC;UCEC	70	2	Promoter (<=1kb)	0	DLGAP2
chr8_1549266_1549740	BRCA;HNSC;LUAD;LUSC;UCEC	36	0	Promoter (<=1kb)	622	DLGAP2
chr8_1550071_1550291	BRCA;HNSC;LUAD;LUSC;UCEC	7	0	Promoter (1-2kb)	1427	DLGAP2
chr8_1551386_1552680	BRCA;UCS;LIHC	26	0	Promoter (2-3kb)	2742	DLGAP2
chr8_1552956_1553158	BRCA;UCS;LIHC	8	1	Intron	4312	DLGAP2
chr8_1553239_1553831	BRCA;UCS;LIHC	31	1	Intron	4595	DLGAP2
chr8_1586111_1586770	BRCA;ESCA;OV;UCEC;UCS;LIHC	22	1	Intron	33765	DLGAP2-AS1
chr8_15539701_15540495	COAD;READ	50	79	Promoter (<=1kb)	0	TUSC3
chr8_15540570_15540825	COAD;READ	21	58	Promoter (<=1kb)	289	TUSC3
chr8_1605052_1605272	BRCA;COAD;ESCA;LUAD;LUSC;OV;STAD;UCEC;UCS;LIHC	8	0	Intron	15263	DLGAP2-AS1
chr8_1632784_1633004	BRCA;ESCA;HNSC;LUAD;LUSC;OV;READ;STAD;UCEC;UCS;LIHC	12	2	Exon	-10367	DLGAP2-AS1
chr8_1640146_1641246	BRCA;ESCA;HNSC;LUAD;LUSC;STAD;UCEC;UCS;LIHC	37	1	Intron	-17729	DLGAP2-AS1
chr8_1665644_1666082	BRCA;ESCA;LUAD;LUSC;OV;UCEC;UCS;LIHC	17	0	Intron	-10455	DLGAP2
chr8_1667722_1667868	BRCA;COAD;ESCA;HNSC;LUAD;LUSC;OV;READ;STAD;UCEC;UCS;LIHC	7	4	Intron	-8669	DLGAP2
chr8_1667885_1668103	BRCA;COAD;ESCA;HNSC;LUAD;LUSC;OV;READ;STAD;UCEC;UCS;LIHC	9	2	Intron	-8434	DLGAP2
chr8_1668206_1668821	BRCA;COAD;ESCA;HNSC;LUAD;LUSC;OV;READ;STAD;UCEC;UCS;LIHC	28	1	Exon	-7716	DLGAP2
chr8_1669383_1669815	BRCA;HNSC;OV;READ;STAD;UCEC;UCS;LIHC	24	1	Exon	-6722	DLGAP2
chr8_1669911_1670043	BRCA;HNSC;OV;READ;STAD;UCEC;UCS;LIHC	7	0	Intron	-6494	DLGAP2
chr8_1675132_1675570	BRCA;HNSC;LUAD;LUSC;OV;UCEC;UCS;LIHC	24	0	Promoter (<=1kb)	-967	DLGAP2
chr8_1675884_1676763	BRCA;COAD;ESCA;HNSC;LUAD;LUSC;OV;STAD;UCEC;UCS;LIHC	21	5	Promoter (<=1kb)	0	DLGAP2
chr8_1677878_1678535	BRCA;COAD;ESCA;HNSC;LUAD;LUSC;STAD;UCEC;UCS;LIHC	23	0	Promoter (<=1kb)	0	DLGAP2
chr8_1691305_1691489	BRCA;HNSC	8	0	Intron	12934	DLGAP2
chr8_1694171_1694556	ESCA;LUSC;STAD;UCEC;UCS;LIHC	11	0	Intron	15800	DLGAP2
chr8_1701269_1702145	UCEC;UCS	67	62	3' UTR	22898	DLGAP2
chr8_1704949_1705141	BRCA;COAD;ESCA;HNSC;LUAD;STAD;LIHC	7	0	3' UTR	26578	DLGAP2
chr8_17159915_17160173	COAD	6	5	Promoter (2-3kb)	2481	ZDHHC2
chr8_17160312_17160753	COAD	9	9	Promoter (2-3kb)	-2046	ZDHHC2
chr8_17537386_17537826	BRCA;UCEC	6	4	Promoter (<=1kb)	-951	SLC7A2
chr8_17721984_17722637	UCEC	11	1	Promoter (<=1kb)	0	MTUS1
chr8_1831445_1831665	ESCA	16	1	Intron	5334	ARHGEF10
chr8_1832046_1832266	ESCA	13	7	Intron	5935	ARHGEF10
chr8_1837582_1838241	BRCA;HNSC;STAD;LIHC	24	4	Intron	11471	ARHGEF10
chr8_18083369_18084256	CESC	61	250	Promoter (<=1kb)	0	ASAH1
chr8_18084349_18085075	CESC	50	204	Promoter (<=1kb)	0	ASAH1-AS1
chr8_1860909_1861056	LIHC	5	0	Promoter (<=1kb)	994	ARHGEF10
chr8_1861258_1861444	LIHC	7	0	Promoter (1-2kb)	1343	ARHGEF10
chr8_1861677_1861869	LIHC	10	0	Promoter (1-2kb)	1762	ARHGEF10
chr8_1862026_1862466	LIHC	18	2	Promoter (2-3kb)	2111	ARHGEF10
chr8_1863563_1864001	LIHC	20	2	Intron	3648	ARHGEF10
chr8_1864386_1864654	LIHC	12	0	5' UTR	4471	ARHGEF10
chr8_1865754_1865974	LIHC	10	2	Intron	5839	ARHGEF10
chr8_1881329_1882800	ESCA;HNSC	63	1	Promoter (<=1kb)	0	ARHGEF10
chr8_1899764_1900076	LIHC	13	0	Intron	-4159	ARHGEF10
chr8_1900188_1900637	LIHC	16	0	Intron	-3598	ARHGEF10
chr8_1902669_1902889	LIHC	7	0	Promoter (1-2kb)	-1346	ARHGEF10
chr8_1908881_1909154	LIHC	8	0	Intron	4646	ARHGEF10
chr8_1909318_1909756	LIHC	22	0	3' UTR	5083	ARHGEF10
chr8_1929683_1929863	PAAD	11	2	Intron	6487	ARHGEF10
chr8_1930047_1930267	PAAD	11	3	Intron	6851	ARHGEF10
chr8_1930903_1931263	PAAD	16	7	Intron	7707	ARHGEF10
chr8_1931353_1931644	PAAD	11	2	Intron	8157	ARHGEF10
chr8_1946337_1946670	BRCA	14	0	Promoter (2-3kb)	2683	ARHGEF10
chr8_1946739_1947613	BRCA	29	18	Intron	3085	ARHGEF10
chr8_1964869_1965307	BRCA;UCEC	16	0	Distal Intergenic	-6090	KBTBD11-OT1
chr8_19682461_19683393	BRCA	21	12	Promoter (<=1kb)	0	CSGALNACT1
chr8_2006554_2007214	UCEC;UCS	24	1	3' UTR	-31786	KBTBD11-AS1
chr8_2010750_2010970	COAD;HNSC;LUSC;UCEC;UCS	11	0	Distal Intergenic	-34076	MYOM2
chr8_2011956_2012445	COAD;READ	19	6	Distal Intergenic	-32601	MYOM2
chr8_2022793_2023903	UCEC	48	8	Exon	-21143	MYOM2
chr8_2033458_2033668	BRCA;LUAD;UCEC;UCS	12	0	Exon	-11378	MYOM2
chr8_2043609_2044507	LUSC	31	1	Promoter (<=1kb)	-539	MYOM2
chr8_2044603_2045148	LUSC	17	7	Promoter (<=1kb)	0	MYOM2
chr8_2045312_2045532	OV	7	3	Promoter (<=1kb)	243	MYOM2
chr8_2045737_2045935	OV	5	0	Promoter (<=1kb)	668	MYOM2
chr8_2046272_2046492	UCS	12	5	Promoter (1-2kb)	1203	MYOM2
chr8_2055613_2056033	BRCA;HNSC;LUSC;OV;UCEC;UCS;LIHC	20	1	Intron	10544	MYOM2
chr8_2056327_2056547	BRCA;HNSC;LUSC;OV;UCEC;UCS;LIHC	9	0	Intron	11258	MYOM2
chr8_2057384_2057823	BRCA;LUAD;LIHC	19	1	Exon	12315	MYOM2
chr8_20249921_20250301	BRCA	26	0	Exon	4880	LZTS1
chr8_20252798_20253004	BRCA;PAAD;LIHC	13	0	Promoter (2-3kb)	2177	LZTS1
chr8_20253280_20253500	BRCA;PAAD;LIHC	8	4	Promoter (1-2kb)	1681	LZTS1
chr8_20254634_20254854	BRCA;COAD;READ;STAD;LIHC	9	0	Promoter (<=1kb)	327	LZTS1
chr8_20255104_20255754	BRCA;COAD;READ;STAD;LIHC	19	0	Promoter (<=1kb)	0	LZTS1
chr8_20301415_20303881	LIHC	102	20	Promoter (<=1kb)	82	LZTS1
chr8_2071616_2071848	BRCA;ESCA;STAD;UCEC;UCS;LIHC	7	8	Intron	-4741	MIR7160
chr8_2071971_2072091	BRCA;ESCA;STAD;UCEC;UCS;LIHC	6	0	Intron	-4498	MIR7160
chr8_2072417_2072637	BRCA;ESCA;STAD;UCEC;UCS;LIHC	15	0	Exon	-3952	MIR7160
chr8_2072995_2073156	BRCA;ESCA;STAD;UCEC;UCS;LIHC	9	0	Intron	-3433	MIR7160
chr8_2076112_2076602	BRCA;OV;STAD;UCEC;UCS;LIHC	21	1	Promoter (<=1kb)	0	MIR7160
chr8_2081591_2082232	BRCA;LIHC	14	0	Promoter (<=1kb)	0	MYOM2
chr8_2098353_2098563	BRCA;LUAD;LIHC	9	0	Promoter (<=1kb)	308	MYOM2
chr8_2098571_2098753	BRCA;LUAD;LIHC	8	0	Promoter (<=1kb)	526	MYOM2
chr8_2098850_2099582	BRCA;LUAD;LIHC	34	0	Promoter (<=1kb)	805	MYOM2
chr8_2144660_2145331	BRCA;ESCA;LUAD;STAD	29	0	Promoter (1-2kb)	1311	MYOM2
chr8_2148311_2148531	BRCA;ESCA;LUAD;STAD;UCEC;UCS	8	0	Intron	4962	MYOM2
chr8_2179136_2179351	BRCA;COAD;ESCA;HNSC;LUAD;READ;STAD;UCEC;UCS;LIHC	12	0	Intron	22453	LOC105377781
chr8_2196072_2196292	BRCA;LUAD;OV;STAD;UCEC;UCS;LIHC	11	0	Distal Intergenic	-7028	LOC105377782
chr8_2199145_2199525	BRCA;HNSC;LUAD;OV;STAD;UCEC	14	0	Distal Intergenic	-3795	LOC105377782
chr8_2199835_2199955	UCS;LIHC	8	0	Distal Intergenic	-3365	LOC105377782
chr8_21750533_21750913	UCEC	26	1	3' UTR	37246	GFRA2
chr8_266494_266704	UCS	15	0	Intron	7600	LOC101927566
chr8_266728_266848	UCS	10	0	Intron	7456	LOC101927566
chr8_2228801_2229021	LUAD;STAD;LIHC	12	0	Distal Intergenic	25462	LOC105377782
chr8_21909607_21909827	PAAD	17	37	Promoter (1-2kb)	1248	DOK2
chr8_2229166_2229386	LUAD;STAD;LIHC	9	0	Distal Intergenic	25827	LOC105377782
chr8_2229674_2229851	LUAD;STAD;LIHC	11	0	Distal Intergenic	26335	LOC105377782
chr8_22058913_22059033	PAAD	6	11	Promoter (<=1kb)	-173	DMTN
chr8_22059252_22059525	PAAD	10	30	Promoter (<=1kb)	0	DMTN
chr8_22147929_22148149	PAAD	8	0	3' UTR	-5978	REEP4
chr8_22233103_22233325	UCEC	5	0	Promoter (1-2kb)	-1002	PHYHIP
chr8_22737742_22737962	UCEC;UCS	13	0	Intron	-6656	LOC124901908
chr8_22784747_22785127	LUSC;LIHC	19	3	Intron	37244	LOC107986925
chr8_23224370_23225466	CESC;COAD;HNSC;LUSC;OV;STAD	84	150	Promoter (<=1kb)	0	TNFRSF10A
chr8_23225788_23226144	CESC;COAD;HNSC;LUSC;OV;STAD	16	38	Promoter (<=1kb)	154	TNFRSF10A-DT
chr8_2562132_2562411	READ	20	4	Distal Intergenic	60954	LINC03021
chr8_2562630_2562783	READ	6	1	Distal Intergenic	60582	LINC03021
chr8_24997391_24998722	BRCA	17	6	Intron	5389	LOC105379330
chr8_24998798_24999365	BRCA	10	9	Intron	6796	LOC105379330
chr8_2691377_2691815	BRCA;COAD;ESCA;HNSC;LUAD;LUSC;STAD;UCEC;UCS;LIHC	14	3	Intron	-35141	LOC105377785
chr8_26190251_26190911	UCEC;UCS	40	0	Distal Intergenic	-100597	PPP2R2A
chr8_26382564_26383214	UCEC;UCS	47	145	Promoter (<=1kb)	0	SDAD1P1
chr8_26624118_26624338	UCEC	5	0	Promoter (<=1kb)	269	DPYSL2
chr8_27122592_27123030	BRCA;ESCA;HNSC;LUAD;LUSC;OV;STAD;UCEC;UCS	16	0	Distal Intergenic	-48884	LOC105379340
chr8_27258349_27258996	HNSC;LUSC;UCEC	8	20	Promoter (<=1kb)	0	STMN4
chr8_27324295_27325950	UCEC;UCS	46	90	Promoter (<=1kb)	0	PTK2B
chr8_27450448_27450668	UCS	5	0	Promoter (2-3kb)	-2189	PTK2B
chr8_27469701_27470169	LUAD	21	4	Promoter (<=1kb)	-293	CHRNA2
chr8_27591918_27592794	READ	47	80	Distal Intergenic	7221	CLU
chr8_27593169_27593365	READ	9	1	Distal Intergenic	6650	CLU
chr8_2895127_2895347	BRCA;ESCA;UCS	7	0	Distal Intergenic	-28221	LOC105377785
chr8_27837405_27837889	UCS	33	156	Promoter (<=1kb)	0	PBK
chr8_27837958_27838585	UCS	20	135	Promoter (<=1kb)	0	PBK
chr8_27921507_27922243	BRCA;HNSC;LUSC	67	1	Exon	17026	LOC105379342
chr8_27992607_27993256	CESC	23	24	Promoter (<=1kb)	0	SCARA5
chr8_28092528_28093545	BRCA	54	215	Promoter (<=1kb)	0	ELP3
chr8_28316201_28317076	BRCA;HNSC	12	2	Promoter (<=1kb)	0	PNOC
chr8_28317222_28317958	BRCA;HNSC	29	2	Promoter (<=1kb)	0	PNOC
chr8_2974414_2974624	BRCA;ESCA;LUAD;UCS	11	1	Exon	50846	LOC105377785
chr8_347273_347493	UCEC;UCS	14	0	Distal Intergenic	32742	FAM87A
chr8_30383392_30383716	UCEC	10	11	Promoter (<=1kb)	-795	RBPMS
chr8_30383827_30384167	UCEC	22	15	Promoter (<=1kb)	-344	RBPMS
chr8_30657024_30658524	ESCA	110	179	Promoter (<=1kb)	0	GTF2E2
chr8_30811796_30812419	LUSC	59	34	Promoter (<=1kb)	178	PPP2CB
chr8_30812538_30813299	BRCA;COAD;HNSC;LUAD;READ;UCEC	62	129	Promoter (<=1kb)	0	PPP2CB
chr8_30911629_30912693	UCS	95	87	Promoter (<=1kb)	315	TEX15
chr8_30912991_30913211	UCS	18	85	Promoter (<=1kb)	0	TEX15
chr8_363896_364132	BRCA;ESCA;LUSC;STAD;UCEC;UCS	17	0	Distal Intergenic	16103	FAM87A
chr8_3387035_3387695	BRCA;ESCA;OV;UCEC;UCS;LIHC	27	0	Exon	8624	CSMD1
chr8_32647055_32647875	BRCA	34	9	Promoter (<=1kb)	0	NRG1
chr8_378225_379247	BRCA;ESCA;HNSC;LUAD;STAD;UCEC;UCS	38	0	Promoter (<=1kb)	988	FAM87A
chr8_33599325_33600423	LUSC	66	17	Promoter (<=1kb)	0	DUSP26
chr8_385202_385678	UCEC	19	30	Promoter (1-2kb)	-1123	FAM87A
chr8_33722200_33722416	BRCA;LUSC;UCEC;LIHC	13	20	Exon	-33349	LOC105379364
chr8_33722614_33722899	BRCA;LUSC;UCEC;LIHC	15	7	Exon	-32866	LOC105379364
chr8_33722985_33723449	BRCA;LUSC;UCEC;LIHC	15	3	Exon	-32316	LOC105379364
chr8_3571799_3572019	BRCA;ESCA;OV;UCEC;UCS;LIHC	10	0	Intron	44720	CSMD1
chr8_35233365_35234169	BRCA;CESC;ESCA;HNSC;LUSC;OV;UCEC;UCS;LIHC	14	1	Promoter (1-2kb)	-1306	UNC5D
chr8_35543749_35544391	BRCA;COAD;HNSC;LUAD;LUSC;READ;STAD;UCEC;UCS	8	0	Promoter (<=1kb)	-1	UNC5D
chr8_36121459_36121844	BRCA;COAD;ESCA;HNSC;LUSC;OV;READ;STAD;UCEC;UCS;LIHC	21	0	Exon	150775	LOC124902062
chr8_36784152_36784451	ESCA;HNSC	10	0	Promoter (<=1kb)	0	KCNU1
chr8_37520722_37520942	UCS	9	8	Promoter (<=1kb)	418	LINC01605
chr8_37693879_37694740	BRCA	34	27	Promoter (1-2kb)	-1042	ZNF703
chr8_37699296_37700165	BRCA	40	21	3' UTR	3514	ZNF703
chr8_37747791_37748982	UCS	34	43	Promoter (<=1kb)	0	LOC728024
chr8_37841670_37841902	BRCA;UCEC	21	18	Exon	7936	BRF2
chr8_37841972_37842416	BRCA;UCEC	55	20	3' UTR	7422	BRF2
chr8_37844861_37845081	UCS	11	3	3' UTR	4757	BRF2
chr8_37849608_37850200	HNSC	33	201	Promoter (<=1kb)	0	BRF2
chr8_37897927_37898147	BRCA;LUAD	11	28	Promoter (1-2kb)	1307	RAB11FIP1
chr8_37899064_37899577	BRCA	59	121	Promoter (<=1kb)	0	RAB11FIP1
chr8_37899646_37899898	BRCA	23	67	Promoter (<=1kb)	-149	RAB11FIP1
chr8_37939905_37940343	LUSC	11	8	Promoter (<=1kb)	0	GOT1L1
chr8_38029901_38030473	READ	46	71	Promoter (<=1kb)	-61	EIF4EBP1
chr8_38151758_38152085	BRCA	6	47	Promoter (<=1kb)	-766	STAR
chr8_38467903_38469632	LUSC	154	87	Promoter (<=1kb)	0	FGFR1
chr8_38601531_38602150	HNSC	7	0	Promoter (<=1kb)	-331	RNF5P1
chr8_3997864_3998084	BRCA;OV;UCS	10	4	Exon	-289368	CSMD1
chr8_38785002_38786388	LUSC	20	38	Promoter (<=1kb)	0	TACC1
chr8_39107338_39108006	LIHC	55	18	Promoter (<=1kb)	0	ADAM32
chr8_39314323_39314910	BRCA;CESC;COAD;READ	24	2	Promoter (<=1kb)	0	ADAM5
chr8_39584255_39584903	HNSC;LIHC	10	1	Promoter (<=1kb)	0	ADAM18
chr8_39838173_39838393	COAD;HNSC;READ;STAD;LIHC	10	0	Promoter (<=1kb)	0	ADAM2
chr8_40152500_40153354	UCEC	11	53	Promoter (<=1kb)	-128	TCIM
chr8_40897567_40898041	CESC	23	21	Promoter (<=1kb)	0	ZMAT4
chr8_41528743_41529446	LUAD	58	138	Promoter (<=1kb)	0	GINS4
chr8_41647002_41648304	BRCA;HNSC;LUSC;STAD	43	3	Promoter (<=1kb)	0	NKX6-3
chr8_41649988_41650426	BRCA;ESCA;HNSC;LUSC	28	2	Promoter (<=1kb)	391	NKX6-3
chr8_41650704_41650980	STAD	12	4	Promoter (<=1kb)	0	NKX6-3
chr8_41651078_41651762	STAD	26	14	Promoter (<=1kb)	-261	NKX6-3
chr8_41660138_41660799	BRCA	21	6	Promoter (<=1kb)	0	MIR486-2
chr8_41665194_41666038	COAD	21	18	Promoter (<=1kb)	0	ANK1
chr8_41666159_41666884	COAD	13	3	Promoter (<=1kb)	-329	ANK1
chr8_41684504_41684724	UCS	14	1	Exon	5561	ANK1
chr8_41696424_41696644	LIHC	17	2	Promoter (1-2kb)	1202	ANK1
chr8_41701093_41702710	UCEC	55	70	Exon	-3247	ANK1
chr8_41723255_41723475	LIHC	8	4	Intron	-17076	ANK1
chr8_42050792_42051318	READ	47	66	Promoter (<=1kb)	666	KAT6A
chr8_42051885_42052005	LUSC;READ;STAD	11	87	Promoter (<=1kb)	0	KAT6A
chr8_42052259_42052956	LUSC;READ;STAD	35	190	Promoter (<=1kb)	-265	KAT6A
chr8_42178822_42179042	STAD	10	1	Promoter (1-2kb)	1722	PLAT
chr8_42179196_42179469	STAD	11	0	Promoter (1-2kb)	1295	PLAT
chr8_42179581_42180065	STAD	26	23	Promoter (<=1kb)	699	PLAT
chr8_42180411_42181708	UCS	30	17	Promoter (<=1kb)	0	PLAT
chr8_42377057_42377286	LUSC;READ	8	0	Promoter (<=1kb)	0	DKK4
chr8_42391507_42391800	HNSC;LUAD	33	126	Promoter (<=1kb)	0	VDAC3
chr8_42410749_42411243	PAAD	38	3	Distal Intergenic	7717	VDAC3
chr8_42411367_42412067	PAAD	37	4	Distal Intergenic	8335	VDAC3
chr8_42541543_42541711	LUSC	25	82	Promoter (<=1kb)	0	SLC20A2
chr8_42541826_42542622	LUSC	50	98	Promoter (<=1kb)	0	SLC20A2
chr8_42691428_42691867	BRCA	21	0	Distal Intergenic	-5499	CHRNB3
chr8_42697127_42697451	COAD;READ	8	0	Promoter (<=1kb)	0	CHRNB3
chr8_42768479_42768644	BRCA;COAD;ESCA;LUSC;READ;STAD	5	43	Promoter (<=1kb)	0	CHRNA6
chr8_43550460_43550630	BRCA;ESCA;HNSC;LUSC;STAD;UCS;LIHC	11	0	Distal Intergenic	172163	LOC124902100
chr8_43550915_43551304	BRCA;ESCA;HNSC;LUSC;STAD;UCS;LIHC	18	0	Distal Intergenic	172618	LOC124902100
chr8_46103971_46104091	COAD;READ;LIHC	7	0	Distal Intergenic	510432	ASNSP1
chr8_46196648_46196768	COAD;HNSC;LUSC;READ;LIHC	7	0	Distal Intergenic	417755	ASNSP1
chr8_46196828_46196948	COAD;HNSC;LUSC;READ;LIHC	4	1	Distal Intergenic	417575	ASNSP1
chr8_46196983_46197388	COAD;HNSC;LUSC;READ;LIHC	14	1	Distal Intergenic	417135	ASNSP1
chr8_46197537_46197697	COAD;HNSC;LUSC;READ;LIHC	7	0	Distal Intergenic	416826	ASNSP1
chr8_46208950_46209324	LIHC	14	1	Distal Intergenic	405199	ASNSP1
chr8_46245005_46245125	BRCA;COAD;LUAD;READ;STAD;LIHC	4	1	Distal Intergenic	369398	ASNSP1
chr8_46406983_46407376	BRCA;COAD;LUAD;READ;STAD;LIHC	16	0	Distal Intergenic	207147	ASNSP1
chr8_46954532_46955192	STAD;UCEC;UCS;LIHC	40	0	Promoter (2-3kb)	-2682	LOC105375814
chr8_47132966_47133379	BRCA;COAD;ESCA;HNSC;LUSC;OV;READ;STAD;UCEC;UCS;LIHC	31	1	Intron	-55926	LOC100287846
chr8_47259511_47260009	UCS	16	7	Promoter (<=1kb)	-869	SPIDR
chr8_47260103_47260807	UCS	46	106	Promoter (<=1kb)	-71	SPIDR
chr8_4993443_4994647	CESC;HNSC;LUSC;STAD;UCEC	89	13	Promoter (<=1kb)	54	CSMD1
chr8_4994833_4995934	CESC	32	8	Promoter (<=1kb)	0	CSMD1
chr8_47762979_47763639	LIHC	35	14	Distal Intergenic	14898	PRKDC
chr8_47764238_47764570	STAD;UCS	28	15	Distal Intergenic	13967	PRKDC
chr8_47764736_47764956	STAD;UCS	16	21	Distal Intergenic	13581	PRKDC
chr8_48008200_48008642	CESC;UCEC;UCS	64	168	Promoter (<=1kb)	0	UBE2V2
chr8_48008751_48008995	CESC;UCEC;UCS	11	44	Promoter (<=1kb)	300	UBE2V2
chr8_48130896_48131212	BRCA;COAD;LUAD;READ;STAD	18	1	Distal Intergenic	81316	UBE2V2
chr8_48142849_48143282	BRCA;LUAD	21	0	Distal Intergenic	93269	UBE2V2
chr8_48318886_48319324	CESC;HNSC;LUSC;READ	26	29	Exon	198718	LINC02947
chr8_48329026_48329236	BRCA;ESCA;LUAD;STAD	10	0	Distal Intergenic	188806	LINC02947
chr8_48422404_48422624	BRCA;LUAD;STAD	14	5	Distal Intergenic	95418	LINC02947
chr8_48469765_48469985	BRCA;READ	11	0	Distal Intergenic	48057	LINC02947
chr8_48581503_48581723	UCEC	16	12	Intron	-25062	LOC112268027
chr8_48581813_48582270	UCEC	25	13	Intron	-25372	LOC112268027
chr8_48620702_48621270	OV	19	9	Promoter (<=1kb)	0	LINC02847
chr8_48658837_48659931	ESCA;HNSC;LUSC;LIHC	46	0	Promoter (<=1kb)	0	LOC101929268
chr8_48682967_48683187	COAD;READ	10	7	Intron	23807	LOC101929268
chr8_48870031_48870180	BRCA;UCEC	7	7	Distal Intergenic	51249	SNAI2
chr8_48870248_48870753	BRCA;UCEC	47	11	Distal Intergenic	50676	SNAI2
chr8_48910572_48911010	BRCA	27	0	Distal Intergenic	10419	SNAI2
chr8_48923330_48923725	BRCA;ESCA;HNSC;LUSC;READ;STAD	21	9	Promoter (1-2kb)	-1590	SNAI2
chr8_48977736_48978387	BRCA;COAD;ESCA;HNSC;LUAD;LUSC;READ;STAD;UCEC;UCS;LIHC	51	3	Distal Intergenic	51819	LOC107986942
chr8_49071845_49072343	COAD;HNSC;LUAD;LUSC;READ;STAD;UCEC;UCS;LIHC	10	1	Promoter (<=1kb)	-1	PPDPFL
chr8_49741224_49741408	BRCA;CESC;ESCA;HNSC;LUAD;LUSC;OV;STAD;UCEC;UCS;LIHC	11	2	Exon	-168381	SNTG1
chr8_49979146_49979366	ESCA;HNSC;LUAD;LUSC;OV;UCS	16	0	Intron	66970	SNTG1
chr8_51408235_51410007	BRCA;LUAD;STAD;UCEC;UCS;LIHC	116	0	Promoter (<=1kb)	0	PXDNL
chr8_578056_578716	BRCA;COAD;ESCA;HNSC;LUSC;STAD;LIHC	27	1	Distal Intergenic	-32275	TDRP
chr8_52409682_52411164	CESC	43	1	Promoter (<=1kb)	0	ST18
chr8_52413700_52414559	CESC;LUAD;LUSC	45	13	Intron	-3755	ST18
chr8_53241857_53242027	HNSC;LIHC	9	0	Intron	-3125	OPRK1
chr8_54022307_54022717	STAD;UCEC;UCS	37	174	Promoter (<=1kb)	0	TCEA1
chr8_54134542_54135547	HNSC	48	172	Promoter (<=1kb)	0	MRPL15
chr8_54615388_54615679	COAD;ESCA;HNSC;LUAD;LUSC;READ;UCS;LIHC	7	9	Promoter (<=1kb)	-388	RP1
chr8_54620989_54621649	LUSC;LIHC	41	0	Exon	4893	RP1
chr8_55454861_55455741	BRCA;HNSC;LUSC;LIHC	44	0	Promoter (<=1kb)	0	SBF1P1
chr8_55523803_55524241	BRCA;COAD;ESCA;HNSC;LUAD;LUSC;READ;STAD;LIHC	16	0	Promoter (2-3kb)	-2826	XKR4-AS1
chr8_55525018_55525678	BRCA;COAD;ESCA;HNSC;LUAD;LUSC;READ;STAD;LIHC	18	1	3' UTR	-4041	XKR4-AS1
chr8_56319660_56321676	BRCA;LIHC	87	15	Promoter (<=1kb)	0	SDR16C5
chr8_56438153_56438528	BRCA;COAD;HNSC;OV;READ;STAD;UCEC;UCS;LIHC	17	9	Promoter (<=1kb)	0	LOC124901948
chr8_57193189_57193680	BRCA;LUSC;LIHC	23	42	Promoter (<=1kb)	0	LINC01606
chr8_57193878_57194060	BRCA;LUSC;LIHC	7	2	Promoter (<=1kb)	258	LINC01606
chr8_631674_631852	OV;UCEC	8	0	Intron	8780	ERICH1
chr8_57278239_57279640	ESCA;STAD	49	0	Promoter (<=1kb)	0	LINC00588
chr8_57279913_57280352	ESCA;STAD	33	0	Promoter (<=1kb)	370	LINC00588
chr8_57342828_57343893	LUSC;UCEC	22	20	Promoter (<=1kb)	0	LOC101929488
chr8_57994016_57994222	BRCA	7	0	Promoter (<=1kb)	-301	FAM110B
chr8_57994460_57995320	BRCA	97	30	Promoter (<=1kb)	0	FAM110B
chr8_58145556_58146879	CESC;COAD;READ;LIHC	97	33	5' UTR	75238	FAM110B
chr8_58147336_58147556	COAD;ESCA;HNSC;LUSC;READ;STAD	7	0	3' UTR	77018	FAM110B
chr8_58147846_58148042	COAD;ESCA;HNSC;LUSC;READ;STAD	6	0	3' UTR	77528	FAM110B
chr8_6052339_6052559	BRCA;ESCA;OV;STAD;UCS;LIHC	15	0	Intron	-15365	LOC105377796
chr8_642943_643381	UCEC	24	2	Promoter (1-2kb)	-1736	ERICH1
chr8_643579_643999	UCEC	18	1	Promoter (2-3kb)	-2372	ERICH1
chr8_59119899_59120715	CESC	37	21	Promoter (<=1kb)	0	TOX-DT
chr8_60173557_60173777	BRCA;CESC;COAD;ESCA;HNSC;LUAD;LUSC;READ;STAD;LIHC	14	3	Distal Intergenic	58896	CA8
chr8_60412606_60412826	UCEC;UCS	10	33	Promoter (<=1kb)	0	LINC01301
chr8_60413242_60413924	UCEC;UCS	27	3	Promoter (<=1kb)	0	LINC01301
chr8_60414034_60414496	UCEC;UCS	7	3	Promoter (<=1kb)	-104	LINC01301
chr8_60877146_60877360	COAD;READ;STAD;UCEC;UCS	15	5	Promoter (<=1kb)	177	LOC124901951
chr8_60921813_60922743	OV	55	10	Promoter (2-3kb)	2832	CLVS1
chr8_61713947_61714284	PAAD	39	67	Promoter (<=1kb)	241	ASPH
chr8_61714347_61715511	PAAD	85	172	Promoter (<=1kb)	0	ASPH
chr8_61911143_61911558	COAD;ESCA;HNSC;READ;STAD;LIHC	19	0	Intron	21304	LINC02155
chr8_694480_694920	BRCA;LUAD;STAD;PAAD	24	54	Intron	-7756	ERICH1
chr8_6780137_6780752	BRCA;COAD;HNSC;LUAD;LUSC;OV;READ;STAD;UCEC;UCS;LIHC	22	8	Promoter (<=1kb)	-122	LOC124901872
chr8_65560354_65560792	OV	25	13	Promoter (1-2kb)	1989	LINC01299
chr8_6805358_6806238	BRCA;COAD;HNSC;LUAD;LUSC;READ;LIHC	32	1	Distal Intergenic	24484	LOC124901872
chr8_6806424_6807083	BRCA;COAD;HNSC;LUAD;LUSC;READ;LIHC	29	7	Distal Intergenic	25550	LOC124901872
chr8_66126591_66127286	UCEC	16	22	Promoter (<=1kb)	0	TRIM55
chr8_66176974_66178086	CESC;ESCA;HNSC;READ	82	82	Promoter (<=1kb)	378	CRH
chr8_66178464_66178734	CESC;ESCA;HNSC;READ	9	7	Promoter (<=1kb)	0	CRH
chr8_66430228_66430832	BRCA;LUSC	14	37	Promoter (<=1kb)	43	ADHFE1
chr8_66774443_66775928	UCEC	98	158	Promoter (<=1kb)	0	SGK3
chr8_67061454_67062877	CESC	55	203	Promoter (<=1kb)	0	COPS5
chr8_67063627_67064656	CESC	51	158	Promoter (<=1kb)	0	COPS5
chr8_67745998_67746477	PAAD	12	11	Promoter (<=1kb)	0	CPA6
chr8_67746638_67747094	PAAD	8	2	Promoter (<=1kb)	-260	CPA6
chr8_750145_750324	LIHC	10	1	Intron	11597	LOC401442
chr8_750629_751060	LIHC	16	1	Intron	12081	LOC401442
chr8_751256_751470	LIHC	13	0	Intron	12708	LOC401442
chr8_753271_754150	COAD;ESCA;OV;READ;UCEC	37	1	Exon	14723	LOC401442
chr8_69491732_69492694	LUAD	26	15	Promoter (<=1kb)	-99	SULF1
chr8_69672487_69672707	HNSC;LUSC;LIHC	6	0	3' UTR	33676	SULF1
chr8_69672849_69673069	HNSC;LUSC;LIHC	9	0	3' UTR	34038	SULF1
chr8_756824_757044	UCS	6	1	Intron	18276	LOC401442
chr8_760931_761151	BRCA;STAD;UCEC;LIHC	12	1	Intron	22383	LOC401442
chr8_761471_761691	BRCA;STAD;UCEC;LIHC	4	1	Intron	22923	LOC401442
chr8_763086_763298	BRCA;LUAD;OV;STAD;UCEC;UCS;LIHC	10	0	Intron	24538	LOC401442
chr8_70607741_70608841	LUAD	100	170	Promoter (<=1kb)	0	TRAM1
chr8_70668509_70669598	COAD;ESCA	78	204	Promoter (<=1kb)	0	LACTB2
chr8_72567848_72568023	BRCA;HNSC;LUAD;LIHC	11	0	Exon	30623	KCNB2
chr8_785950_786675	LUAD;OV	35	0	Intron	-35504	DLGAP2
chr8_72935937_72936375	BRCA;HNSC;LIHC	19	3	Exon	-72481	TERF1
chr8_72936681_72936901	BRCA;HNSC;LIHC	13	0	Exon	-71955	TERF1
chr8_73418990_73420316	BRCA;CESC;COAD;ESCA;LUAD;LUSC;READ;PAAD	33	55	Promoter (<=1kb)	0	STAU2-AS1
chr8_73747021_73748427	READ	81	176	Promoter (<=1kb)	0	STAU2
chr8_74313907_74315704	LIHC	75	0	3' UTR	-4909	GDAP1
chr8_74320203_74321425	READ	112	46	Promoter (<=1kb)	0	GDAP1
chr8_74321701_74322049	BRCA	30	22	Promoter (<=1kb)	7	GDAP1
chr8_74322164_74322843	BRCA	8	12	Promoter (<=1kb)	470	GDAP1
chr8_74349880_74351509	COAD;READ	63	151	Promoter (<=1kb)	0	GDAP1
chr8_75406952_75407730	UCEC	54	102	Promoter (<=1kb)	-184	HNF4G
chr8_75407818_75408213	UCEC	42	52	Promoter (<=1kb)	0	HNF4G
chr8_76705131_76705462	BRCA;LUSC;STAD	12	1	Promoter (1-2kb)	-1077	ZFHX4
chr8_76705801_76706723	BRCA;LUSC;STAD	28	0	Promoter (<=1kb)	0	ZFHX4
chr8_835736_836174	BRCA;LUSC;UCS;LIHC	17	0	Intron	13557	DLGAP2
chr8_836298_837398	BRCA;LUSC;UCS;LIHC	53	2	Intron	14119	DLGAP2
chr8_80029810_80030589	BRCA;LUAD	61	205	Promoter (<=1kb)	0	MRPS28
chr8_860393_860636	BRCA;ESCA;HNSC;LUSC;UCEC;UCS;LIHC	6	1	Intron	-22562	DLGAP2
chr8_860712_861004	BRCA;ESCA;HNSC;LUSC;UCEC;UCS;LIHC	11	3	Intron	-22194	DLGAP2
chr8_80170644_80171738	BRCA;UCEC	87	123	Promoter (<=1kb)	0	TPD52
chr8_866830_867050	BRCA;CESC;HNSC;LUAD;LUSC;OV;UCEC;UCS;LIHC	8	2	Intron	-16148	DLGAP2
chr8_80874438_80875206	UCEC	25	43	Promoter (<=1kb)	0	ZNF704
chr8_868659_868879	BRCA;CESC;HNSC;LUAD;UCEC;UCS;LIHC	11	0	Intron	-14319	DLGAP2
chr8_81447278_81447566	BRCA;STAD;LIHC	5	0	Promoter (<=1kb)	0	PMP2
chr8_81630562_81631253	COAD;READ	48	24	Promoter (<=1kb)	0	IMPA1P1
chr8_81731737_81733057	COAD;LUAD;LUSC;READ;UCEC	47	133	Promoter (<=1kb)	0	ZFAND1
chr8_81841385_81841621	UCS	10	16	Promoter (<=1kb)	-331	LINC02235
chr8_890172_890506	BRCA;ESCA;UCS;LIHC	15	0	Intron	6844	DLGAP2
chr8_898248_898686	BRCA;ESCA;HNSC;LUSC;UCEC;UCS;LIHC	14	0	Intron	14920	DLGAP2
chr8_901992_902572	HNSC;LUSC;UCEC;UCS;LIHC	24	0	Intron	18664	DLGAP2
chr8_904646_905086	BRCA;COAD;ESCA;HNSC;LUAD;LUSC;OV;STAD;UCEC;UCS;LIHC	15	0	Intron	21318	DLGAP2
chr8_910664_911102	BRCA;ESCA;HNSC;LUAD;LUSC;OV;STAD;UCEC;UCS;LIHC	15	0	Intron	27336	DLGAP2
chr8_85377880_85378736	BRCA	7	71	Promoter (<=1kb)	0	CA1
chr8_85828670_85828790	COAD;ESCA;LUAD;READ;LIHC	8	1	Distal Intergenic	-4587	LOC124901971
chr8_921465_921685	BRCA;ESCA;HNSC;LUAD;LUSC;STAD;UCEC;UCS;LIHC	9	3	Intron	38137	DLGAP2
chr8_8891025_8893103	HNSC;LUAD;UCEC	142	55	Promoter (<=1kb)	527	MFHAS1
chr8_926730_926942	BRCA;ESCA;UCS	11	1	Intron	43402	DLGAP2
chr8_927027_927170	BRCA;ESCA;UCS	5	0	Intron	43699	DLGAP2
chr8_927327_927556	BRCA;ESCA;UCS	7	0	Intron	43999	DLGAP2
chr8_934602_935260	BRCA;HNSC;LUAD;LUSC;UCEC	24	1	Intron	51274	DLGAP2
chr8_9002020_9002600	UCEC;UCS	10	83	Promoter (<=1kb)	-244	ERI1
chr8_9002681_9003233	UCEC;UCS	63	189	Promoter (<=1kb)	0	ERI1
chr8_87872669_87873329	BRCA;COAD;ESCA;HNSC;LUAD;LUSC;OV;READ;STAD;UCEC;UCS;LIHC	27	10	Promoter (<=1kb)	686	DCAF4L2
chr8_87873730_87874297	BRCA;COAD;ESCA;HNSC;LUAD;LUSC;OV;READ;STAD;UCEC;UCS;LIHC	37	21	Promoter (<=1kb)	0	DCAF4L2
chr8_948406_948571	UCEC;UCS	8	2	Intron	65078	DLGAP2
chr8_948654_948874	UCEC;UCS	12	1	Intron	65326	DLGAP2
chr8_949061_949281	UCEC;UCS	4	1	Intron	65733	DLGAP2
chr8_9150659_9152018	UCS	122	180	Promoter (<=1kb)	0	PPP1R3B
chr8_89901297_89901417	BRCA;HNSC	4	30	Promoter (<=1kb)	-432	OSGIN2
chr8_89901651_89903170	BRCA;HNSC	158	205	Promoter (<=1kb)	0	OSGIN2
chr8_964245_964965	OV;UCEC;UCS;LIHC	29	18	Intron	80917	DLGAP2
chr8_91970666_91970886	BRCA;LIHC	16	1	Promoter (<=1kb)	274	RUNX1T1
chr8_92095331_92095465	CESC	10	82	Promoter (<=1kb)	0	RUNX1T1
chr8_92642617_92642837	COAD;ESCA;HNSC;LUSC;OV;READ;STAD;UCEC;UCS;LIHC	13	2	Intron	12732	LOC102724710
chr8_93225997_93226372	BRCA;COAD;READ	4	0	Intron	24351	LOC107986956
chr8_93495844_93496282	CESC;READ	28	4	Intron	-74964	CIBAR1-DT
chr8_93753942_93755202	COAD;READ	50	108	Promoter (<=1kb)	0	TMEM67
chr8_94208313_94208659	COAD;READ;STAD;LIHC	6	2	Promoter (<=1kb)	0	CDH17
chr8_94217274_94217880	HNSC;LIHC	11	30	Promoter (<=1kb)	0	CDH17
chr8_94640094_94640704	UCEC	44	53	Promoter (<=1kb)	-370	ESRP1
chr8_94640886_94641006	UCEC	7	61	Promoter (<=1kb)	-68	ESRP1
chr8_94641012_94641207	UCEC	8	51	Promoter (<=1kb)	0	ESRP1
chr8_94641313_94642013	UCEC	42	19	Promoter (<=1kb)	0	ESRP1
chr8_94642127_94643340	UCEC	60	59	Promoter (<=1kb)	0	ESRP1
chr8_95132980_95133640	BRCA	29	104	Promoter (<=1kb)	-39	PLEKHF2
chr8_1011732_1012531	BRCA;ESCA;HNSC;LUAD;LUSC;STAD;UCEC;UCS	28	0	Intron	-92351	DLGAP2
chr8_1012617_1012944	BRCA;ESCA;HNSC;LUAD;LUSC;STAD;UCEC;UCS	17	0	Intron	-91938	DLGAP2
chr8_1018837_1019893	LUSC;UCS	26	10	Exon	-84989	DLGAP2
chr8_96327657_96328097	UCS	18	66	Promoter (2-3kb)	-2220	PTDSS1
chr8_1024783_1025054	ESCA;HNSC;LUSC;OV;UCS	11	4	Intron	-79828	DLGAP2
chr8_1025213_1025395	ESCA;HNSC;LUSC;OV;UCS	7	3	Intron	-79487	DLGAP2
chr8_96644431_96645899	CESC	87	193	Promoter (<=1kb)	0	CPQ
chr8_9933403_9934063	UCEC;UCS	32	30	Distal Intergenic	-14170	LOC124902057
chr8_1037121_1037781	UCS	23	4	Intron	-67101	DLGAP2
chr8_98046020_98046799	UCEC	39	62	Promoter (<=1kb)	0	RPL30
chr8_98064000_98064378	UCEC	10	12	Promoter (<=1kb)	-144	ERICH5
chr8_1041007_1041924	UCS	37	5	Intron	-62958	DLGAP2
chr8_98168325_98168545	LUSC;OV;UCEC	16	1	Distal Intergenic	12367	POP1
chr8_98170118_98170338	OV;UCEC	16	39	Distal Intergenic	14160	POP1
chr8_10095050_10095545	COAD;ESCA;HNSC;LUSC;STAD;UCEC	11	0	Promoter (<=1kb)	-6	MSRA
chr8_1048140_1048580	BRCA;UCEC;UCS	15	2	Intron	-56302	DLGAP2
chr9_97922015_97922919	UCEC	64	248	Promoter (<=1kb)	0	TRMO
chr9_98255040_98256328	CESC	101	214	Promoter (<=1kb)	0	TBC1D2
chr9_110207980_110208814	BRCA;CESC;COAD;READ;UCEC	14	17	Promoter (<=1kb)	0	C9orf152
chr9_111794738_111795729	CESC;ESCA;HNSC;LUSC	34	14	Promoter (<=1kb)	0	SHOC1
chr9_112174255_112174580	CESC;LUAD;PAAD	8	71	Promoter (<=1kb)	605	SUSD1
chr9_112174617_112174879	CESC;LUAD;PAAD	22	87	Promoter (<=1kb)	306	SUSD1
chr9_113274583_113276611	UCEC	90	223	Promoter (<=1kb)	0	CDC26
chr9_11618258_11618696	LIHC	42	4	Exon	-341944	LOC105375974
chr9_114586981_114588299	BRCA	62	199	Promoter (<=1kb)	0	ATP6V1G1
chr9_114611097_114611274	BRCA;CESC;LUSC;OV;READ	15	129	Promoter (<=1kb)	0	TMEM268
chr9_114611592_114612029	CESC;LUAD	31	65	Promoter (<=1kb)	134	TMEM268
chr9_119167124_119167344	BRCA;LUSC;STAD;UCS;LIHC	10	0	Exon	41542	BRINP1
chr9_119167423_119167643	BRCA;LUSC;STAD;UCS;LIHC	12	0	Exon	41243	BRINP1
chr9_120876986_120877198	READ	26	29	Promoter (<=1kb)	0	PHF19
chr9_120877295_120877415	READ	19	39	Promoter (<=1kb)	-107	PHF19
chr9_120877505_120877787	READ	23	73	Promoter (<=1kb)	-317	PHF19
chr9_122628783_122629435	BRCA;COAD;ESCA;HNSC;LUAD;LUSC;READ;STAD;UCS;LIHC	15	0	Exon	9425	LOC124902265
chr9_126233899_126234119	BRCA;HNSC;STAD;UCEC;LIHC	10	0	Distal Intergenic	41799	LOC101929116
chr9_126671340_126671778	LIHC	20	5	Intron	57412	LMX1B
chr9_126692633_126692848	LIHC	10	1	Intron	78705	LMX1B
chr9_126693108_126693326	LIHC	15	0	Exon	79180	LMX1B
chr9_127223172_127224396	UCEC	34	48	Promoter (<=1kb)	0	GARNL3
chr9_127937095_127938676	BRCA	92	166	Promoter (<=1kb)	0	DPM2
chr9_128233811_128234193	LUSC;LIHC	25	6	Promoter (<=1kb)	247	DNM1
chr9_128455605_128457123	UCEC	151	163	Promoter (<=1kb)	0	ODF2
chr9_128552589_128552938	READ	42	109	Promoter (<=1kb)	0	SPTAN1
chr9_128553020_128553290	READ	25	54	Promoter (<=1kb)	0	SPTAN1
chr9_128818140_128818708	HNSC;LUAD;UCS	46	140	Promoter (<=1kb)	0	ENDOG
chr9_129639451_129640554	UCEC;UCS	32	22	Promoter (1-2kb)	1570	ASB6
chr9_129640868_129641088	UCEC;UCS	9	6	Promoter (1-2kb)	1036	ASB6
chr9_130579678_130580805	UCS	49	97	Promoter (<=1kb)	58	FUBP3
chr9_130921429_130921649	LIHC	10	5	Intron	8330	FIBCD1
chr9_130921915_130922353	LIHC	20	2	Intron	7626	FIBCD1
chr9_130923472_130924346	HNSC	40	6	Exon	5633	FIBCD1
chr9_131823491_131824369	BRCA	48	2	Distal Intergenic	-83415	RAPGEF1
chr9_131841898_131842324	BRCA;ESCA;HNSC;LUSC;STAD;UCEC;LIHC	27	2	Distal Intergenic	-101822	RAPGEF1
chr9_132486577_132487177	LIHC	36	4	Intron	76353	CFAP77
chr9_133029992_133031218	UCEC	99	239	Promoter (<=1kb)	0	LOC105376306
chr9_133347943_133349300	UCEC	92	191	Promoter (<=1kb)	0	MED22
chr9_133356867_133357846	UCEC	48	59	Promoter (<=1kb)	0	SURF2
chr9_133458942_133459311	UCS	8	10	Promoter (<=1kb)	-654	CACFD1
chr9_133609448_133609568	COAD	14	20	Promoter (<=1kb)	-59	FAM163B
chr9_133609577_133609697	COAD	9	18	Promoter (<=1kb)	-188	FAM163B
chr9_133635381_133636701	BRCA;COAD;ESCA;HNSC;LUAD;LUSC;OV;STAD;UCEC;LIHC	37	13	Promoter (<=1kb)	0	DBH
chr9_133701395_133702269	ESCA;LUSC;STAD	45	3	Promoter (1-2kb)	1432	SARDH
chr9_134359962_134360622	BRCA	39	9	Intron	-11349	RXRA
chr9_134731872_134732334	COAD;LUAD;READ;STAD;LIHC	23	1	Promoter (<=1kb)	279	COL5A1
chr9_134826919_134827201	LUSC;LIHC	10	0	Promoter (2-3kb)	2197	COL5A1
chr9_134838939_134839416	COAD;LUAD;STAD;LIHC	25	1	Intron	9953	MIR3689C
chr9_134880365_134880805	HNSC;UCEC;LIHC	12	1	Promoter (<=1kb)	-5	FCN2
chr9_134880948_134881150	HNSC;UCEC;LIHC	8	1	Promoter (<=1kb)	136	FCN2
chr9_134918111_134919028	CESC;COAD;ESCA;HNSC;LUAD;LUSC;READ;STAD;UCEC;LIHC	20	3	Promoter (<=1kb)	-199	FCN1
chr9_135119624_135120062	UCS;LIHC	22	0	3' UTR	13984	OLFM1
chr9_135244187_135244847	CESC;UCEC;UCS;LIHC	39	2	Distal Intergenic	7861	LOC107987138
chr9_135699117_135700508	BRCA;HNSC;READ;UCEC;LIHC	74	9	Promoter (<=1kb)	0	SOHLH1
chr9_135700587_135700707	BRCA;HNSC;READ;UCEC;LIHC	5	0	Promoter (1-2kb)	-1059	SOHLH1
chr9_135768538_135769182	BRCA	42	3	Promoter (<=1kb)	0	KCNT1
chr9_135769246_135769454	ESCA;HNSC;LUSC;UCEC;UCS	12	3	Promoter (<=1kb)	619	KCNT1
chr9_135778657_135779013	BRCA;COAD;ESCA;HNSC;LUAD;LUSC;STAD;UCEC;LIHC	27	0	Promoter (2-3kb)	2283	KCNT1
chr9_135780803_135781256	BRCA;COAD;ESCA;HNSC;LUSC;UCEC;UCS;LIHC	27	3	Exon	4429	KCNT1
chr9_135782747_135782955	BRCA;HNSC;LUSC;UCEC;LIHC	17	1	Intron	-6034	KCNT1
chr9_135783128_135783316	BRCA;HNSC;LUSC;UCEC;LIHC	13	0	Intron	-5673	KCNT1
chr9_135787619_135789330	BRCA;ESCA;HNSC;LUAD;LUSC;UCEC;LIHC	82	5	Promoter (<=1kb)	0	KCNT1
chr9_135792032_135792252	HNSC;UCEC;LIHC	16	2	3' UTR	3043	KCNT1
chr9_135907739_135907955	UCS	28	60	Promoter (<=1kb)	0	CAMSAP1-DT
chr9_135908007_135908567	UCS	52	72	Promoter (<=1kb)	0	CAMSAP1-DT
chr9_136200465_136201919	UCS	81	22	Promoter (<=1kb)	0	LHX3
chr9_136202224_136203154	UCS	74	8	Promoter (<=1kb)	0	LHX3
chr9_136333469_136334777	COAD;ESCA;HNSC;READ;STAD	59	8	Promoter (1-2kb)	1486	GPSM1
chr9_136342871_136343077	UCEC	16	37	Intron	-9980	GPSM1
chr9_136343327_136343547	UCEC	9	13	Intron	-9510	GPSM1
chr9_136525995_136526215	UCEC	13	11	Promoter (2-3kb)	-2097	NOTCH1
chr9_136695927_136696365	BRCA;LUAD;UCEC	23	12	Distal Intergenic	-8470	AGPAT2
chr9_136739610_136739830	COAD;ESCA;READ;PAAD	19	2	Promoter (2-3kb)	2158	LCN10
chr9_136745509_136746210	CESC;COAD;ESCA;HNSC;READ;STAD	26	16	Promoter (<=1kb)	0	LCN6
chr9_136746372_136746492	CESC;COAD;ESCA;HNSC;READ;STAD	5	0	Promoter (<=1kb)	-350	LCN6
chr9_136756950_136758648	UCEC	78	60	Promoter (<=1kb)	0	LCN8
chr9_136885794_136886454	CESC	68	128	Promoter (<=1kb)	0	TRAF2
chr9_136886465_136886585	CESC	24	81	Promoter (<=1kb)	0	TRAF2
chr9_136886711_136887263	CESC	50	66	Promoter (<=1kb)	0	MIR4479
chr9_136952318_136953193	HNSC	32	4	Promoter (<=1kb)	0	LCN12
chr9_137010969_137011754	HNSC	47	2	Promoter (<=1kb)	0	ABCA2
chr9_137011819_137012005	HNSC	14	0	Promoter (<=1kb)	-803	ABCA2
chr9_137018712_137019345	ESCA;HNSC;LUSC;STAD	34	0	Promoter (<=1kb)	18	ABCA2
chr9_137030728_137031602	ESCA;HNSC	61	10	Promoter (<=1kb)	486	FUT7
chr9_137147832_137148305	UCS	35	0	Promoter (<=1kb)	-704	GRIN1
chr9_137148377_137148680	UCS	22	0	Promoter (<=1kb)	-329	GRIN1
chr9_137164592_137165329	ESCA;HNSC;UCS	29	1	Promoter (<=1kb)	0	GRIN1
chr9_137165604_137165824	ESCA;HNSC;UCS	13	0	Promoter (<=1kb)	487	GRIN1
chr9_137170965_137171223	HNSC	8	3	Promoter (<=1kb)	358	TMEM210
chr9_137186488_137188998	UCEC;UCS	146	200	Promoter (<=1kb)	0	ANAPC2
chr9_137220246_137221126	HNSC	54	17	Promoter (1-2kb)	1114	RNF208
chr9_137221280_137221400	HNSC	6	2	Promoter (<=1kb)	840	RNF208
chr9_137232548_137232953	LUAD;UCEC;UCS;PAAD	26	8	Promoter (1-2kb)	1615	SLC34A3
chr9_137234111_137234671	LUAD;UCS	39	20	Exon	3178	SLC34A3
chr9_137293442_137293606	HNSC;UCEC	10	0	Distal Intergenic	8665	NRARP
chr9_137293898_137294118	HNSC;UCEC	11	11	Exon	8153	NRARP
chr9_137370871_137371661	UCEC;UCS	59	3	Intron	-4239	EXD3
chr9_137373955_137374614	ESCA;HNSC;LUSC;OV;STAD;UCEC;UCS	38	2	3' UTR	-7323	EXD3
chr9_137423519_137424421	UCEC	81	55	Promoter (<=1kb)	0	NOXA1
chr9_137438263_137439362	CESC;UCEC	47	6	Promoter (<=1kb)	-17	ENTPD8
chr9_137506743_137507183	CESC;ESCA;HNSC;LUSC;STAD;UCEC;UCS	26	7	Intron	-26016	PNPLA7
chr9_137542545_137542915	STAD	20	0	Exon	4459	PNPLA7
chr9_137543169_137543607	STAD	23	0	Exon	3767	PNPLA7
chr9_137605755_137606592	BRCA	95	90	Promoter (<=1kb)	11	ARRDC1
chr9_137788148_137789706	PAAD	90	43	Promoter (<=1kb)	0	LOC651337
chr9_137876409_137877597	BRCA;CESC;COAD;LUAD	79	1	Promoter (<=1kb)	0	LOC100133077
chr9_137878316_137879082	BRCA;CESC;COAD;HNSC;LUAD;READ;STAD	89	21	Promoter (<=1kb)	382	CACNA1B
chr9_138121805_138122025	BRCA;COAD;LUAD;STAD;UCEC;LIHC	14	0	3' UTR	-28050	TUBBP5
chr9_138122316_138122554	BRCA;COAD;LUAD;STAD;UCEC;LIHC	14	1	3' UTR	-27521	TUBBP5
chr9_15306229_15306449	UCEC	12	33	Promoter (<=1kb)	760	TTC39B
chr9_21995666_21996376	CESC	54	30	Promoter (<=1kb)	-365	CDKN2A
chr9_33001186_33002262	LUSC	51	155	Promoter (<=1kb)	0	APTX
chr9_34376455_34377741	CESC	85	108	Promoter (<=1kb)	0	MYORG
chr9_36036429_36036844	UCS	16	24	Promoter (<=1kb)	-69	RECK
chr9_36572522_36573082	HNSC;READ;UCS	56	107	Promoter (<=1kb)	0	MELK
chr9_37575587_37577016	UCS	90	79	Promoter (<=1kb)	0	FBXO10
chr9_38069423_38070007	BRCA	42	159	Promoter (<=1kb)	-196	SHB
chr9_5185319_5186523	BRCA	60	9	Promoter (<=1kb)	0	INSL6
chr9_6327646_6328526	STAD	22	7	Promoter (<=1kb)	0	TPD52L3
chr9_71445935_71447292	CESC	87	46	Promoter (<=1kb)	0	TRPM3
chr9_74887116_74888205	COAD;READ;UCEC	67	44	Promoter (<=1kb)	0	TRPM6
chr9_87147834_87149354	LIHC	67	48	Promoter (<=1kb)	0	LINC02872
chr9_87498499_87499327	UCEC	58	64	Promoter (<=1kb)	0	DAPK1
chr9_87824540_87825199	HNSC;LUSC	45	1	Exon	-18955	CTSLP8
chr9_89676194_89676669	BRCA;UCEC	21	14	Intron	13212	LINC03062
chr9_91723940_91725040	COAD;LUAD;STAD;LIHC	71	4	Exon	50741	ROR2
chr9_93306544_93307135	HNSC	38	1	Promoter (<=1kb)	0	WNK2
chr9_93826239_93826571	CESC;READ	28	18	Exon	6882	MIR4291
chr9_94259132_94259777	LUSC;OV;UCEC;UCS	46	116	Promoter (<=1kb)	0	LINC02603
chr9_94726529_94727189	CESC	52	163	Promoter (<=1kb)	0	AOPEP
chr9_95728686_95729566	BRCA	55	2	Distal Intergenic	-43023	LOC105376161
chr9_95784182_95784774	BRCA;HNSC	38	5	Intron	11593	LOC105376161
chr9_96048784_96049440	BRCA	27	26	Intron	-16300	LOC158435
chr9_990150_990370	BRCA;UCEC;LIHC	10	1	Exon	13495	DMRT3
chr9_990545_990765	BRCA;UCEC;LIHC	9	2	Exon	13890	DMRT3
chr9_998260_998848	UCEC;UCS	37	11	Distal Intergenic	21605	DMRT3

### Sheet: B TCGA Hyper Regions
Hypermethylation - 10225
region.hg38	Cancer Type	countCpG	countTFBS	annotation.grp	distanceToTSS	Gene
chr1_100538872_100539675	CESC;COAD;READ	77	24	Promoter (<=1kb)	733	GPR88
chr1_100539780_100540340	CESC;COAD;READ	60	14	Promoter (1-2kb)	1641	GPR88
chr1_101235730_101236667	COAD	47	80	Promoter (<=1kb)	0	S1PR1-DT
chr1_101236764_101237837	CESC	52	49	Promoter (<=1kb)	0	S1PR1
chr1_101238843_101239717	CESC	38	66	Promoter (<=1kb)	508	S1PR1
chr1_101996397_101997530	CESC;ESCA;HNSC;READ	40	17	Promoter (<=1kb)	0	OLFM3
chr1_103108043_103108281	BRCA;CESC;ESCA;HNSC;READ	11	6	Promoter (<=1kb)	0	COL11A1
chr1_103108378_103108702	BRCA;CESC;ESCA;HNSC;READ	16	13	Promoter (<=1kb)	0	COL11A1
chr1_103108826_103108946	BRCA;CESC;ESCA;HNSC;READ	6	6	Promoter (<=1kb)	0	COL11A1
chr1_103108953_103109073	BRCA;CESC;ESCA;HNSC;READ	7	3	Promoter (<=1kb)	-81	COL11A1
chr1_106080732_106081453	BRCA;CESC;HNSC;OV;UCEC;UCS	44	2	Exon	42185	LOC105378886
chr1_10638193_10638863	UCEC;UCS	56	6	3' UTR	6213	CASZ1
chr1_10639320_10640056	UCEC;UCS	76	13	Exon	5020	CASZ1
chr1_107480525_107480910	CESC;COAD;READ;UCS	27	5	3' UTR	192739	VAV3
chr1_107963613_107964914	CESC;COAD;READ	59	54	Promoter (<=1kb)	0	VAV3-AS1
chr1_107964991_107966031	CESC;COAD;READ	98	45	Promoter (<=1kb)	0	VAV3
chr1_108660958_108661803	CESC;COAD;HNSC;READ	95	72	Promoter (<=1kb)	0	HENMT1
chr1_109113474_109113994	LIHC	48	44	Promoter (<=1kb)	0	ELAPOR1
chr1_109114085_109114922	LIHC	29	48	Promoter (<=1kb)	0	ELAPOR1
chr1_109667785_109667905	CESC;COAD;READ;STAD	5	37	Promoter (<=1kb)	-117	GSTM2
chr1_109667940_109668078	CESC;COAD;READ;STAD	11	36	Promoter (<=1kb)	0	GSTM2
chr1_109668147_109668402	CESC;COAD;READ;STAD	17	23	Promoter (<=1kb)	34	GSTM2
chr1_110067241_110067461	BRCA;UCS	7	2	Promoter (2-3kb)	-2317	ALX3
chr1_110067536_110068659	PAAD	90	9	Promoter (2-3kb)	2013	ALX3
chr1_110068836_110070462	BRCA;LUAD;READ	139	11	Promoter (<=1kb)	210	ALX3
chr1_110070537_110070672	BRCA;LUAD;READ	17	4	Promoter (<=1kb)	0	ALX3
chr1_110070714_110070834	BRCA;LUAD;READ	15	6	Promoter (<=1kb)	-42	ALX3
chr1_110070860_110071888	BRCA;LUAD;READ	13	8	Promoter (<=1kb)	-188	ALX3
chr1_110130102_110130222	BRCA;CESC;LUSC;UCEC	6	5	Distal Intergenic	17659	UBL4B
chr1_110130231_110130351	BRCA;CESC;LUSC;UCEC	7	8	Distal Intergenic	17788	UBL4B
chr1_110130420_110130618	BRCA;CESC;LUSC;UCEC	15	9	Distal Intergenic	17977	UBL4B
chr1_110149723_110151663	COAD	150	25	Promoter (<=1kb)	0	SLC6A17
chr1_1173054_1174004	LIHC	42	11	Promoter (<=1kb)	0	TTLL10
chr1_1174069_1174801	LIHC	51	16	Promoter (<=1kb)	171	TTLL10
chr1_110606167_110607287	BRCA	92	16	Promoter (<=1kb)	0	KCNA2
chr1_110607495_110609246	BRCA	51	7	Promoter (<=1kb)	0	KCNA2
chr1_110672951_110674716	CESC;HNSC;STAD;UCEC	134	28	Promoter (<=1kb)	214	KCNA3
chr1_110674783_110674970	CESC;HNSC;STAD;UCEC	24	18	Promoter (<=1kb)	0	KCNA3
chr1_110675076_110675756	CESC;HNSC;STAD;UCEC	51	10	Promoter (<=1kb)	-136	KCNA3
chr1_110780297_110781171	BRCA	31	48	Distal Intergenic	-90017	CD53
chr1_111270621_111271231	BRCA;CESC;HNSC;LUAD;UCEC;UCS	41	6	Distal Intergenic	-8828	CHIAP2
chr1_111271520_111271665	BRCA;CESC;HNSC;LUAD;UCEC;UCS	9	1	Distal Intergenic	-8394	CHIAP2
chr1_111515516_111516176	BRCA;STAD	40	36	Intron	-11883	TMIGD3
chr1_112722947_112723352	BRCA	24	18	Promoter (2-3kb)	2528	TAFA3
chr1_112743226_112743418	UCEC;UCS	10	0	Distal Intergenic	-4677	NUTF2P4
chr1_112743745_112744703	LIHC	87	12	Distal Intergenic	-3392	NUTF2P4
chr1_114152259_114152379	HNSC;STAD	9	4	Promoter (<=1kb)	61	SYT6
chr1_114152550_114152955	CESC;COAD;READ	54	17	Promoter (<=1kb)	0	SYT6
chr1_114153032_114156109	CESC;COAD;READ	175	53	Promoter (<=1kb)	0	SYT6
chr1_11478156_11480290	COAD	182	143	Promoter (<=1kb)	0	DISP3
chr1_114853327_114853523	BRCA	5	0	Promoter (1-2kb)	-1340	SYCP1
chr1_114854473_114855308	BRCA;CESC;ESCA;LUAD;OV;READ;STAD;UCEC;UCS;PAAD	40	10	Promoter (<=1kb)	0	SYCP1
chr1_11501264_11502141	OV;READ;UCEC;UCS	82	5	Exon	22098	DISP3
chr1_115337418_115339174	COAD;READ	119	21	Promoter (<=1kb)	0	NGF
chr1_115828059_115828701	ESCA	52	17	Distal Intergenic	12040	NHLH2
chr1_115828805_115828939	ESCA	5	11	Distal Intergenic	11802	NHLH2
chr1_115837619_115839239	LUSC	167	20	Promoter (1-2kb)	1502	NHLH2
chr1_115839304_115839748	LUSC	41	18	Promoter (<=1kb)	993	NHLH2
chr1_116167468_116168110	UCEC;UCS	32	21	Exon	43595	MAB21L3
chr1_116168213_116168784	UCEC;UCS	45	81	Distal Intergenic	44340	MAB21L3
chr1_116373368_116373513	LIHC	12	85	Promoter (<=1kb)	99	ATP1A1
chr1_116373590_116373710	LIHC	17	36	Promoter (<=1kb)	-157	ATP1A1
chr1_116373786_116373933	LIHC	17	61	Promoter (<=1kb)	0	ATP1A1
chr1_11690993_11691626	BRCA	69	36	Promoter (<=1kb)	0	MAD2L2
chr1_11691714_11692205	BRCA	59	11	Promoter (<=1kb)	0	MAD2L2
chr1_11692266_11692819	BRCA	37	9	Promoter (<=1kb)	-455	MAD2L2
chr1_1246293_1246861	BRCA	71	6	Promoter (<=1kb)	0	C1QTNF12
chr1_1246981_1247101	BRCA	13	7	Promoter (<=1kb)	-259	C1QTNF12
chr1_118979291_118979595	CESC;COAD;ESCA;HNSC;LUAD;LUSC;READ;STAD;UCS;LIHC	12	8	Intron	8748	TBX15
chr1_118979672_118979812	CESC;COAD;ESCA;HNSC;LUAD;LUSC;READ;STAD;UCS;LIHC	7	8	Intron	8531	TBX15
chr1_118979882_118980326	CESC;COAD;ESCA;HNSC;LUAD;LUSC;READ;STAD;UCS;LIHC	35	8	Intron	8017	TBX15
chr1_118982822_118983838	BRCA;CESC;COAD;ESCA;HNSC;LUAD;LUSC;OV;READ;STAD;UCEC;UCS;LIHC	41	4	Intron	4505	TBX15
chr1_118984081_118985086	BRCA;CESC;COAD;ESCA;HNSC;LUAD;LUSC;OV;READ;STAD;UCEC;UCS;LIHC	63	19	Intron	3257	TBX15
chr1_118985166_118985619	BRCA;CESC;COAD;ESCA;HNSC;LUAD;LUSC;READ;STAD;UCEC;UCS;LIHC	25	6	Promoter (2-3kb)	2724	TBX15
chr1_118985741_118985861	BRCA;CESC;COAD;ESCA;HNSC;LUAD;LUSC;READ;STAD;UCEC;UCS;LIHC	5	4	Promoter (2-3kb)	2482	TBX15
chr1_118985957_118988110	BRCA;CESC;COAD;HNSC;LUAD;LUSC;READ;STAD;UCEC;UCS;PAAD;LIHC	133	25	Promoter (<=1kb)	233	TBX15
chr1_118988249_118988369	BRCA;CESC;COAD;HNSC;LUAD;LUSC;READ;STAD;UCEC;UCS;PAAD;LIHC	5	9	Promoter (<=1kb)	0	TBX15
chr1_118988449_118990571	BRCA;CESC;COAD;HNSC;LUAD;LUSC;READ;STAD;UCEC;UCS;PAAD;LIHC	90	17	Promoter (<=1kb)	0	TBX15
chr1_118992965_118994180	CESC;ESCA;HNSC;LUAD;LUSC;OV;READ;UCEC;UCS;LIHC	63	10	Distal Intergenic	-3409	TBX15
chr1_118998775_118999692	BRCA;LUSC;LIHC	28	4	Promoter (1-2kb)	1700	LOC105378933
chr1_118999842_119000054	BRCA;LUSC;LIHC	7	3	Promoter (1-2kb)	1338	LOC105378933
chr1_119000424_119001343	BRCA;LUSC;LIHC	59	11	Promoter (<=1kb)	49	LOC105378933
chr1_119001411_119001953	BRCA;LUSC;LIHC	29	12	Promoter (<=1kb)	-6	LOC105378933
chr1_119002064_119002404	UCS	9	17	Promoter (<=1kb)	-659	LOC105378933
chr1_119005740_119006690	CESC	36	8	Distal Intergenic	-4335	LOC105378933
chr1_119006758_119007334	CESC	58	8	Distal Intergenic	-5353	LOC105378933
chr1_119007410_119008744	CESC	97	16	Distal Intergenic	-6005	LOC105378933
chr1_119896295_119896798	UCS	27	6	Promoter (<=1kb)	0	ADAM30
chr1_119896898_119897614	UCS	11	3	Promoter (<=1kb)	-383	ADAM30
chr1_12063019_12064119	COAD;READ	77	127	Promoter (<=1kb)	0	TNFRSF8
chr1_121518498_121519895	CESC;COAD;READ	92	52	Promoter (<=1kb)	0	EMBP1
chr1_12125377_12126261	COAD	22	16	Promoter (<=1kb)	0	TNFRSF8
chr1_12166625_12167945	BRCA	112	141	Promoter (<=1kb)	0	MIR7846
chr1_1355237_1355384	UCS	15	8	Promoter (<=1kb)	128	MXRA8
chr1_1358445_1359768	UCEC	41	89	Promoter (<=1kb)	0	MXRA8
chr1_1361239_1362459	OV	49	21	Promoter (<=1kb)	0	MXRA8
chr1_13512197_13513555	CESC	77	8	Promoter (<=1kb)	0	LOC107984918
chr1_13513818_13514397	COAD;STAD	39	9	Promoter (<=1kb)	0	LRRC38
chr1_13582410_13583508	CESC	32	6	Promoter (<=1kb)	0	PDPN
chr1_13583577_13584953	COAD;READ	78	25	Promoter (<=1kb)	0	PDPN
chr1_146019473_146020317	BRCA	30	25	Promoter (1-2kb)	1417	HJV
chr1_145960369_145962105	BRCA	129	72	Promoter (<=1kb)	491	ANKRD34A
chr1_145957831_145958414	BRCA	29	90	Promoter (<=1kb)	0	LIX1L
chr1_145957534_145957767	BRCA	19	74	Promoter (<=1kb)	250	LIX1L
chr1_147080123_147080243	BRCA;CESC;COAD;ESCA;HNSC;LUSC;READ;STAD;UCEC;UCS	13	5	Distal Intergenic	4513	RNVU1-8
chr1_147080493_147080613	BRCA;CESC;COAD;ESCA;HNSC;LUSC;READ;STAD;UCEC;UCS	4	6	Distal Intergenic	4143	RNVU1-8
chr1_147080779_147081047	BRCA;CESC;COAD;ESCA;HNSC;LUSC;READ;STAD;UCEC;UCS	20	7	Distal Intergenic	3709	RNVU1-8
chr1_147773279_147773399	BRCA;STAD;LIHC	4	4	Promoter (<=1kb)	0	GJA5
chr1_1539479_1539886	BRCA;CESC;COAD;ESCA;HNSC;READ;STAD;LIHC	42	12	Promoter (<=1kb)	464	TMEM240
chr1_1540253_1540373	BRCA;CESC;COAD;ESCA;HNSC;READ;STAD;LIHC	16	2	Promoter (<=1kb)	0	TMEM240
