## Supplementary material for "cfDNA concentration as an independent determinant of multi-cancer early detection sensitivity: evidence from a large Indian case-control cohort": Sample-wise GE80/LT20 across for TCGA-derived regions (part 2 of 2)

### Sheet: B TCGA Hyper Regions (continued)
Hypermethylation - 10225
chr1_1540704_1541346	BRCA;ESCA	59	11	Promoter (<=1kb)	-80	TMEM240
chr1_1541443_1541647	BRCA;ESCA	9	6	Promoter (<=1kb)	-819	TMEM240
chr1_1541671_1541874	BRCA;ESCA	7	2	Promoter (1-2kb)	-1047	TMEM240
chr1_148264695_148264815	OV	5	87	Distal Intergenic	-9683	LOC101927468
chr1_1542126_1542346	CESC	12	3	Promoter (1-2kb)	-1502	TMEM240
chr1_148309491_148309837	CESC;COAD;ESCA;LUSC;OV;READ;STAD;UCEC;UCS	15	6	Intron	-12220	LOC105371225
chr1_148309903_148310518	CESC;COAD;ESCA;LUSC;OV;READ;STAD;UCEC;UCS	39	7	Intron	-12632	LOC105371225
chr1_1542484_1542889	CESC	20	4	Promoter (1-2kb)	-1860	TMEM240
chr1_148318303_148319234	CESC;ESCA;READ;UCEC;LIHC	34	18	Intron	-9737	LOC124904403
chr1_148328855_148328975	CESC;LUSC;UCEC;UCS	7	1	Promoter (<=1kb)	0	LOC124904403
chr1_148329079_148329199	CESC;LUSC;UCEC;UCS	6	1	Promoter (<=1kb)	0	LOC124904403
chr1_148329252_148329372	CESC;LUSC;UCEC;UCS	5	0	Promoter (<=1kb)	150	LOC124904403
chr1_148329592_148329769	CESC;LUSC;UCEC;UCS	13	0	Promoter (<=1kb)	490	LOC124904403
chr1_143651797_143652373	CESC;HNSC;LUAD;LUSC;UCEC;UCS;PAAD	34	1	Exon	47246	RNVU1-17
chr1_143661078_143661198	CESC;COAD;ESCA;HNSC;READ;UCEC	8	1	Distal Intergenic	38421	RNVU1-17
chr1_143661570_143661690	CESC;COAD;ESCA;HNSC;READ;UCEC	11	2	Distal Intergenic	37929	RNVU1-17
chr1_143661906_143662026	CESC;COAD;ESCA;HNSC;READ;UCEC	10	2	Distal Intergenic	37593	RNVU1-17
chr1_143675303_143675741	CESC;LUSC;UCEC;UCS	22	0	Distal Intergenic	23878	RNVU1-17
chr1_14597549_14597843	COAD;READ	4	15	Promoter (<=1kb)	-842	KAZN
chr1_14597979_14598447	COAD;READ	25	24	Promoter (<=1kb)	-238	KAZN
chr1_14598554_14598729	COAD;READ	21	24	Promoter (<=1kb)	0	KAZN
chr1_14598804_14599098	COAD;READ	31	18	Promoter (<=1kb)	87	KAZN
chr1_14599189_14599529	COAD;READ	33	20	e	472	KAZN
chr1_150148753_150149834	LIHC	57	59	Promoter (<=1kb)	0	PLEKHO1
chr1_150150058_150150178	LIHC	15	30	Promoter (<=1kb)	142	PLEKHO1
chr1_150150250_150150370	LIHC	19	20	Promoter (<=1kb)	-237	PLEKHO1
chr1_150150463_150150583	LIHC	15	21	Promoter (<=1kb)	-24	PLEKHO1
chr1_150150590_150150710	LIHC	16	24	Promoter (<=1kb)	0	PLEKHO1
chr1_150150798_150151377	LIHC	24	45	Promoter (<=1kb)	161	PLEKHO1
chr1_150808156_150808340	UCEC	6	5	Promoter (<=1kb)	0	CTSK
chr1_150974843_150975549	LIHC	66	63	Promoter (<=1kb)	0	CERS2
chr1_151131083_151132693	LIHC	118	39	Promoter (2-3kb)	2182	SEMA6C
chr1_151145524_151146319	BRCA	55	28	Promoter (<=1kb)	138	SEMA6C
chr1_151146422_151146958	BRCA	50	93	Promoter (<=1kb)	0	SEMA6C
chr1_151612533_151613070	UCEC	35	50	Promoter (<=1kb)	47	SNX27
chr1_151613167_151613583	UCEC	8	24	Promoter (<=1kb)	0	LOC124904420
chr1_151716697_151717203	CESC	18	105	Promoter (<=1kb)	0	CELF3
chr1_151717502_151717899	CESC	8	11	Promoter (<=1kb)	-699	CELF3
chr1_151720582_151721248	BRCA	13	21	Promoter (<=1kb)	-274	RIIAD1
chr1_151721307_151721427	BRCA	4	12	Promoter (<=1kb)	-95	RIIAD1
chr1_151721483_151722114	BRCA	42	17	Promoter (<=1kb)	0	RIIAD1
chr1_151837900_151838755	BRCA;READ;UCS	104	29	Promoter (1-2kb)	1065	C2CD4D
chr1_151838819_151840316	BRCA;READ;UCS	90	99	Promoter (<=1kb)	0	C2CD4D
chr1_152188536_152189650	LUSC	64	29	Promoter (<=1kb)	0	FLG-AS1
chr1_152622822_152622971	UCEC	7	4	Promoter (<=1kb)	132	LCE3A
chr1_152623228_152623628	CESC	22	4	Promoter (<=1kb)	-125	LCE3A
chr1_153261501_153261621	COAD	14	6	Promoter (1-2kb)	1814	LORICRIN
chr1_153261791_153262159	COAD	13	6	Promoter (2-3kb)	2104	LORICRIN
chr1_153541219_153542271	BRCA;READ;UCEC	15	12	Promoter (<=1kb)	0	S100A5
chr1_154154583_154154771	CESC	8	10	Promoter (<=1kb)	302	NUP210L
chr1_154154906_154155306	CESC	16	20	Promoter (<=1kb)	0	NUP210L
chr1_154155383_154155722	CESC	10	7	Promoter (<=1kb)	-267	NUP210L
chr1_154325035_154325510	COAD;READ	27	75	Promoter (<=1kb)	-15	ATP8B2
chr1_154325544_154325664	COAD;READ	14	31	Promoter (<=1kb)	0	ATP8B2
chr1_154325765_154326117	COAD;READ	29	56	Promoter (<=1kb)	160	ATP8B2
chr1_154326294_154327843	COAD;READ	13	87	Promoter (<=1kb)	0	ATP8B2
chr1_154501312_154503246	BRCA	205	25	Promoter (<=1kb)	0	TDRD10
chr1_155070789_155071499	BRCA	57	94	Intron	7028	EFNA4
chr1_155071785_155071961	BRCA	10	18	Intron	-6876	EFNA3
chr1_155172377_155174437	BRCA	102	191	Promoter (<=1kb)	0	KRTCAP2
chr1_155174591_155175015	BRCA	24	17	Promoter (<=1kb)	0	TRIM46
chr1_155294476_155295796	BRCA;CESC;ESCA;LUAD;UCEC;UCS	81	13	Exon	5160	PKLR
chr1_155320606_155321221	BRCA;HNSC;UCEC;UCS	39	37	Promoter (<=1kb)	0	RUSC1
chr1_155321432_155323355	BRCA;HNSC;UCEC;UCS	95	143	Promoter (<=1kb)	0	RUSC1-AS1
chr1_155961751_155963291	BRCA	48	42	Promoter (<=1kb)	0	ARHGEF2
chr1_1626836_1629757	COAD;READ	200	28	Promoter (<=1kb)	0	MIB2
chr1_156291213_156292295	BRCA;UCEC	38	58	Promoter (<=1kb)	0	SMG5
chr1_156387295_156388512	COAD	52	28	Exon	4982	RHBG
chr1_156388586_156388706	COAD	12	19	Intron	6273	RHBG
chr1_156388715_156388835	COAD	8	15	Intron	6402	RHBG
chr1_156419576_156422441	BRCA	157	140	Promoter (<=1kb)	0	MIR9-1HG
chr1_156435398_156435881	CESC	52	10	Intron	-4697	MIR9-1HG
chr1_156436009_156436129	CESC	7	6	Intron	-5308	MIR9-1HG
chr1_156436197_156436435	CESC	29	3	Intron	-5496	MIR9-1HG
chr1_156436516_156436636	CESC	8	3	Intron	-5815	MIR9-1HG
chr1_156436897_156437029	COAD;STAD	6	3	Intron	-6196	MIR9-1HG
chr1_156490476_156491100	UCEC	9	34	Promoter (<=1kb)	0	MEF2D
chr1_156495797_156498077	UCEC	33	39	Promoter (2-3kb)	2676	MEF2D
chr1_1630101_1630221	BRCA;COAD;READ;UCEC	7	9	Promoter (<=1kb)	628	MIB2
chr1_15329215_15329476	READ	12	43	Promoter (2-3kb)	2095	FHAD1
chr1_1630339_1630575	BRCA;COAD;READ;UCEC	29	43	Promoter (<=1kb)	866	MIB2
chr1_156623842_156625513	COAD	154	118	Promoter (<=1kb)	0	HAPLN2
chr1_1630689_1630809	BRCA;COAD;READ;UCEC	13	19	Promoter (1-2kb)	1216	MIB2
chr1_156641263_156641663	CESC;ESCA	4	8		0	BCAN
chr1_156641909_156642674	CESC;ESCA	69	29	Promoter (<=1kb)	0	BCAN
chr1_156646066_156647158	CESC;HNSC;LUSC;READ;STAD;UCEC	59	21	Promoter (<=1kb)	0	BCAN
chr1_1630863_1631232	BRCA;COAD;READ;UCEC	40	6	Promoter (<=1kb)	-931	MMP23B
chr1_156656557_156657133	BRCA;CESC;COAD;ESCA;READ;STAD	21	11	Promoter (<=1kb)	0	BCAN
chr1_156657148_156657268	BRCA;CESC;COAD;ESCA;READ;STAD	5	14	Promoter (<=1kb)	419	BCAN
chr1_156657419_156657809	BRCA;CESC;COAD;ESCA;READ;STAD	25	63	Promoter (<=1kb)	690	BCAN
chr1_156676206_156676745	BRCA;STAD	32	15	Promoter (<=1kb)	662	NES
chr1_156676860_156677811	BRCA;STAD	67	78	Promoter (<=1kb)	0	NES
chr1_1631254_1631374	BRCA;COAD;READ;UCEC	16	3	Promoter (<=1kb)	-789	MMP23B
chr1_1631434_1631554	BRCA;COAD;READ;UCEC	8	5	Promoter (<=1kb)	-609	MMP23B
chr1_1631675_1633121	BRCA;COAD;READ;UCEC	113	7	Promoter (<=1kb)	0	MMP23B
chr1_156844623_156844843	BRCA	11	2	Exon	7414	NTRK1
chr1_156844995_156845486	BRCA	32	10	Exon	7786	NTRK1
chr1_156845592_156846060	BRCA	43	7	Exon	8383	NTRK1
chr1_156848761_156849460	CESC;UCEC	53	12	Exon	9657	INSRR
chr1_156892300_156892558	LUSC	20	76	Promoter (1-2kb)	-1140	PEAR1
chr1_156893510_156893988	CESC;LUSC	35	13	Promoter (<=1kb)	0	PEAR1
chr1_157194707_157195581	UCEC;UCS	72	0	Distal Intergenic	11847	LOC107985211
chr1_157978877_157979315	CESC;ESCA;HNSC;LUAD	29	7	Distal Intergenic	-13958	KIRREL1
chr1_158149604_158149976	COAD	21	76	Promoter (<=1kb)	0	LINC01704
chr1_158180706_158181800	CESC;STAD	75	23	Promoter (<=1kb)	0	CD1D
chr1_159171502_159171688	COAD	19	9	Promoter (<=1kb)	0	CADM3
chr1_159171921_159172113	COAD	10	9	Promoter (<=1kb)	162	CADM3
chr1_159900069_159901151	BRCA;LUAD;UCEC	33	51	Promoter (<=1kb)	0	MIR4259
chr1_160081061_160081809	BRCA	16	7	Promoter (<=1kb)	0	KCNJ9
chr1_160083842_160084891	UCEC;UCS	124	44	Promoter (2-3kb)	2304	KCNJ9
chr1_160400149_160400509	LIHC	29	67	Promoter (<=1kb)	-55	VANGL2
chr1_160400517_160400637	LIHC	7	63	Promoter (<=1kb)	0	VANGL2
chr1_15756927_15758459	COAD;READ	45	30	Promoter (<=1kb)	0	FBLIM1
chr1_15758605_15758725	COAD;READ	17	8	Promoter (<=1kb)	-59	FBLIM1
chr1_15758741_15759331	COAD;READ	73	19	Promoter (<=1kb)	0	FBLIM1
chr1_160982007_160982402	CESC;UCEC;LIHC	23	6	Distal Intergenic	18775	F11R
chr1_161079322_161079982	UCS	41	5	Exon	-4483	NECTIN4-AS1
chr1_161199045_161199435	UCEC	8	28	Promoter (<=1kb)	0	ADAMTS4
chr1_161201289_161202829	UCEC	69	189	Promoter (<=1kb)	0	NDUFS2
chr1_161258369_161259463	COAD;READ	64	27	Promoter (<=1kb)	0	PCP4L1
chr1_15836976_15837194	UCEC;UCS	12	42	Promoter (<=1kb)	881	SPEN
chr1_15837279_15837634	UCEC;UCS	38	39	Promoter (1-2kb)	1184	SPEN
chr1_163069122_163070098	CESC	16	18	Promoter (<=1kb)	0	RGS4
chr1_164320929_164321071	READ	6	7	Distal Intergenic	-234513	PBX1
chr1_164321275_164321599	READ	37	9	Distal Intergenic	-233985	PBX1
chr1_164576131_164577000	LIHC	65	13	Promoter (<=1kb)	0	PBX1
chr1_165352368_165353645	CESC;ESCA	73	12	Promoter (2-3kb)	2101	LMX1A
chr1_165353758_165354717	CESC;HNSC	53	7	Promoter (1-2kb)	1029	LMX1A
chr1_165354836_165355794	CESC;HNSC	64	9	Promoter (<=1kb)	0	LMX1A
chr1_165355873_165356708	CESC;HNSC	80	12	Promoter (<=1kb)	0	LMX1A
chr1_165356803_165357483	CESC;HNSC	32	7	Promoter (<=1kb)	-88	LMX1A
chr1_165444893_165445993	BRCA;CESC;COAD;READ	43	10	Promoter (<=1kb)	0	RXRG
chr1_16226748_16227186	BRCA;CESC;ESCA;HNSC;LUSC;OV;READ;UCEC;UCS	40	13	Promoter (<=1kb)	841	ANO7L1
chr1_16227650_16228089	BRCA;ESCA;HNSC	41	7	Promoter (<=1kb)	0	ANO7L1
chr1_16228333_16228529	CESC;LUSC;OV;READ;UCEC;UCS	13	8	Promoter (<=1kb)	-306	ANO7L1
chr1_166164900_166165833	CESC	72	34	Promoter (<=1kb)	-19	LOC112268276
chr1_166165920_166166273	CESC	33	15	Promoter (<=1kb)	0	FAM78B
chr1_166883987_166884620	BRCA;CESC;HNSC;UCS;LIHC	46	16	Distal Intergenic	-7723	TADA1
chr1_166920507_166921760	CESC;LIHC	127	11	Exon	-12427	LOC124904450
chr1_166947129_166948177	CESC;STAD;LIHC	53	7	Intron	27305	ILDR2
chr1_167629960_167630625	READ	57	152	Promoter (<=1kb)	0	RCSD1
chr1_168387256_168387915	LUSC	25	34	Distal Intergenic	11732	MIR557
chr1_169427355_169427745	BRCA;COAD;READ;UCEC	22	18	Promoter (<=1kb)	0	CCDC181
chr1_169460356_169461136	BRCA;CESC;LUSC;UCS	31	18	Promoter (<=1kb)	0	CCDC181
chr1_170659516_170659990	CESC;LUAD;STAD	12	8	Promoter (2-3kb)	-2738	PRRX1
chr1_170660158_170660694	CESC;LUAD;STAD	31	7	Promoter (2-3kb)	-2034	PRRX1
chr1_170660793_170661641	BRCA	55	19	Promoter (1-2kb)	-1087	PRRX1
chr1_170662150_170662616	BRCA;CESC;COAD;ESCA	18	18	Promoter (<=1kb)	-112	PRRX1
chr1_170664213_170665218	LUAD;LUSC;PAAD	75	35	Promoter (<=1kb)	82	PRRX1
chr1_170666801_170667145	CESC;ESCA;LUAD;LUSC;READ;UCEC;PAAD	21	13	Promoter (2-3kb)	2670	PRRX1
chr1_170668458_170668729	CESC;LUAD;LUSC;OV;UCEC;UCS;PAAD	20	14	Exon	4327	PRRX1
chr1_170669611_170669817	CESC;LUAD;LUSC;OV;UCEC	10	5	Intron	5480	PRRX1
chr1_171840556_171841924	BRCA;LIHC	97	59	Promoter (<=1kb)	0	DNM3
chr1_171841989_171842886	BRCA;LIHC	37	19	Promoter (<=1kb)	460	DNM3
chr1_173207188_173207628	READ;UCEC;UCS	7	25	Promoter (<=1kb)	0	TNFSF4
chr1_173669421_173669997	CESC	35	19	Promoter (<=1kb)	0	ANKRD45
chr1_17149278_17149730	CESC;ESCA;HNSC;LUAD;LUSC;READ;UCEC;UCS	33	5	Distal Intergenic	-29827	PADI2
chr1_174998430_174998750	LUAD;LIHC	6	69	Promoter (<=1kb)	-413	CACYBP
chr1_174998877_174999845	LUAD;LIHC	62	279	Promoter (<=1kb)	0	CACYBP
chr1_175599194_175599706	BRCA;CESC;HNSC;STAD;UCEC;PAAD	43	17	Intron	143889	TNR
chr1_177164351_177164711	COAD	36	12	Promoter (<=1kb)	0	ASTN1
chr1_177164800_177165360	COAD	19	18	Promoter (<=1kb)	0	ASTN1
chr1_177170634_177171474	CESC;COAD;HNSC;READ;STAD	46	29	Promoter (<=1kb)	0	BRINP2
chr1_17419479_17419624	CESC	5	6	Intron	12719	RCC2-AS1
chr1_17419754_17420354	CESC	39	65	Intron	12994	RCC2-AS1
chr1_178486371_178487251	LUSC	61	1	Promoter (<=1kb)	0	CLEC20A
chr1_179575035_179576324	BRCA;CESC;UCEC	88	8	Promoter (<=1kb)	0	NPHS2
chr1_179591230_179591988	UCEC	49	47	Promoter (<=1kb)	0	TDRD5
chr1_179592110_179592530	UCEC	25	30	Promoter (<=1kb)	220	TDRD5
chr1_179742398_179743457	CESC;HNSC;STAD	76	12	Promoter (<=1kb)	0	FAM163A
chr1_179743600_179743864	CESC;HNSC;STAD	35	7	Promoter (<=1kb)	309	FAM163A
chr1_179743955_179744816	CESC;HNSC;STAD	75	7	Promoter (<=1kb)	664	FAM163A
chr1_180153952_180154732	CESC	46	128	Promoter (<=1kb)	-137	QSOX1
chr1_180154804_180155470	CESC	76	111	Promoter (<=1kb)	0	QSOX1
chr1_180230729_180233794	BRCA;CESC	196	54	Promoter (<=1kb)	431	LHX4
chr1_180233905_180234137	BRCA;CESC	9	4	Intron	3607	LHX4
chr1_180234230_180235879	BRCA;CESC	126	16	Intron	3932	LHX4
chr1_180235965_180236167	BRCA;CESC	10	7	Intron	5667	LHX4
chr1_180911940_180912555	BRCA	47	26	Promoter (<=1kb)	-342	KIAA1614
chr1_180912640_180913622	BRCA	97	20	Promoter (<=1kb)	0	KIAA1614
chr1_181317647_181317767	CESC;COAD;READ;STAD	15	2	Promoter (<=1kb)	0	CACNA1E
chr1_181318060_181318934	CESC;COAD;READ;STAD	62	9	Promoter (<=1kb)	370	CACNA1E
chr1_181482654_181482797	CESC;COAD;ESCA;HNSC;STAD	11	40	Promoter (<=1kb)	-57	CACNA1E
chr1_181482861_181483012	CESC;COAD;ESCA;HNSC;STAD	12	40	Promoter (<=1kb)	7	CACNA1E
chr1_181483092_181483212	CESC;COAD;ESCA;HNSC;STAD	7	14	Promoter (<=1kb)	-99	CACNA1E
chr1_181483510_181484202	CESC;COAD;ESCA;HNSC;STAD	39	5	Promoter (<=1kb)	0	CACNA1E
chr1_181484812_181486130	CESC;COAD;HNSC;STAD	53	62	Promoter (1-2kb)	1049	CACNA1E
chr1_182056405_182057725	BRCA;READ	105	8	Exon	3987	ZNF648
chr1_182952498_182953598	BRCA;LUSC;LIHC	95	18	Promoter (<=1kb)	0	SHCBP1L
chr1_183416657_183418505	CESC	122	46	Promoter (<=1kb)	0	NMNAT2
chr1_184035842_184036968	BRCA	60	98	Promoter (<=1kb)	760	COLGALT2
chr1_184037081_184037363	BRCA	35	77	Promoter (<=1kb)	365	COLGALT2
chr1_184037485_184037725	BRCA	22	88	Promoter (<=1kb)	3	COLGALT2
chr1_18107080_18107536	COAD	10	2	Promoter (<=1kb)	-262	IGSF21
chr1_18107558_18107678	CESC;STAD	6	6	Promoter (<=1kb)	-120	IGSF21
chr1_18107798_18108083	CESC;STAD	45	8	Promoter (<=1kb)	0	IGSF21
chr1_18108155_18108385	CESC;STAD	29	6	Promoter (<=1kb)	357	IGSF21
chr1_18108729_18108957	CESC;STAD	10	4	Promoter (<=1kb)	931	IGSF21
chr1_18109055_18109504	CESC;STAD	29	4	Promoter (1-2kb)	1257	IGSF21
chr1_18109944_18110568	CESC;COAD;STAD	51	18	Promoter (2-3kb)	2146	IGSF21
chr1_184663977_184664714	UCEC;UCS	45	31	Promoter (<=1kb)	0	LOC105371648
chr1_18630055_18630567	BRCA	29	6	Promoter (<=1kb)	-279	PAX7
chr1_18630833_18631021	BRCA	11	9	Promoter (<=1kb)	0	PAX7
chr1_18631107_18631332	BRCA	28	19	Promoter (<=1kb)	101	PAX7
chr1_18631529_18632517	BRCA	74	10	Promoter (<=1kb)	5	PAX7
chr1_18632725_18634199	BRCA	71	6	Promoter (1-2kb)	1201	PAX7
chr1_18634303_18634471	CESC;UCEC	9	3	Promoter (2-3kb)	2779	PAX7
chr1_18635953_18637223	CESC	82	14	Exon	4429	PAX7
chr1_18637362_18637907	CESC	28	6	Intron	5838	PAX7
chr1_18640625_18640794	UCEC	9	5	Intron	9101	PAX7
chr1_18640876_18641170	UCEC	21	13	Intron	9352	PAX7
chr1_18645172_18645610	CESC;LUSC	31	14	Intron	13648	PAX7
chr1_18645826_18646046	CESC;LUSC	9	8	Intron	14302	PAX7
chr1_18646424_18646575	CESC;LUSC	8	6	Intron	14900	PAX7
chr1_18646666_18646837	CESC;LUSC	14	8	Intron	15142	PAX7
chr1_190474718_190475871	CESC;COAD;UCEC	29	10	Promoter (<=1kb)	0	BRINP3
chr1_190475957_190476171	CESC;COAD;UCEC	11	3	Promoter (<=1kb)	0	BRINP3
chr1_190477529_190478693	CESC;HNSC;STAD	39	32	Promoter (<=1kb)	0	BRINP3
chr1_190478760_190479085	CESC;HNSC;STAD	9	24	Promoter (<=1kb)	0	BRINP3-DT
chr1_19272723_19274592	BRCA;UCEC	100	23	Promoter (<=1kb)	0	AKR7L
chr1_196608464_196609506	BRCA;UCS	46	54	Promoter (<=1kb)	0	KCNT2
chr1_19338459_19338783	BRCA	26	46	3' UTR	7579	CAPZB
chr1_19338951_19339103	BRCA	12	5	3' UTR	7259	CAPZB
chr1_197910545_197911956	BRCA	86	11	Promoter (<=1kb)	0	LHX9
chr1_197912137_197914693	BRCA	106	6	Promoter (<=1kb)	0	LHX9
chr1_197917956_197919531	OV	79	16	Promoter (<=1kb)	584	LHX9
chr1_197919621_197921691	BRCA;CESC;COAD;ESCA;HNSC;LUAD;LUSC;READ;STAD;UCEC;UCS;LIHC	92	14	Promoter (2-3kb)	2249	LHX9
chr1_19664130_19664901	COAD	43	24	Promoter (<=1kb)	0	HTR6
chr1_19664999_19665567	BRCA;CESC	54	14	Promoter (<=1kb)	124	HTR6
chr1_19665631_19666518	BRCA;CESC	78	12	Promoter (<=1kb)	756	HTR6
chr1_200033599_200034773	BRCA	39	11	Intron	5716	NR5A2
chr1_200034861_200036416	BRCA	82	17	Intron	-6409	NR5A2
chr1_200036506_200037460	CESC;HNSC;UCEC	24	10	Intron	-5365	NR5A2
chr1_200037587_200038800	BRCA;ESCA;LUSC	32	18	Exon	-4025	NR5A2
chr1_200039266_200039917	LUSC	76	31	Promoter (2-3kb)	-2908	NR5A2
chr1_200040172_200040392	BRCA;CESC;HNSC	8	11	Promoter (2-3kb)	-2433	NR5A2
chr1_200040669_200042366	BRCA;CESC;HNSC	89	71	Promoter (<=1kb)	-459	NR5A2
chr1_200042392_200043050	BRCA;CESC;HNSC	46	30	Promoter (<=1kb)	0	NR5A2
chr1_200871940_200872857	BRCA;CESC	19	1	Promoter (<=1kb)	-124	GPR25
chr1_200872919_200873841	BRCA;CESC	93	9	Promoter (<=1kb)	0	GPR25
chr1_200873902_200874360	BRCA;CESC	39	5	Promoter (<=1kb)	921	GPR25
chr1_201114951_201116289	BRCA	73	6	Promoter (2-3kb)	-2500	CACNA1S
chr1_201282544_201284523	COAD	115	23	Promoter (<=1kb)	0	PKP1
chr1_201647766_201647986	READ	12	28	Promoter (<=1kb)	-263	NAV1
chr1_201648221_201648341	READ	13	34	Promoter (<=1kb)	0	NAV1
chr1_201648662_201648782	READ	19	38	Promoter (<=1kb)	413	NAV1
chr1_201648853_201650802	READ	130	114	Promoter (<=1kb)	604	NAV1
chr1_2091448_2091880	CESC	26	25	Intron	9200	PRKCZ
chr1_2091960_2092108	CESC	10	19	Intron	9712	PRKCZ
chr1_202966477_202967323	CESC	48	63	Promoter (<=1kb)	0	CYB5R1
chr1_202967380_202967500	CESC	12	29	Promoter (<=1kb)	-105	CYB5R1
chr1_202967820_202968225	CESC	12	39	Promoter (<=1kb)	-545	CYB5R1
chr1_203025988_203027197	COAD;ESCA	87	154	Promoter (<=1kb)	0	PPFIA4
chr1_203027295_203028632	LUSC	20	12	Promoter (<=1kb)	797	PPFIA4
chr1_203075099_203076580	COAD;ESCA;HNSC;LUAD;LUSC;READ;UCEC;UCS;PAAD	95	17	Promoter (<=1kb)	0	PPFIA4
chr1_203117633_203118070	BRCA	26	38	Exon	-8995	ADORA1
chr1_203629001_203630267	LIHC	64	55	Promoter (<=1kb)	0	ATP2B4
chr1_204150853_204151894	COAD	68	40	Promoter (<=1kb)	0	ETNK2
chr1_204152249_204153231	COAD	34	27	Promoter (<=1kb)	-205	ETNK2
chr1_204359655_204359775	LUAD;UCEC	4	10	Promoter (<=1kb)	141	PLEKHA6
chr1_204359808_204360942	LUAD;UCEC	20	27	Promoter (<=1kb)	0	PLEKHA6
chr1_205210809_205211950	LUSC;UCEC	102	261	Promoter (<=1kb)	0	DSTYK
chr1_205343033_205345194	BRCA;LUAD	146	68	Promoter (<=1kb)	0	KLHDC8A
chr1_205568255_205568884	READ	35	4	Promoter (<=1kb)	-1	MFSD4A
chr1_205849279_205850599	UCEC;UCS	50	12	Promoter (<=1kb)	0	PM20D1
chr1_20342889_20343483	BRCA;UCS	45	14	3' UTR	9971	VWA5B1
chr1_207644383_207646112	COAD;READ	91	126	Promoter (<=1kb)	0	CR1L
chr1_207801759_207802735	LUAD	14	2	Promoter (<=1kb)	0	MIR29C
chr1_20473213_20473651	CESC;COAD;ESCA;READ;UCEC	17	31	Promoter (2-3kb)	-2571	LOC124903871
chr1_207868499_207869169	LUSC	65	108	Promoter (<=1kb)	0	MIR29B2CHG
chr1_207869244_207870254	LUSC	27	84	Promoter (<=1kb)	-74	MIR29B2CHG
chr1_207909796_207911738	BRCA;COAD;LUAD;READ;UCEC	78	12	Promoter (<=1kb)	0	LOC107985253
chr1_207958459_207959812	COAD;LUSC;READ;UCEC	99	13	Promoter (<=1kb)	0	LINC02767
chr1_20551600_20553748	CESC;COAD;READ;STAD	181	69	Promoter (<=1kb)	0	FAM43B
chr1_20553825_20554028	CESC;COAD;READ;STAD	26	10	Promoter (1-2kb)	1252	FAM43B
chr1_209231441_209231561	BRCA;CESC;ESCA;HNSC;LUAD;LUSC;OV;UCEC;UCS;PAAD	9	0	Intron	28718	LOC105372896
chr1_209232857_209233030	CESC	10	0	Exon	27249	LOC105372896
chr1_209674746_209675995	LUSC	75	97	Promoter (<=1kb)	0	HSD11B1-AS1
chr1_209937652_209937984	CESC;COAD;READ;STAD	28	28	Promoter (<=1kb)	-190	SYT14
chr1_209937998_209938118	CESC;COAD;READ;STAD	14	19	Promoter (<=1kb)	-56	SYT14
chr1_209938176_209938868	CESC;COAD;READ;STAD	70	23	Promoter (<=1kb)	0	SYT14
chr1_211478843_211479494	UCS	47	4	3' UTR	12537	RD3
chr1_211698916_211699036	UCS	5	34	Distal Intergenic	17152	NEK2-DT
chr1_211699201_211699421	UCS	10	4	Distal Intergenic	17437	NEK2-DT
chr1_213979232_213980303	BRCA;CESC;HNSC;UCEC;UCS	58	18	Promoter (<=1kb)	0	PROX1-AS1
chr1_213980617_213981057	LUAD	12	4	Promoter (<=1kb)	267	PROX1-AS1
chr1_213982202_213983091	CESC	59	36	Promoter (<=1kb)	-90	PROX1
chr1_213983153_213984263	CESC	57	39	Promoter (<=1kb)	0	PROX1
chr1_213984766_213985789	CESC;LUSC;UCS	58	27	Promoter (<=1kb)	364	PROX1-AS1
chr1_213986157_213986339	CESC;LUSC;UCS	10	12	Promoter (<=1kb)	0	PROX1-AS1
chr1_213987574_213987694	CESC	16	16	Promoter (<=1kb)	0	PROX1-AS1
chr1_213987826_213988054	CESC	15	53	Promoter (<=1kb)	0	PROX1
chr1_214187090_214187642	CESC;COAD;ESCA;READ;STAD	46	13	Promoter (<=1kb)	131	LINC02775
chr1_215081590_215081906	CESC;LUAD;LUSC;UCEC	13	6	Promoter (<=1kb)	0	KCNK2
chr1_215082124_215082509	CESC;LUAD;LUSC;UCEC	23	16	Promoter (<=1kb)	-228	KCNK2
chr1_215082754_215082956	LUAD;LUSC;STAD	24	26	Promoter (<=1kb)	17	KCNK2
chr1_215083042_215083329	LUAD;LUSC;STAD	33	13	Promoter (<=1kb)	0	KCNK2
chr1_215083493_215083883	CESC	17	16	Promoter (<=1kb)	0	KCNK2
chr1_217133225_217133445	UCS	10	2	Intron	4309	ESRRG
chr1_217134325_217135512	ESCA	71	19	Promoter (2-3kb)	2242	ESRRG
chr1_217135573_217135719	CESC	14	13	Promoter (2-3kb)	2035	ESRRG
chr1_217135803_217135923	BRCA;LUSC	9	8	Promoter (1-2kb)	1831	ESRRG
chr1_217136076_217136673	BRCA;LUSC	26	9	Promoter (1-2kb)	1081	ESRRG
chr1_217136750_217137705	ESCA	53	9	Promoter (<=1kb)	49	ESRRG
chr1_217137774_217138375	ESCA	37	4	Promoter (<=1kb)	-19	ESRRG
chr1_217138476_217138754	LUAD	8	2	Promoter (<=1kb)	-721	ESRRG
chr1_217924940_217925330	BRCA;LUAD;UCEC;UCS	36	1	Distal Intergenic	32039	LINC00210
chr1_21508368_21508944	CESC;ESCA	16	25	Promoter (<=1kb)	-453	ALPL
chr1_21509042_21509211	CESC;ESCA	15	37	Promoter (<=1kb)	-186	ALPL
chr1_21509361_21509905	CESC;ESCA	56	38	Promoter (<=1kb)	0	ALPL
chr1_218346710_218347215	READ	33	15	Promoter (<=1kb)	0	TGFB2
chr1_218347446_218347921	READ	15	20	Promoter (<=1kb)	408	TGFB2
chr1_219173436_219174462	UCEC	54	182	Promoter (<=1kb)	0	LYPLAL1-DT
chr1_219927770_219929499	COAD	139	102	Promoter (<=1kb)	0	SLC30A10
chr1_220876522_220877054	LUSC;READ;STAD;UCEC	21	23	Promoter (2-3kb)	-2389	HLX
chr1_220877115_220877862	BRCA	52	15	Promoter (1-2kb)	-1581	HLX
chr1_220878346_220879417	BRCA	63	58	Promoter (<=1kb)	-26	HLX
chr1_220879499_220880580	BRCA	102	52	Promoter (<=1kb)	0	HLX-AS1
chr1_220880697_220881756	COAD	49	28	Promoter (<=1kb)	0	HLX
chr1_220881918_220882728	COAD	42	25	Promoter (<=1kb)	849	HLX
chr1_220883872_220887123	CESC;HNSC;READ;UCS	107	13	Promoter (2-3kb)	2803	HLX
chr1_220887223_220890182	CESC;HNSC;READ;UCS	90	7	Distal Intergenic	6154	HLX
chr1_220890989_220892198	BRCA;ESCA;HNSC;LUSC	63	8	Distal Intergenic	9920	HLX
chr1_220892247_220892367	CESC;UCEC;UCS	4	5	Distal Intergenic	11178	HLX
chr1_220892575_220892745	CESC;UCEC;UCS	4	4	Distal Intergenic	11506	HLX
chr1_220892931_220893665	CESC;UCEC;UCS	20	4	Distal Intergenic	11862	HLX
chr1_220893743_220895204	BRCA	94	14	Distal Intergenic	12674	HLX
chr1_220895323_220896680	BRCA	56	8	Distal Intergenic	14254	HLX
chr1_21814275_21814580	COAD;READ	33	32	Promoter (1-2kb)	1912	LDLRAD2
chr1_21814642_21814970	COAD;READ	24	26	Promoter (2-3kb)	2279	LDLRAD2
chr1_2290351_2291293	UCEC;UCS	41	98	Intron	-12353	SKI
chr1_223129346_223129773	CESC;LUSC	27	51	Promoter (2-3kb)	2806	TLR5
chr1_223364408_223365380	LIHC	99	32	Promoter (<=1kb)	-175	SUSD4
chr1_223748620_223749408	CESC	71	57	Promoter (1-2kb)	1512	CAPN2
chr1_224615373_224618694	BRCA;CESC;COAD;HNSC;LUSC;READ;UCEC	214	43	Promoter (<=1kb)	0	CNIH3-AS2
chr1_225962498_225962718	CESC;HNSC	12	70	Distal Intergenic	-21115	LEFTY2
chr1_226736551_226737161	COAD;READ	35	17	Promoter (<=1kb)	668	ITPKB
chr1_226737299_226737481	COAD;READ	18	21	Promoter (<=1kb)	348	ITPKB
chr1_226737550_226739328	COAD;READ	145	73	Promoter (<=1kb)	0	ITPKB
chr1_226827690_226827858	UCEC	7	24	Promoter (<=1kb)	0	LOC124904530
chr1_226828002_226828350	UCEC	16	99	Promoter (<=1kb)	291	LOC124904530
chr1_227541726_227542791	COAD;READ	108	66	Distal Intergenic	-20752	ZNF678
chr1_227558338_227558753	BRCA;LUAD;LUSC;OV	26	0	Distal Intergenic	-4790	ZNF678
chr1_227559121_227559241	BRCA;LUAD;LUSC;OV	4	7	Distal Intergenic	-4302	ZNF678
chr1_227559473_227559805	BRCA;LUAD;LUSC;OV	18	0	Distal Intergenic	-3738	ZNF678
chr1_227560722_227561159	BRCA;CESC;ESCA;HNSC;LUAD;LUSC;UCEC;UCS	43	2	Promoter (2-3kb)	-2384	ZNF678
chr1_227562931_227564031	BRCA	48	205	Promoter (<=1kb)	0	ZNF678
chr1_227886995_227887187	BRCA;LUAD;LUSC	11	7	Distal Intergenic	54496	MIR5008
chr1_227887643_227888097	BRCA;LUAD;LUSC;UCEC;UCS	35	9	Distal Intergenic	53586	MIR5008
chr1_228005523_228006813	COAD;LUSC	68	10	Promoter (<=1kb)	-185	WNT3A
chr1_228007074_228008268	COAD;LUSC	95	15	Promoter (<=1kb)	76	WNT3A
chr1_228008459_228008819	COAD;LUSC	40	4	Promoter (1-2kb)	1461	WNT3A
chr1_228058507_228058672	BRCA;LUSC;LIHC	5	2	Intron	17878	LINC02809
chr1_228058883_228059543	BRCA;LUSC;LIHC	67	12	3' UTR	17007	LINC02809
chr1_228060204_228060644	BRCA	21	23	3' UTR	15906	LINC02809
chr1_228060881_228061101	BRCA	12	10	3' UTR	15449	LINC02809
chr1_228103135_228103495	LUSC	46	151	Promoter (<=1kb)	0	C1orf35
chr1_228211671_228213156	LIHC	168	41	Promoter (<=1kb)	0	OBSCN
chr1_228213426_228213763	LIHC	39	87	Promoter (<=1kb)	0	OBSCN-AS1
chr1_228213811_228213931	LIHC	10	37	Promoter (<=1kb)	-147	OBSCN-AS1
chr1_228213945_228215427	COAD	63	8	Promoter (<=1kb)	-262	OBSCN
chr1_228415943_228416916	LIHC	80	30	Promoter (<=1kb)	0	TRIM17
chr1_228417039_228417159	LIHC	4	2	Promoter (<=1kb)	-178	TRIM17
chr1_228445660_228446635	BRCA	64	40	Intron	11238	LOC124904538
chr1_228446958_228447174	BRCA	12	7	Intron	10699	LOC124904538
chr1_228463568_228464210	BRCA;COAD	34	136	Promoter (1-2kb)	1494	MIR4666A
chr1_228464306_228464426	BRCA;COAD	11	10	Promoter (2-3kb)	2232	MIR4666A
chr1_228464546_228464894	BRCA;COAD	26	22	Promoter (2-3kb)	2472	MIR4666A
chr1_228464988_228465519	BRCA;COAD	16	7	Promoter (2-3kb)	2914	MIR4666A
chr1_228469624_228470062	BRCA;CESC;COAD;ESCA;HNSC;LUAD;READ;UCEC;UCS	26	4	Distal Intergenic	7550	MIR4666A
chr1_228470620_228471497	BRCA	47	1	Distal Intergenic	8546	MIR4666A
chr1_228650059_228650749	UCEC;UCS	29	17	Exon	-3901	RNA5S17
chr1_229407048_229408118	BRCA;COAD;READ	77	23	Promoter (<=1kb)	0	LOC124904541
chr1_229430916_229431440	CESC;COAD	20	34	Promoter (2-3kb)	2654	ACTA1
chr1_229431615_229431903	CESC;COAD	21	3	Promoter (2-3kb)	2191	ACTA1
chr1_229432829_229434362	CESC;COAD;STAD	99	11	Promoter (<=1kb)	0	ACTA1
chr1_229434440_229434646	CESC;COAD;STAD	8	9	Promoter (<=1kb)	-336	ACTA1
chr1_229434718_229435132	CESC;COAD;STAD	25	13	Promoter (<=1kb)	-614	ACTA1
chr1_230641809_230642939	BRCA	82	188	Promoter (<=1kb)	0	COG2
chr1_230713736_230714554	LUSC	26	73	Promoter (<=1kb)	0	AGT
chr1_231041070_231041633	LIHC	26	28	Promoter (<=1kb)	-816	FAM89A
chr1_231160772_231162014	UCS	69	15	Promoter (<=1kb)	-44	TRIM67
chr1_231162120_231163136	BRCA;LIHC	103	73	Promoter (<=1kb)	0	TRIM67
chr1_231163256_231163718	BRCA;LIHC	50	12	Promoter (<=1kb)	286	TRIM67
chr1_22952770_22954084	ESCA;UCS	132	2	Exon	18782	LACTBL1
chr1_232805144_232806836	CESC;UCEC	84	94	Promoter (<=1kb)	0	MAP10
chr1_233904213_233904374	CESC	4	14	Promoter (<=1kb)	-302	SLC35F3
chr1_233904506_233905711	CESC	142	42	Promoter (<=1kb)	0	SLC35F3
chr1_234213478_234214798	COAD	76	22	Promoter (<=1kb)	0	SLC35F3
chr1_23168767_23169085	BRCA;CESC;LUAD;UCEC;UCS	27	113	Promoter (<=1kb)	0	LUZP1
chr1_23169360_23169866	BRCA;CESC;LUAD;UCEC;UCS	8	50	Promoter (<=1kb)	-504	LUZP1
chr1_235648429_235649339	CESC	58	48	Promoter (<=1kb)	445	GNG4
chr1_235649400_235649770	BRCA	50	34	Promoter (<=1kb)	14	GNG4
chr1_235649851_235650145	BRCA	39	22	Promoter (<=1kb)	-67	GNG4
chr1_235650404_235650614	BRCA	28	33	Promoter (<=1kb)	140	GNG4
chr1_235650677_235651676	BRCA	37	76	Promoter (<=1kb)	0	GNG4
chr1_235853827_235854037	LUAD	5	0	Promoter (<=1kb)	-767	MIR1537
chr1_236064076_236064992	BRCA	85	99	Promoter (<=1kb)	98	NID1
chr1_236065054_236065202	BRCA	16	53	Promoter (<=1kb)	0	NID1
chr1_236065264_236066335	BRCA	58	64	Promoter (<=1kb)	-155	NID1
chr1_236394713_236395420	READ	44	79	Promoter (<=1kb)	0	EDARADD
chr1_236395497_236395857	READ	48	79	Promoter (<=1kb)	48	EDARADD
chr1_236395923_236396221	READ	13	42	Promoter (<=1kb)	474	EDARADD
chr1_236396294_236396634	READ	11	21	Promoter (<=1kb)	845	EDARADD
chr1_236686058_236686378	BRCA;CESC;COAD;LUAD;READ;STAD	29	43	Promoter (<=1kb)	-121	ACTN2
chr1_236686598_236687904	BRCA;CESC;COAD;LUAD;READ;STAD	63	30	Promoter (<=1kb)	0	ACTN2
chr1_237041139_237042929	BRCA;CESC;COAD;ESCA;HNSC;READ;STAD;UCEC;PAAD;LIHC	150	38	Promoter (<=1kb)	0	RYR2
chr1_237042990_237043403	BRCA;CESC;COAD;ESCA;HNSC;READ;STAD;UCEC;PAAD;LIHC	42	13	Promoter (<=1kb)	806	RYR2
chr1_2443327_2443480	CESC;HNSC	11	4	Intron	17347	PLCH2
chr1_2443511_2443631	CESC;HNSC	14	2	Intron	17531	PLCH2
chr1_2443712_2443832	CESC;HNSC	22	5	Intron	17732	PLCH2
chr1_2443932_2444423	CESC;HNSC	49	8	Intron	17952	PLCH2
chr1_23558206_23558621	LUSC	27	155	Promoter (<=1kb)	454	ID3
chr1_23559045_23560021	LUSC	65	175	Promoter (<=1kb)	0	ID3
chr1_23560461_23561246	LUSC	7	7	Promoter (<=1kb)	-960	ID3
chr1_239997760_239998335	CESC;COAD;ESCA;HNSC;LUAD	80	13	Distal Intergenic	-16013	FMN2
chr1_240091575_240091760	CESC;COAD;ESCA;HNSC;LUAD;STAD	13	18	Promoter (<=1kb)	-123	FMN2
chr1_240091781_240091901	CESC;COAD;ESCA;HNSC;LUAD;STAD	18	24	Promoter (<=1kb)	0	FMN2
chr1_240091926_240092217	CESC;COAD;ESCA;HNSC;LUAD;STAD	31	25	Promoter (<=1kb)	43	FMN2
chr1_240092295_240092720	CESC;COAD;ESCA;HNSC;LUAD;STAD	32	21	Promoter (<=1kb)	412	FMN2
chr1_240092792_240094053	CESC;COAD;ESCA;HNSC;LUAD;STAD	107	20	Promoter (<=1kb)	909	FMN2
chr1_240492916_240493529	UCS	50	26	5' UTR	20818	FMN2
chr1_241356802_241357222	CESC	55	31	Promoter (<=1kb)	0	RGS7
chr1_241357243_241357363	CESC	16	26	Promoter (<=1kb)	0	LOC124904601
chr1_241357429_241357671	CESC	17	15	Promoter (<=1kb)	0	LOC124904601
chr1_241423313_241424615	CESC	73	19	Exon	65851	LOC124904601
chr1_241998419_241998639	CESC;HNSC	12	112	Promoter (<=1kb)	459	MAP1LC3C
chr1_23902331_23903228	LIHC	92	3	Exon	10134	CNR2
chr1_242523376_242523881	CESC;COAD;HNSC;LUAD;LUSC;READ;STAD;UCEC;PAAD	31	14	Promoter (<=1kb)	790	PLD5
chr1_242524014_242524254	CESC;COAD;HNSC;LUAD;LUSC;READ;STAD;UCEC;PAAD	17	19	Promoter (<=1kb)	417	PLD5
chr1_242524611_242525821	CESC;COAD;ESCA;HNSC;LUAD;LUSC;READ;STAD;PAAD	88	24	Promoter (<=1kb)	0	PLD5
chr1_2504028_2504384	LUSC	25	9	3' UTR	5381	PLCH2
chr1_243482345_243483625	HNSC;LUSC;UCS	74	17	Intron	-4190	SDCCAG8
chr1_243483786_243484047	READ	9	12	Intron	-3768	SDCCAG8
chr1_243917093_243918138	COAD	65	34	Promoter (<=1kb)	0	LINC02774
chr1_244047554_244048214	LUSC	49	151	Promoter (<=1kb)	-333	ZBTB18
chr1_244048296_244048502	LUSC	19	93	Promoter (<=1kb)	-45	ZBTB18
chr1_244048668_244048788	LUSC	15	20	Promoter (<=1kb)	121	ZBTB18
chr1_244049952_244051040	HNSC	25	32	Promoter (<=1kb)	153	ZBTB18
chr1_245687774_245688418	UCS	47	7	Exon	-11296	LOC105373265
chr1_246788745_246789207	COAD;READ;STAD	37	4	Promoter (<=1kb)	0	LINC01341
chr1_246789502_246790360	UCEC	25	2	Promoter (<=1kb)	398	LINC01341
chr1_247348005_247348225	BRCA;CESC;HNSC;LUAD;LUSC;OV;READ;UCEC;UCS;PAAD;LIHC	19	7	Exon	5221	ZNF496-DT
chr1_247373797_247373982	READ	17	17	Intron	8583	LOC107985375
chr1_247517618_247518707	COAD;READ	83	16	Promoter (<=1kb)	0	GCSAML
chr1_247530665_247531307	CESC;HNSC;UCEC;UCS	58	11	Promoter (<=1kb)	0	GCSAML-AS1
chr1_247639161_247639920	CESC;ESCA;HNSC;LUAD	63	17	Promoter (<=1kb)	283	LOC102724446
chr1_247857028_247858041	CESC;ESCA;LUSC;STAD	115	174	Promoter (<=1kb)	0	TRIM58
chr1_247936407_247936627	CESC;UCEC	11	2	Exon	11518	OR2AJ1
chr1_247936865_247937745	CESC;UCEC	50	94	Exon	-11113	OR2L8
chr1_24927518_24927738	UCS	14	6	Promoter (1-2kb)	1060	RUNX3
chr1_2628284_2628649	CESC;COAD	20	5	Promoter (<=1kb)	845	MMEL1
chr1_2628734_2628948	CESC;COAD	19	5	Promoter (<=1kb)	546	MMEL1
chr1_2629407_2630255	CESC;COAD	29	6	Promoter (<=1kb)	0	MMEL1
chr1_25617281_25617401	HNSC	12	20	Promoter (<=1kb)	-67	MAN1C1
chr1_25617610_25618616	HNSC	71	19	Promoter (<=1kb)	0	MAN1C1
chr1_25799236_25800115	UCEC	32	33	Promoter (<=1kb)	-78	SELENON
chr1_26201308_26201518	UCS	13	127	3' UTR	-8223	ZPLD2P
chr1_26224947_26226008	BRCA;CESC	56	41	Promoter (<=1kb)	0	ZPLD2P
chr1_26284781_26285001	BRCA	11	160	Exon	4659	SH3BGRL3
chr1_26359968_26360442	LIHC	38	11	Promoter (<=1kb)	0	CRYBG2
chr1_26360527_26360847	LIHC	25	12	Promoter (<=1kb)	-447	CRYBG2
chr1_26408644_26408817	LIHC	8	93	Promoter (1-2kb)	-2000	LIN28A
chr1_26409114_26409234	CESC;COAD;ESCA	4	23	Promoter (1-2kb)	-1583	LIN28A
chr1_26409303_26409423	CESC;COAD;ESCA	4	30	Promoter (1-2kb)	-1394	LIN28A
chr1_26409510_26409893	CESC;COAD;ESCA	6	32	Promoter (<=1kb)	-924	LIN28A
chr1_26410705_26411706	LIHC	75	24	Promoter (<=1kb)	0	LIN28A
chr1_26431689_26433007	LIHC	62	223	Promoter (<=1kb)	0	DHDDS
chr1_2789154_2790690	CESC;UCEC	127	1	Promoter (<=1kb)	0	TTC34
chr1_26786625_26787263	UCEC	12	143	Promoter (<=1kb)	0	PIGV
chr1_27383053_27383215	LIHC	9	14	Promoter (<=1kb)	88	CD164L2
chr1_27383280_27383999	LIHC	40	21	Promoter (<=1kb)	0	CD164L2
chr1_27403269_27403707	UCEC	21	24	Distal Intergenic	10647	GPR3
chr1_27575330_27575890	LUSC	66	43	Intron	-7070	AHDC1
chr1_27575957_27576229	LUSC	28	20	Intron	-7697	AHDC1
chr1_27633983_27634573	LUAD	62	70	Promoter (<=1kb)	561	FGR
chr1_27634773_27635696	LUAD	42	17	Promoter (<=1kb)	0	FGR
chr1_28775039_28775699	UCS	35	25	Distal Intergenic	35948	YTHDF2
chr1_3011497_3012089	CESC	33	0	Distal Intergenic	-9378	ACTRT2
chr1_3012399_3013104	CESC	39	8	Distal Intergenic	-8363	ACTRT2
chr1_29124009_29124650	UCEC	54	75	Promoter (<=1kb)	-106	TMEM200B
chr1_3067290_3068488	CESC;HNSC	118	8	Promoter (<=1kb)	0	LOC124903827
chr1_3068508_3068628	COAD;UCEC	17	7	Promoter (<=1kb)	-71	LOC124903827
chr1_3068653_3068978	COAD;UCEC	37	10	Promoter (<=1kb)	110	LOC124903827
chr1_3069740_3069860	COAD;UCEC	12	18	Promoter (<=1kb)	529	PRDM16
chr1_3069914_3070299	COAD;UCEC	44	16	Promoter (<=1kb)	703	PRDM16
chr1_3070595_3071469	CESC;HNSC;UCEC	103	11	Promoter (1-2kb)	1384	PRDM16
chr1_3073432_3074248	BRCA;CESC;HNSC;UCEC	84	6	Intron	4221	PRDM16
chr1_3183455_3183991	BRCA	26	1	Intron	-53940	PRDM16
chr1_3245443_3246538	BRCA	41	4	Promoter (1-2kb)	1311	PRDM16
chr1_3246776_3248088	BRCA	81	11	Promoter (2-3kb)	2644	PRDM16
chr1_3283897_3284038	CESC;READ	11	11	Intron	39111	LOC105378604
chr1_31575450_31576673	CESC;UCEC	36	63	Promoter (<=1kb)	0	LOC105378626
chr1_31703571_31705543	BRCA	72	150	Promoter (<=1kb)	0	COL16A1
chr1_31771535_31771977	BRCA;CESC;COAD;READ	10	5	Distal Intergenic	-6642	ADGRB2
chr1_31772211_31772374	BRCA;CESC;COAD;READ	15	8	Distal Intergenic	-7318	ADGRB2
chr1_31772503_31772796	BRCA;CESC;COAD;READ	19	7	Distal Intergenic	-7610	ADGRB2
chr1_31772861_31773226	BRCA;CESC;COAD;READ	26	4	Distal Intergenic	-7968	ADGRB2
chr1_31944060_31945105	BRCA	58	224	Promoter (<=1kb)	0	PTP4A2
chr1_32241399_32241831	BRCA	26	62	Promoter (<=1kb)	0	MTMR9LP
chr1_32242539_32242904	BRCA	6	37	Promoter (<=1kb)	-829	MTMR9LP
chr1_32753634_32753889	COAD;READ	16	48	Promoter (<=1kb)	-130	NHSL3
chr1_32753978_32754147	COAD;READ	22	46	Promoter (<=1kb)	0	NHSL3
chr1_32754288_32754500	COAD;READ	16	87	Promoter (<=1kb)	267	NHSL3
chr1_33159572_33160012	CESC	26	2	Exon	16538	TRIM62
chr1_33306430_33306695	LIHC	14	5	Distal Intergenic	14403	A3GALT2
chr1_33306765_33306939	LIHC	19	9	Exon	14159	A3GALT2
chr1_33307003_33307501	LIHC	68	10	Exon	13597	A3GALT2
chr1_34163145_34163608	COAD;UCEC	32	23	Promoter (1-2kb)	1622	CSMD2
chr1_34163717_34164181	COAD;UCEC	48	8	Promoter (1-2kb)	1049	CSMD2
chr1_34164263_34164631	CESC;COAD;STAD	24	4	Promoter (<=1kb)	599	CSMD2
chr1_34164857_34164977	CESC;COAD;STAD	18	7	Promoter (<=1kb)	253	CSMD2
chr1_34165011_34165375	CESC;COAD;STAD	49	15	Promoter (<=1kb)	0	CSMD2
chr1_34165665_34166013	CESC;COAD;STAD	13	3	Promoter (<=1kb)	0	CSMD2
chr1_34166249_34166725	CESC;COAD;STAD	28	13	Promoter (<=1kb)	-158	C1orf94
chr1_34166960_34167100	CESC;COAD;STAD	7	5	Promoter (<=1kb)	77	C1orf94
chr1_34176309_34177545	BRCA;CESC;HNSC;LUAD;LUSC;STAD;UCEC	77	10	Promoter (<=1kb)	0	C1orf94
chr1_3598274_3598706	BRCA	28	12	Intron	12571	MEGF6
chr1_34792100_34792879	COAD	15	4	Promoter (<=1kb)	-120	GJA4
chr1_34792966_34793464	COAD	33	5	Promoter (<=1kb)	0	GJA4
chr1_34885051_34886480	BRCA	101	20	Exon	18903	DLGAP3
chr1_34929774_34930237	COAD;READ	49	12	Promoter (<=1kb)	-124	DLGAP3
chr1_34930406_34930526	COAD;READ	10	7	Promoter (<=1kb)	-756	DLGAP3
chr1_34930597_34930779	COAD;READ	5	6	Promoter (<=1kb)	-947	DLGAP3
chr1_35120730_35121228	BRCA;CESC;HNSC;LUSC;UCEC;UCS	36	13	Distal Intergenic	16487	ZMYM1
chr1_3649656_3650280	BRCA;COAD;HNSC	52	123	Promoter (<=1kb)	0	WRAP73
chr1_3650347_3650467	BRCA;COAD;HNSC	5	45	Promoter (<=1kb)	-244	WRAP73
chr1_3650544_3651931	BRCA;COAD;HNSC	128	33	Promoter (<=1kb)	-441	WRAP73
chr1_3652039_3653836	BRCA;COAD;HNSC	155	79	Promoter (<=1kb)	0	TP73
chr1_3684133_3684353	BRCA;CESC	20	6	Promoter (1-2kb)	1767	TP73
chr1_35577052_35578122	CESC;COAD;READ;UCEC;UCS	77	33	Promoter (<=1kb)	0	TFAP2E
chr1_3706473_3707505	BRCA	41	6	Intron	8415	TP73
chr1_3707616_3707793	BRCA	13	4	Exon	9558	TP73
chr1_3732561_3733487	LUSC;UCEC;UCS	53	27	3' UTR	5083	TP73
chr1_3745951_3747399	COAD	109	99	Promoter (<=1kb)	0	GFOD3P
chr1_3747482_3747634	COAD	9	63	Promoter (<=1kb)	-109	GFOD3P
chr1_3747919_3748277	COAD	11	1	Promoter (<=1kb)	-546	GFOD3P
chr1_36320674_36320836	READ;UCEC;LIHC	9	21	Promoter (<=1kb)	70	SH3D21
chr1_36320905_36322855	READ;UCEC;LIHC	151	168	Promoter (<=1kb)	301	SH3D21
chr1_36322936_36323512	READ;UCEC;LIHC	56	41	Promoter (<=1kb)	133	EVA1B
chr1_36323739_36324460	READ	31	91	Promoter (<=1kb)	0	EVA1B
chr1_37032494_37033021	CESC;READ;STAD	26	6	Promoter (1-2kb)	1108	GRIK3
chr1_37033095_37034239	CESC;READ;STAD	119	15	Promoter (<=1kb)	0	GRIK3
chr1_37034686_37035237	CESC;COAD;ESCA;HNSC;READ;STAD	51	4	Promoter (<=1kb)	-171	GRIK3
chr1_37318152_37318664	BRCA;CESC;COAD;UCEC	36	5	Exon	155722	LOC107984942
chr1_37633837_37636187	READ	128	16	Promoter (<=1kb)	0	RSPO1
chr1_37735168_37735606	BRCA;CESC;LUAD;UCEC	24	3	5' UTR	-3595	EPHA10
chr1_37761298_37762172	BRCA;UCS	75	5	Promoter (2-3kb)	2894	EPHA10
chr1_37764826_37765642	BRCA;CESC;ESCA;HNSC;STAD;UCEC	37	20	Promoter (<=1kb)	0	EPHA10
chr1_37765723_37767084	HNSC	45	21	Promoter (<=1kb)	-590	EPHA10
chr1_37794805_37795817	LIHC	34	58	Promoter (<=1kb)	0	MANEAL
chr1_37946945_37947719	BRCA	14	145	Promoter (<=1kb)	0	INPP5B
chr1_37995762_37996422	UCEC	48	42	Distal Intergenic	3010	FHL3
chr1_38044246_38044578	CESC;LUAD;LUSC;UCEC	23	11	Promoter (2-3kb)	2215	POU3F1
chr1_38044668_38045078	CESC;LUAD;LUSC;UCEC	32	10	Promoter (1-2kb)	1715	POU3F1
chr1_38045146_38045266	CESC;LUAD;LUSC;UCEC	14	2	Promoter (1-2kb)	1527	POU3F1
chr1_38046514_38046634	LUAD;LUSC;UCEC	14	24	Promoter (<=1kb)	159	POU3F1
chr1_38046786_38046906	LUAD;LUSC;UCEC	18	32	Promoter (<=1kb)	0	POU3F1
chr1_38046922_38047986	ESCA	126	72	Promoter (<=1kb)	0	MIR3659HG
chr1_38133844_38133979	CESC	9	1	Intron	6614	LINC02786
chr1_38134396_38134538	CESC	13	3	Intron	6055	LINC02786
chr1_38292040_38292260	UCS	14	67	Distal Intergenic	-77234	LINC01343
chr1_38476148_38476549	CESC	25	10	Promoter (1-2kb)	1231	LINC01685
chr1_38476632_38477027	CESC	17	11	Promoter (1-2kb)	1715	LINC01685
chr1_38559043_38559263	UCS	7	14	Distal Intergenic	84126	LINC01685
chr1_38559473_38559813	UCS	20	60	Distal Intergenic	84556	LINC01685
chr1_38783589_38783993	CESC	19	32	Intron	64081	RRAGC
chr1_38815865_38816356	LUAD	26	159	Exon	31718	RRAGC
chr1_38817845_38818942	BRCA	100	58	Distal Intergenic	29132	RRAGC
chr1_39409060_39410217	HNSC	77	74	Promoter (<=1kb)	0	MACF1
chr1_39558962_39559778	UCS	32	38	Promoter (<=1kb)	0	PPIEL
chr1_39671021_39671623	COAD;READ;STAD	31	6	Promoter (<=1kb)	484	NT5C1A
chr1_39671722_39673007	COAD;READ;STAD	71	25	Promoter (<=1kb)	0	NT5C1A
chr1_39683625_39684217	BRCA;READ;UCEC;UCS	55	9	Exon	7216	HPCAL4
chr1_40132664_40133537	CESC;ESCA;HNSC;LUSC;READ;STAD;UCEC;UCS	62	0	Exon	-27850	RLF
chr1_40652800_40654103	BRCA;LIHC	22	20	Intron	-5745	LOC105378675
chr1_40654185_40654489	BRCA;LIHC	22	16	Intron	-5359	LOC105378675
chr1_40817307_40818312	BRCA;UCEC	31	13	Promoter (<=1kb)	42	KCNQ4
chr1_40818451_40819507	BRCA;UCEC	79	25	Promoter (<=1kb)	0	KCNQ4
chr1_40837674_40838200	UCS	31	2	Exon	18710	KCNQ4
chr1_40838308_40838770	UCS	34	3	3' UTR	19344	KCNQ4
chr1_40884076_40884735	LIHC	69	4	Distal Intergenic	20162	LOC124904157
chr1_40978875_40980009	UCEC;LIHC	101	142	Promoter (<=1kb)	0	CTPS1
chr1_42379927_42380597	LIHC	36	22	Promoter (<=1kb)	-195	RIMKLA
chr1_42380689_42381458	LIHC	91	40	Promoter (<=1kb)	0	RIMKLA
chr1_42784557_42785655	BRCA;HNSC	70	8	Promoter (<=1kb)	0	TMEM269
chr1_43565486_43565639	BRCA;CESC;HNSC;LUAD;LUSC	10	7	Intron	-16841	PTPRF
chr1_43565711_43566209	BRCA;CESC;HNSC;LUAD;LUSC	53	20	Intron	-16271	PTPRF
chr1_44405215_44405335	BRCA	4	54	Promoter (<=1kb)	0	RNF220
chr1_44405458_44407266	BRCA;COAD;HNSC;READ;STAD	142	45	Promoter (<=1kb)	203	RNF220
chr1_44407358_44407808	BRCA;COAD;HNSC;READ;STAD	55	6	Promoter (<=1kb)	-894	RNF220
chr1_44407869_44408495	BRCA;COAD;HNSC;READ;STAD	41	9	Promoter (<=1kb)	-207	RNF220
chr1_44408664_44409183	BRCA;CESC;COAD;HNSC;READ	27	18	Promoter (<=1kb)	0	RNF220
chr1_44417372_44417956	ESCA;HNSC;LUSC	54	24	Intron	4674	RNF220
chr1_44418121_44418241	ESCA;HNSC;LUSC	16	11	Intron	5423	RNF220
chr1_44418306_44418622	ESCA;HNSC;LUSC	20	8	Intron	5608	RNF220
chr1_44807251_44808511	UCEC	28	282	Promoter (<=1kb)	0	DYNLT4
chr1_44812845_44814037	UCS	92	64	Promoter (<=1kb)	0	BTBD19
chr1_45326826_45327654	UCEC	87	61	Promoter (<=1kb)	0	HPDL
chr1_46447770_46448483	BRCA;CESC;ESCA;STAD	60	13	Promoter (1-2kb)	1221	LINC01398
chr1_46448565_46449084	BRCA;CESC;ESCA;STAD	25	13	Promoter (<=1kb)	620	LINC01398
chr1_46466566_46467279	READ;STAD	74	22	Intron	-15249	LINC01398
chr1_46474485_46474923	CESC;LUAD;UCEC	21	2	Intron	-14913	DMBX1
chr1_46485465_46485742	BRCA;CESC;COAD;READ;STAD	25	12	Distal Intergenic	-4094	DMBX1
chr1_46485804_46486139	BRCA;CESC;COAD;READ;STAD	27	7	Distal Intergenic	-3697	DMBX1
chr1_46489043_46490037	CESC	91	52	Promoter (<=1kb)	0	DMBX1
chr1_46490141_46493060	CESC;LUSC;OV;READ;UCEC;UCS	141	29	Promoter (<=1kb)	305	DMBX1
chr1_46493128_46493273	CESC;COAD;ESCA;LUAD;LUSC;OV;READ;STAD;UCEC;UCS	11	3	Intron	3292	DMBX1
chr1_46543763_46544477	BRCA;CESC;COAD;ESCA;HNSC;READ;STAD;UCEC	56	11	Promoter (<=1kb)	0	TMEM275
chr1_46612882_46613320	BRCA;READ	40	6	Promoter (1-2kb)	1813	MOB3C
chr1_4653789_4654543	BRCA;CESC;COAD;HNSC;READ;STAD;UCEC	75	5	Promoter (<=1kb)	-66	AJAP1
chr1_4654552_4654672	BRCA;CESC;COAD;HNSC;READ;STAD;UCEC	22	4	Promoter (<=1kb)	0	AJAP1
chr1_4654786_4655138	BRCA;CESC;COAD;HNSC;READ;STAD;UCEC	56	6	Promoter (<=1kb)	54	AJAP1
chr1_4655375_4655765	BRCA;CESC;COAD;HNSC;READ;STAD;UCEC	43	7	Promoter (<=1kb)	643	AJAP1
chr1_4655857_4656609	CESC;COAD;READ;STAD;UCEC	53	18	Promoter (1-2kb)	1125	AJAP1
chr1_47022924_47023415	LIHC	11	8	Promoter (<=1kb)	-254	CYP4X1
chr1_47023515_47023995	LIHC	41	19	Promoter (<=1kb)	0	CYP4X1
chr1_47224437_47225375	BRCA;COAD;ESCA;STAD	30	20	Promoter (<=1kb)	-361	TAL1
chr1_47225447_47225660	BRCA;COAD;ESCA;STAD	33	6	Promoter (1-2kb)	-1371	TAL1
chr1_47225877_47226222	BRCA;COAD;ESCA;STAD	18	10	Promoter (1-2kb)	-1801	TAL1
chr1_47227852_47229373	BRCA;CESC;LUAD;LUSC;OV;UCEC;UCS	42	98	Promoter (<=1kb)	80	TAL1
chr1_47229621_47230009	BRCA;CESC;LUAD;LUSC;OV;UCEC;UCS	16	35	Promoter (<=1kb)	0	TAL1
chr1_47230616_47230736	BRCA;CESC;HNSC;LUAD;LUSC	5	25	Promoter (<=1kb)	482	TAL1
chr1_47230808_47231285	BRCA;CESC;HNSC;LUAD;LUSC	41	39	Promoter (<=1kb)	0	TAL1
chr1_47231368_47231911	BRCA;HNSC;LUAD;LUSC;LIHC	32	137	Promoter (<=1kb)	0	TAL1
chr1_47231990_47232204	BRCA;HNSC;LUAD;LUSC;LIHC	18	99	Promoter (<=1kb)	21	TAL1
chr1_47232275_47232938	BRCA;HNSC;LUAD;LUSC;LIHC	36	149	Promoter (<=1kb)	-50	TAL1
chr1_4710536_4711178	BRCA;UCS;LIHC	28	16	Promoter (<=1kb)	0	AJAP1
chr1_4711541_4711727	CESC	19	4	Promoter (<=1kb)	386	AJAP1
chr1_4711893_4713080	CESC	66	4	Promoter (<=1kb)	738	AJAP1
chr1_47416515_47416689	BRCA;HNSC;LUSC;LIHC	23	8	Promoter (<=1kb)	230	FOXE3
chr1_47416981_47417101	BRCA;HNSC;LUSC;LIHC	17	6	Promoter (<=1kb)	696	FOXE3
chr1_47417199_47417583	BRCA;HNSC;LUSC;LIHC	28	5	Promoter (<=1kb)	914	FOXE3
chr1_47432423_47435260	CESC;COAD;ESCA;HNSC;LUAD;LUSC;READ;STAD	136	64	Promoter (<=1kb)	0	FOXD2-AS1
chr1_47436336_47436776	CESC;HNSC;LUAD;READ	17	125	Promoter (1-2kb)	-1268	FOXD2
chr1_47443561_47443945	BRCA;HNSC	20	4	Distal Intergenic	5517	FOXD2
chr1_47444045_47444165	BRCA;HNSC	10	3	Distal Intergenic	6001	FOXD2
chr1_47444258_47445837	BRCA;HNSC	106	13	Distal Intergenic	6214	FOXD2
chr1_47446075_47446520	BRCA;HNSC	17	5	Distal Intergenic	8031	FOXD2
chr1_47449860_47450298	CESC;UCS	28	21	Distal Intergenic	11816	FOXD2
chr1_47532960_47533105	LIHC	5	12	Distal Intergenic	94916	FOXD2
chr1_47533232_47533492	LIHC	22	27	Distal Intergenic	95188	FOXD2
chr1_47533804_47533955	LIHC	7	2	Distal Intergenic	95760	FOXD2
chr1_47593072_47593516	CESC;READ	41	7	Distal Intergenic	-94947	LINC01738
chr1_47725174_47725512	READ	29	14	Distal Intergenic	36711	LINC01738
chr1_47983981_47984641	UCS	48	9	Intron	9571	TRABD2B
chr1_48776677_48776848	COAD;READ	23	10	Promoter (<=1kb)	0	BEND5
chr1_48776881_48777001	COAD;READ	11	13	Promoter (<=1kb)	0	BEND5
chr1_48777063_48777351	COAD;READ	12	12	Promoter (<=1kb)	-94	BEND5
chr1_50023210_50025313	CESC;HNSC	75	16	Promoter (<=1kb)	0	AGBL4
chr1_50047481_50048797	CESC;COAD;ESCA;HNSC;LUAD;LUSC;OV;READ;STAD;UCEC;UCS	83	17	Promoter (<=1kb)	0	ELAVL4
chr1_50332978_50334154	CESC;STAD	97	92	Distal Intergenic	-11786	LINC02808
chr1_50415191_50415874	BRCA;CESC;COAD;ESCA;HNSC;LUAD;LUSC;STAD;UCEC;UCS	46	6	Distal Intergenic	5758	DMRTA2
chr1_50416212_50416432	BRCA;CESC;COAD;ESCA;HNSC;LUAD;LUSC;STAD;UCEC;UCS	21	11	Distal Intergenic	5200	DMRTA2
chr1_50416684_50417492	BRCA;CESC;COAD;ESCA;HNSC;LUAD;LUSC;STAD;UCEC;UCS	45	12	Distal Intergenic	4140	DMRTA2
chr1_50417581_50417860	BRCA;CESC;COAD;ESCA;HNSC;LUAD;LUSC;STAD;UCEC;UCS	19	3	3' UTR	3772	DMRTA2
chr1_50418254_50419050	BRCA;CESC;COAD;ESCA;HNSC;LUAD;LUSC;READ;STAD;UCEC;UCS	70	7	Promoter (2-3kb)	2582	DMRTA2
chr1_50419133_50420492	BRCA;CESC;COAD;HNSC;LUSC;OV;READ;STAD;UCEC;UCS	79	10	Promoter (1-2kb)	1140	DMRTA2
chr1_50420585_50421430	BRCA;CESC;COAD;HNSC;LUSC;OV;READ;STAD;UCEC;UCS	83	18	Promoter (<=1kb)	202	DMRTA2
chr1_50421578_50422089	BRCA;CESC;COAD;HNSC;STAD;UCEC;UCS	18	5	Promoter (<=1kb)	0	DMRTA2
chr1_50422174_50423918	BRCA	117	12	Promoter (<=1kb)	0	DMRTA2
chr1_50424118_50424670	BRCA	27	8	Promoter (<=1kb)	115	LOC105378714
chr1_50424876_50425056	BRCA	20	6	Promoter (<=1kb)	873	LOC105378714
chr1_50425179_50426698	BRCA	67	11	Promoter (1-2kb)	1176	LOC105378714
chr1_50426798_50428356	BRCA	96	7	Promoter (2-3kb)	2795	LOC105378714
chr1_50430436_50430612	CESC;COAD;LUSC;UCEC	13	9	Distal Intergenic	6433	LOC105378714
chr1_52632370_52633137	COAD;READ	39	21	Promoter (<=1kb)	-31	SHISAL2A
chr1_52633174_52633294	COAD;READ	20	18	Promoter (<=1kb)	6	SHISAL2A
chr1_52633318_52633728	COAD;READ	45	16	Promoter (<=1kb)	0	SHISAL2A
chr1_52842486_52843590	COAD;READ;STAD	124	166	Promoter (<=1kb)	0	ZYG11A
chr1_53061102_53062590	BRCA;COAD;READ;STAD	85	12	Promoter (<=1kb)	0	PODN
chr1_53062658_53063383	BRCA;COAD;READ;STAD	54	6	Promoter (<=1kb)	445	PODN
chr1_53237702_53239631	LIHC	82	195	Promoter (<=1kb)	0	MAGOH
chr1_53737702_53739670	COAD	232	61	Promoter (<=1kb)	0	GLIS1
chr1_54356073_54357080	LUSC	39	108	Promoter (<=1kb)	0	SSBP3
chr1_54474663_54474861	BRCA	19	12	Distal Intergenic	-39556	LOC105378735
chr1_54474987_54475359	BRCA	17	18	Distal Intergenic	-39058	LOC105378735
chr1_54475440_54475560	BRCA	8	17	Distal Intergenic	-38857	LOC105378735
chr1_54547530_54548529	BRCA	28	29	Promoter (<=1kb)	0	ACOT11
chr1_54781014_54781842	UCEC;UCS	88	12	3' UTR	5950	TTC22
chr1_57421962_57422672	CESC;COAD;READ	54	14	Promoter (1-2kb)	1385	DAB1
chr1_57422731_57422851	CESC;COAD;READ	6	12	Promoter (1-2kb)	1206	DAB1
chr1_57422906_57423146	CESC;COAD;READ	12	12	Promoter (<=1kb)	911	DAB1
chr1_57423362_57424107	CESC;COAD;READ	68	14	Promoter (<=1kb)	0	DAB1
chr1_57424359_57425041	CESC;COAD;READ	42	25	Promoter (<=1kb)	-299	DAB1
chr1_58249602_58250418	BRCA;COAD;READ	85	25	Intron	255781	OMA1
chr1_58250498_58251050	BRCA;COAD;READ	15	18	Intron	255149	OMA1
chr1_58576243_58578000	LIHC	164	54	Promoter (<=1kb)	0	TACSTD2
chr1_5847285_5847505	CESC	12	12	Distal Intergenic	15236	MIR4689
chr1_60073430_60074261	BRCA;CESC;HNSC;LUAD;UCS	39	5	Promoter (<=1kb)	0	C1orf87
chr1_6199051_6200590	UCEC	82	236	Promoter (<=1kb)	0	RPL22
chr1_62194261_62195317	BRCA;CESC;HNSC;LUAD;LUSC;STAD;UCEC;UCS;LIHC	57	17	Promoter (<=1kb)	0	L1TD1
chr1_6208729_6210383	UCS	115	104	Promoter (<=1kb)	0	RNF207
chr1_6241608_6241983	STAD	27	9	Promoter (2-3kb)	-2196	HES3
chr1_6242082_6242352	STAD	30	13	Promoter (1-2kb)	-1827	HES3
chr1_6244064_6244454	CESC;COAD;ESCA;HNSC;READ;STAD	18	8	Promoter (<=1kb)	0	HES3
chr1_63073853_63074291	BRCA;CESC	32	14	Distal Intergenic	-61382	LINC01739
chr1_63074430_63074650	BRCA;CESC	14	3	Distal Intergenic	-61959	LINC01739
chr1_63316616_63318211	BRCA;READ	120	64	Promoter (<=1kb)	0	LINC00466
chr1_63318393_63319256	BRCA;READ	34	6	Promoter (1-2kb)	-1119	LINC00466
chr1_63319318_63320394	BRCA;READ	76	17	Promoter (1-2kb)	1241	FOXD3-AS1
chr1_63320513_63320871	BRCA;READ	19	4	Promoter (<=1kb)	764	FOXD3-AS1
chr1_63321171_63322079	BRCA;CESC;COAD;UCEC	45	21	Promoter (<=1kb)	0	FOXD3-AS1
chr1_63322197_63322317	LIHC	10	41	Promoter (<=1kb)	136	FOXD3-AS1
chr1_63322360_63322615	BRCA;LUAD	27	61	Promoter (<=1kb)	0	FOXD3-AS1
chr1_63322739_63322923	BRCA;LUAD	27	34	Promoter (<=1kb)	172	FOXD3
chr1_63323051_63323345	BRCA;LUAD	37	16	Promoter (<=1kb)	431	FOXD3-AS1
chr1_63326190_63326585	BRCA;LUAD	23	8	Promoter (<=1kb)	399	MIR6068
chr1_63326998_63327218	BRCA;LUAD	12	12	Promoter (<=1kb)	-14	MIR6068
chr1_63329542_63329829	BRCA;CESC;COAD;ESCA;HNSC;LUAD;LUSC;OV;READ;STAD;UCEC;UCS	15	8	Promoter (2-3kb)	-2558	MIR6068
chr1_63329905_63330025	BRCA;CESC;COAD;ESCA;HNSC;LUAD;LUSC;OV;READ;STAD;UCEC;UCS	9	8	Promoter (2-3kb)	-2921	MIR6068
chr1_63330039_63330648	BRCA;CESC;COAD;ESCA;HNSC;LUAD;LUSC;OV;READ;STAD;UCEC;UCS	42	13	Distal Intergenic	-3055	MIR6068
chr1_6329883_6330047	UCEC	7	0	Intron	22202	ACOT7
chr1_6330372_6330572	UCEC	7	1	Intron	21677	ACOT7
chr1_6330635_6330812	UCEC	7	2	Intron	21437	ACOT7
chr1_64469482_64470995	BRCA	141	47	Promoter (<=1kb)	0	CACHD1
chr1_64471558_64472166	BRCA	13	21	Promoter (<=1kb)	765	CACHD1
chr1_6459779_6460191	CESC;UCEC	15	7	Promoter (<=1kb)	-317	ESPN
chr1_6460293_6461972	CESC;UCEC	120	23	Promoter (<=1kb)	0	ESPN
chr1_6465412_6466524	OV	71	11	Promoter (<=1kb)	0	TNFRSF25
chr1_6485694_6485814	HNSC	8	5	Promoter (<=1kb)	81	PLEKHG5
chr1_6485966_6486812	HNSC	24	77	Promoter (<=1kb)	-12	PLEKHG5
chr1_65264345_65264999	BRCA;CESC;ESCA	17	33	Promoter (<=1kb)	0	DNAJC6
chr1_65265360_65266460	BRCA;CESC;ESCA	67	49	Promoter (<=1kb)	596	DNAJC6
chr1_65525675_65526192	CESC;COAD;ESCA;HNSC;READ;STAD	53	47	Promoter (<=1kb)	0	LEPR
chr1_65791989_65792851	CESC;HNSC	46	13	Promoter (<=1kb)	0	PDE4B
chr1_65793009_65793481	CESC;HNSC	44	15	Promoter (<=1kb)	114	PDE4B
chr1_66331663_66332035	READ	7	33	Promoter (<=1kb)	0	PDE4B
chr1_66532333_66533556	BRCA;CESC;UCEC;LIHC	47	26	Promoter (<=1kb)	0	SGIP1
chr1_66533620_66533740	BRCA;CESC;UCEC;LIHC	5	33	Promoter (<=1kb)	15	SGIP1
chr1_66533845_66534753	BRCA;CESC;UCEC;LIHC	24	41	Promoter (<=1kb)	0	SGIP1
chr1_66751750_66752711	BRCA;CESC;COAD;ESCA;HNSC;OV;READ;STAD;UCEC;UCS	44	22	Promoter (<=1kb)	0	DYNLT5
chr1_67134381_67135281	CESC;READ;UCEC;UCS	45	6	Promoter (<=1kb)	0	C1orf141
chr1_67307083_67307758	COAD	38	11	Promoter (<=1kb)	0	IL12RB2
chr1_67307839_67308082	COAD	34	9	Promoter (<=1kb)	0	IL12RB2
chr1_68051455_68052009	READ	32	10	Promoter (<=1kb)	0	DIRAS3
chr1_69567120_69568256	CESC	88	42	Promoter (<=1kb)	0	LRRC7
chr1_69568346_69568466	COAD;READ	11	12	Promoter (<=1kb)	0	LRRC7
chr1_69568530_69569056	COAD;READ	41	15	Promoter (<=1kb)	80	LRRC7
chr1_69569179_69569855	CESC;COAD	24	6	Promoter (<=1kb)	729	LRRC7
chr1_69569958_69570300	CESC;COAD	9	8	Promoter (1-2kb)	1508	LRRC7
chr1_70706242_70706451	BRCA;CESC;COAD;ESCA;READ;STAD;UCEC	8	11	Promoter (<=1kb)	0	LINC01788
chr1_70706561_70706681	BRCA;CESC;COAD;ESCA;READ;STAD;UCEC	7	12	Promoter (<=1kb)	108	LINC01788
chr1_71046331_71047611	COAD	95	79	Promoter (<=1kb)	22	PTGER3
chr1_71047691_71048252	COAD	41	57	Promoter (<=1kb)	0	PTGER3
chr1_72283172_72284058	CESC	59	32	Promoter (<=1kb)	0	LOC105378797
chr1_72284147_72284267	CESC	5	10	Promoter (<=1kb)	797	LOC105378797
chr1_72284356_72285394	CESC	27	46	Promoter (1-2kb)	1006	LOC105378797
chr1_74673445_74674753	COAD;READ	48	10	Promoter (<=1kb)	0	ERICH3
chr1_75125062_75126029	CESC;UCS	53	8	Promoter (2-3kb)	-2405	LHX8
chr1_75126434_75128699	BRCA;CESC;COAD;ESCA;HNSC;LUAD;LUSC;READ;UCEC;UCS	58	4	Promoter (<=1kb)	0	LHX8
chr1_75130060_75130720	BRCA;CESC;COAD;ESCA;HNSC;LUAD;LUSC;READ;STAD;UCEC;UCS	39	10	Promoter (1-2kb)	1626	LHX8
chr1_75130930_75131368	BRCA;CESC;COAD;ESCA;HNSC;LUAD;LUSC;READ;STAD;UCEC;UCS	27	8	Promoter (2-3kb)	2496	LHX8
chr1_75131512_75131888	BRCA;CESC;COAD;ESCA;HNSC;LUAD;LUSC;READ;STAD;UCEC;UCS	13	3	Promoter (2-3kb)	-2500	LHX8
chr1_75132073_75132750	BRCA;CESC;COAD;ESCA;HNSC;LUAD;LUSC;READ;STAD;UCEC	33	6	Promoter (1-2kb)	-1638	LHX8
chr1_75133634_75134132	BRCA;CESC;COAD;HNSC;READ	14	5	Promoter (<=1kb)	-256	LHX8
chr1_75134194_75135874	BRCA;CESC;COAD;HNSC;READ	83	20	Promoter (<=1kb)	0	LHX8
chr1_75136227_75136966	BRCA;CESC;COAD;ESCA;HNSC;LUAD;LUSC;READ;STAD;UCEC	73	17	Promoter (1-2kb)	1839	LHX8
chr1_75137066_75137327	BRCA;CESC;COAD;ESCA;HNSC;LUAD;LUSC;READ;STAD;UCEC	22	5	Promoter (2-3kb)	2678	LHX8
chr1_75614414_75615355	BRCA	51	51	Distal Intergenic	-3300	SLC44A5
chr1_75615515_75615724	CESC;COAD	9	7	Distal Intergenic	-4401	SLC44A5
chr1_75616260_75617204	BRCA;CESC;COAD	50	29	Distal Intergenic	-5146	SLC44A5
chr1_76074288_76074555	CESC	15	31	Promoter (<=1kb)	-191	ST6GALNAC3
chr1_76074707_76074992	CESC	21	38	Promoter (<=1kb)	0	ST6GALNAC3
chr1_76075204_76075424	CESC	5	12	Promoter (<=1kb)	458	ST6GALNAC3
chr1_76867112_76868588	CESC;COAD;ESCA;READ;STAD	97	36	Promoter (<=1kb)	0	ST6GALNAC5
chr1_76868681_76869096	CESC;COAD;ESCA;READ;STAD	25	20	Promoter (1-2kb)	1199	ST6GALNAC5
chr1_77280277_77283129	COAD;READ;STAD	146	40	Promoter (<=1kb)	0	AK5
chr1_78490073_78492056	COAD	92	17	Promoter (<=1kb)	0	PTGFR
chr1_79006558_79007423	BRCA;ESCA;PAAD	41	17	Promoter (<=1kb)	0	ADGRL4
chr1_7953799_7954615	UCEC	65	167	Promoter (<=1kb)	0	PARK7
chr1_8317644_8318504	BRCA;ESCA	80	52	Promoter (<=1kb)	0	SLC45A1
chr1_84892598_84893096	STAD	46	17	Promoter (<=1kb)	110	LPAR3
chr1_84893275_84893695	STAD	30	12	Promoter (<=1kb)	-69	LPAR3
chr1_85577614_85578229	BRCA;CESC	28	25	Promoter (<=1kb)	0	DDAH1
chr1_85578385_85579030	BRCA;CESC	12	17	Promoter (<=1kb)	-22	DDAH1
chr1_85579626_85579884	BRCA	12	7	Promoter (<=1kb)	-877	CCN1
chr1_85580606_85582263	BRCA	119	193	Promoter (<=1kb)	0	CCN1
chr1_86155558_86156471	COAD	55	4	Promoter (<=1kb)	292	COL24A1
chr1_86156554_86157533	COAD	54	18	Promoter (<=1kb)	0	COL24A1
chr1_89631618_89632482	BRCA	17	25	Promoter (<=1kb)	0	LRRC8C-DT
chr1_89632545_89632995	BRCA	39	92	Promoter (<=1kb)	0	LRRC8C-DT
chr1_89633113_89634613	BRCA	110	107	Promoter (<=1kb)	0	LRRC8C
chr1_89843282_89844140	LUSC;STAD	62	74	Promoter (<=1kb)	0	LRRC8D
chr1_969918_971202	COAD;HNSC;LUAD;READ	59	6	Promoter (<=1kb)	0	PLEKHN1
chr1_971527_971647	COAD;HNSC;LUAD;READ	6	2	Promoter (<=1kb)	652	PLEKHN1
chr1_971678_971798	COAD;HNSC;LUAD;READ	8	1	Promoter (<=1kb)	803	PLEKHN1
chr1_90706451_90707771	CESC;COAD;LUSC	95	30	Distal Intergenic	9531	BARHL2
chr1_90710904_90711278	CESC	30	7	Distal Intergenic	6024	BARHL2
chr1_90716451_90716759	UCS	19	9	Promoter (<=1kb)	543	BARHL2
chr1_90716944_90717300	OV	26	7	Promoter (<=1kb)	2	BARHL2
chr1_90717403_90717523	OV	13	10	Promoter (<=1kb)	-101	BARHL2
chr1_90717707_90717827	OV	15	14	Promoter (<=1kb)	-405	BARHL2
chr1_90717885_90718005	OV	22	23	Promoter (<=1kb)	-583	BARHL2
chr1_90718087_90718255	OV	19	21	Promoter (<=1kb)	-785	BARHL2
chr1_90718383_90719443	UCS	72	16	Promoter (1-2kb)	-1081	BARHL2
chr1_90719557_90720263	BRCA;CESC;COAD;ESCA;HNSC;LUSC;OV;READ;STAD;UCEC;UCS;LIHC	51	7	Promoter (2-3kb)	-2255	BARHL2
chr1_90723268_90723952	BRCA;CESC;COAD;ESCA;HNSC;LUAD;LUSC;READ;STAD;UCEC;LIHC	28	20	Exon	-5966	BARHL2
chr1_90724387_90725557	BRCA;COAD;LUAD;LUSC;READ;STAD	71	14	Exon	-7085	BARHL2
chr1_90725630_90727540	BRCA;COAD;LUAD;LUSC;READ;STAD	100	15	Distal Intergenic	-8328	BARHL2
chr1_90728894_90729291	BRCA;UCEC;PAAD;LIHC	18	5	Distal Intergenic	-11592	BARHL2
chr1_90729601_90730363	BRCA;UCEC;PAAD;LIHC	34	28	Distal Intergenic	-12299	BARHL2
chr1_90730528_90730648	CESC;COAD;HNSC;LUAD;LUSC;STAD	17	18	Distal Intergenic	-13226	BARHL2
chr1_90730774_90730963	CESC;COAD;HNSC;LUAD;LUSC;STAD	11	14	Distal Intergenic	-13472	BARHL2
chr1_90833902_90836853	BRCA;CESC;COAD;ESCA;HNSC;LUAD;LUSC;OV;READ;STAD;UCEC;UCS	138	21	Promoter (<=1kb)	0	LINC02609
chr1_91884765_91887227	CESC	178	153	Promoter (<=1kb)	0	TGFBR3
chr1_9183107_9183859	LIHC	56	20	Promoter (<=1kb)	-715	MIR34AHG
chr1_92480088_92483812	ESCA	262	36	Promoter (<=1kb)	0	GFI1
chr1_92483880_92487584	BRCA	263	178	Promoter (<=1kb)	0	GFI1
chr1_1032512_1033328	CESC	62	102	Promoter (<=1kb)	-778	AGRN
chr1_1033396_1033594	CESC	27	69	Promoter (<=1kb)	-512	AGRN
chr1_1033602_1033722	CESC	6	23	Promoter (<=1kb)	-384	AGRN
chr1_1033858_1034915	CESC	101	25	Promoter (<=1kb)	0	AGRN
chr1_9651245_9651904	READ	48	52	Promoter (<=1kb)	0	PIK3CD
chr1_9652046_9652565	READ	65	61	Promoter (<=1kb)	277	PIK3CD
chr1_9652628_9653872	READ	48	54	Promoter (<=1kb)	714	PIK3CD-AS1
chr1_1040047_1040863	UCEC;UCS	82	65	Exon	-4536	AGRN
chr1_1041145_1042599	UCEC;UCS	125	16	Promoter (2-3kb)	-2800	AGRN
chr1_98045277_98045850	COAD;READ;STAD;UCEC	54	19	Promoter (<=1kb)	0	MIR137HG
chr1_98045966_98046647	CESC	33	17	Promoter (<=1kb)	0	LINC01930
chr1_98048278_98048582	CESC;COAD;READ;STAD	15	26	Promoter (1-2kb)	1281	MIR137HG
chr1_98048648_98048912	CESC;COAD;READ;STAD	12	14	Promoter (<=1kb)	951	MIR137HG
chr1_98049351_98050061	CESC;COAD	24	16	Promoter (<=1kb)	0	MIR137HG
chr1_98053204_98054581	READ	98	37	Exon	-3333	MIR137HG
chr1_99003706_99004751	BRCA	69	12	Promoter (<=1kb)	0	PLPPR5-AS1
chr1_99004939_99005967	BRCA	55	16	Promoter (<=1kb)	0	PLPPR5
chr1_99263821_99264916	CESC;COAD	54	21	Promoter (<=1kb)	0	PLPPR4
chr10_99232295_99233053	CESC;HNSC;LUAD;LUSC	53	8	Promoter (2-3kb)	2749	HPSE2
chr10_99233348_99233468	CESC;HNSC;LUAD;LUSC	5	4	Promoter (2-3kb)	2334	HPSE2
chr10_99233683_99234490	CESC;HNSC;LUAD;LUSC	58	29	Promoter (1-2kb)	1312	HPSE2
chr10_99234564_99234780	CESC;HNSC;LUAD;LUSC	7	6	Promoter (1-2kb)	1022	HPSE2
chr10_99236034_99236154	CESC	6	6	Promoter (<=1kb)	-172	HPSE2
chr10_99236207_99237566	CESC	53	13	Promoter (<=1kb)	-345	HPSE2
chr10_99328750_99329320	COAD	23	43	Promoter (<=1kb)	-36	CNNM1
chr10_99329391_99330973	COAD	160	66	Promoter (<=1kb)	35	CNNM1
chr10_99519864_99520621	CESC	45	16	Distal Intergenic	6822	LINC01475
chr10_99520733_99521131	CESC	10	6	Distal Intergenic	6312	LINC01475
chr10_99521226_99522472	CESC	89	15	Distal Intergenic	4971	LINC01475
chr10_99522755_99524134	CESC	55	27	Distal Intergenic	3309	LINC01475
chr10_99524715_99524955	CESC	9	4	Promoter (2-3kb)	2488	LINC01475
chr10_99527125_99528281	BRCA;CESC;COAD;ESCA;HNSC;LUAD;LUSC;READ;UCEC	75	9	Promoter (<=1kb)	0	LINC01475
chr10_99529755_99530701	BRCA;HNSC;LUSC;STAD;UCEC	48	15	Promoter (<=1kb)	476	LINC01475
chr10_99530941_99535435	BRCA;HNSC;LUSC;STAD;UCEC	242	30	Promoter (<=1kb)	0	LINC01475
chr10_99535544_99536045	BRCA;LUAD;PAAD	47	10	Promoter (2-3kb)	2602	NKX2-3
chr10_99536142_99536322	BRCA;LUAD;PAAD	14	5	3' UTR	3200	NKX2-3
chr10_99537481_99537615	BRCA;COAD;HNSC;LUAD;LUSC;STAD	7	6	Distal Intergenic	4539	NKX2-3
chr10_99537676_99538044	BRCA;COAD;HNSC;LUAD;LUSC;STAD	23	7	Distal Intergenic	4734	NKX2-3
chr10_100115071_100115454	BRCA;CESC;COAD;ESCA;HNSC;LUAD;LUSC;READ;STAD;UCEC;UCS;LIHC	43	1	Exon	-33202	CPN1
chr10_100519136_100520236	BRCA;CESC;COAD;ESCA;HNSC;READ	81	32	Promoter (<=1kb)	0	SEC31B
chr10_100561907_100563268	COAD	90	84	Distal Intergenic	25437	HIF1AN
chr10_100621476_100621596	BRCA	13	1	Distal Intergenic	85006	HIF1AN
chr10_100621715_100621835	BRCA	7	1	Distal Intergenic	85245	HIF1AN
chr10_100659387_100659980	BRCA;CESC;COAD;ESCA;HNSC;LUSC;READ;STAD	47	6	Distal Intergenic	-75416	PAX2
chr10_100713217_100713892	CESC;COAD;ESCA;HNSC;LUSC	42	8	Distal Intergenic	-21504	PAX2
chr10_100715612_100715732	CESC;HNSC;LUSC;UCS	15	4	Distal Intergenic	-19664	PAX2
chr10_100715761_100715881	CESC;HNSC;LUSC;UCS	11	5	Distal Intergenic	-19515	PAX2
chr10_100716066_100716423	CESC;HNSC;LUSC;UCS	23	9	Distal Intergenic	-18973	PAX2
chr10_100724072_100724457	CESC;COAD;ESCA;HNSC;READ;STAD	26	5	Distal Intergenic	-10939	PAX2
chr10_100724562_100724743	CESC;COAD;ESCA;HNSC;READ;STAD	18	4	Distal Intergenic	-10653	PAX2
chr10_100735070_100736586	COAD;READ	84	4	Promoter (<=1kb)	0	PAX2
chr10_100737109_100737461	CESC;COAD;READ	16	8	Promoter (1-2kb)	1506	PAX2
chr10_100737548_100737933	CESC;COAD;READ	28	18	Promoter (1-2kb)	1945	PAX2
chr10_100738542_100738693	CESC;HNSC	6	5	Promoter (2-3kb)	2939	PAX2
chr10_100739056_100739887	CESC;HNSC	74	18	Intron	3453	PAX2
chr10_100740122_100740382	CESC;HNSC	12	8	Intron	4519	PAX2
chr10_100741515_100741658	CESC;ESCA;STAD	11	4	Intron	-3924	PAX2
chr10_100741900_100742774	CESC;ESCA;STAD	50	8	Promoter (2-3kb)	-2808	PAX2
chr10_100744063_100744321	COAD	23	14	Promoter (1-2kb)	-1261	PAX2
chr10_100744403_100744970	COAD	42	13	Promoter (<=1kb)	-612	PAX2
chr10_100745391_100745796	COAD	37	21	Promoter (<=1kb)	0	PAX2
chr10_100747720_100748280	COAD	56	4	Promoter (<=1kb)	-570	PAX2
chr10_100748454_100749061	COAD	46	4	Promoter (<=1kb)	0	PAX2
chr10_100749195_100749964	COAD	50	7	Promoter (<=1kb)	345	PAX2
chr10_100826365_100827725	CESC;UCEC;UCS	120	23	3' UTR	77515	PAX2
chr10_100827882_100828562	BRCA	54	12	3' UTR	79032	PAX2
chr10_100828874_100828994	BRCA	13	5	3' UTR	80024	PAX2
chr10_100829285_100829405	BRCA	8	6	3' UTR	80435	PAX2
chr10_100829433_100829553	BRCA	14	5	3' UTR	80583	PAX2
chr10_100829670_100829790	BRCA	14	4	3' UTR	80820	PAX2
chr10_100830034_100830694	BRCA	43	2	Downstream (<=300bp)	81184	PAX2
chr10_101000875_101001479	HNSC;READ	10	21	Promoter (1-2kb)	1067	LZTS2
chr10_101047087_101048548	BRCA	86	16	Distal Intergenic	9135	SFXN3
chr10_101130252_101130627	CESC	5	4	Promoter (<=1kb)	499	TLX1NB
chr10_101130756_101131050	CESC	6	10	Promoter (<=1kb)	76	TLX1NB
chr10_101131069_101131189	CESC	4	13	Promoter (<=1kb)	0	TLX1NB
chr10_101131202_101131370	CESC	14	15	Promoter (<=1kb)	0	TLX1
chr10_101131522_101131812	CESC	31	11	Promoter (<=1kb)	0	TLX1
chr10_101131998_101134976	BRCA;CESC;COAD;ESCA;HNSC;LUSC;READ;STAD;UCEC;UCS;LIHC	168	16	Promoter (<=1kb)	0	TLX1
chr10_101135084_101135306	BRCA;CESC;COAD;ESCA;HNSC;LUSC;READ;STAD;UCEC;UCS;LIHC	24	6	Promoter (<=1kb)	770	TLX1
chr10_101135824_101136018	CESC;COAD;ESCA;HNSC;LUSC;READ;STAD;UCEC;UCS;LIHC	9	9	Promoter (1-2kb)	1510	TLX1
chr10_101136289_101137152	BRCA	52	6	Promoter (1-2kb)	1975	TLX1
chr10_101138630_101140506	BRCA;CESC;COAD;ESCA;HNSC;LUAD;LUSC;READ;STAD;UCEC;UCS;PAAD	92	13	Distal Intergenic	4316	TLX1
chr10_101140637_101141489	BRCA;CESC;COAD;ESCA;HNSC;LUAD;LUSC;READ;STAD;UCEC;UCS;PAAD	21	6	Distal Intergenic	6323	TLX1
chr10_101145947_101147227	COAD	87	4	Distal Intergenic	11633	TLX1
chr10_101216569_101217483	CESC	56	20	Distal Intergenic	11980	LBX1
chr10_101217547_101217737	CESC	15	23	Distal Intergenic	11726	LBX1
chr10_101217861_101220287	CESC	92	18	Distal Intergenic	9176	LBX1
chr10_101222403_101223948	CESC;COAD;ESCA;LUSC;READ	101	9	Distal Intergenic	5515	LBX1
chr10_101224576_101224696	CESC;HNSC	14	4	Distal Intergenic	4767	LBX1
chr10_101224706_101225051	CESC;HNSC	38	5	Distal Intergenic	4412	LBX1
chr10_101225264_101226930	CESC;HNSC	79	13	Promoter (2-3kb)	2533	LBX1
chr10_101227050_101228831	CESC;READ	145	10	Promoter (<=1kb)	632	LBX1
chr10_101229000_101229285	CESC;COAD;LUAD	30	11	Promoter (<=1kb)	178	LBX1
chr10_101229450_101230276	CESC;COAD;LUAD	65	15	Promoter (<=1kb)	0	LBX1
chr10_101230364_101230510	HNSC;LUSC;STAD	10	9	Promoter (<=1kb)	770	LBX1-AS1
chr10_101235817_101237193	BRCA;CESC	66	25	Promoter (<=1kb)	0	LBX1-AS1
chr10_101237496_101237902	BRCA;CESC;COAD;ESCA;HNSC;LUAD;LUSC;READ;UCEC;UCS	17	6	Promoter (1-2kb)	1428	LBX1-AS1
chr10_101237965_101238085	BRCA;CESC;COAD;ESCA;HNSC;LUAD;LUSC;READ;UCEC;UCS	5	4	Promoter (1-2kb)	1897	LBX1-AS1
chr10_101238107_101238409	BRCA;CESC;COAD;ESCA;HNSC;LUAD;LUSC;READ;UCEC;UCS	12	5	Promoter (2-3kb)	2039	LBX1-AS1
chr10_101238845_101239065	BRCA;CESC;COAD;ESCA;HNSC;LUAD;LUSC;READ;UCS	22	12	Promoter (2-3kb)	2777	LBX1-AS1
chr10_101284164_101284366	BRCA;CESC;COAD;ESCA;HNSC;LUSC;READ;STAD;LIHC	14	10	Promoter (<=1kb)	241	LOC105378453
chr10_101284431_101285246	BRCA;CESC;COAD;ESCA;HNSC;LUSC;READ;STAD;LIHC	31	7	Promoter (<=1kb)	508	LOC105378453
chr10_101774620_101775279	COAD;READ;STAD	32	8	Promoter (<=1kb)	621	FGF8
chr10_101775590_101775790	BRCA	18	3	Promoter (<=1kb)	110	FGF8
chr10_101775879_101776117	BRCA	46	5	Promoter (<=1kb)	0	FGF8
chr10_101776246_101776366	BRCA	11	7	Promoter (<=1kb)	-132	FGF8
chr10_101776400_101776795	BRCA	45	9	Promoter (<=1kb)	-286	FGF8
chr10_101828066_101829585	BRCA	53	9	Promoter (<=1kb)	0	KCNIP2
chr10_101829830_101830665	BRCA	38	131	Promoter (<=1kb)	0	KCNIP2
chr10_101843624_101843830	CESC	15	31	Promoter (<=1kb)	0	KCNIP2
chr10_101843964_101844904	CESC	20	8	Promoter (<=1kb)	-44	KCNIP2
chr10_102119866_102120151	COAD;READ	21	41	Promoter (<=1kb)	134	LDB1
chr10_102120305_102120425	COAD;READ	18	75	Promoter (<=1kb)	0	LDB1
chr10_102120478_102121135	COAD;READ	51	107	Promoter (<=1kb)	-110	LDB1
chr10_102121221_102121384	COAD;READ	6	24	Promoter (<=1kb)	-853	LDB1
chr10_102239548_102241379	BRCA;LUAD	63	23	Promoter (<=1kb)	133	PITX3
chr10_102241452_102242020	BRCA;LUAD	52	74	Promoter (<=1kb)	0	PITX3
chr10_102409342_102410667	CESC;COAD;ESCA;HNSC;READ	64	24	Promoter (<=1kb)	-52	PSD
chr10_102410696_102410816	CESC;COAD;ESCA;HNSC;READ	10	17	Promoter (<=1kb)	940	PSD
chr10_102410858_102411168	CESC;COAD;ESCA;HNSC;READ	16	16	Promoter (<=1kb)	588	PSD
chr10_102646849_102647146	BRCA;HNSC;STAD;UCS	5	20	Promoter (1-2kb)	1152	TRIM8
chr10_102775154_102776471	CESC;HNSC;LUSC;STAD	30	47	Promoter (<=1kb)	0	WBP1L
chr10_102869037_102869657	CESC;OV	40	37	Promoter (<=1kb)	0	AS3MT
chr10_102869764_102870133	CESC;OV	17	31	Promoter (<=1kb)	294	AS3MT
chr10_103276402_103277107	BRCA;CESC;COAD;ESCA;READ;STAD;LIHC	43	19	Promoter (<=1kb)	0	NT5C2
chr10_103277246_103277366	BRCA;CESC;COAD;ESCA;READ;STAD;LIHC	15	24	Promoter (<=1kb)	0	NT5C2
chr10_103277423_103278369	BRCA;CESC;COAD;ESCA;READ;STAD;LIHC	112	28	Promoter (<=1kb)	0	NT5C2
chr10_103584235_103585457	BRCA;LUAD;READ;UCEC;LIHC	146	9	Promoter (<=1kb)	-548	LOC124902496
chr10_103660628_103661313	HNSC;LUSC	44	43	Promoter (<=1kb)	391	SH3PXD2A
chr10_103661411_103661663	HNSC;LUSC	14	17	Promoter (<=1kb)	41	SH3PXD2A
chr10_103668567_103668687	BRCA;HNSC	6	48	Exon	-6863	SH3PXD2A
chr10_103668747_103669064	BRCA;HNSC	20	52	Intron	-7043	SH3PXD2A
chr10_104639036_104639318	CESC;COAD;ESCA;HNSC;STAD;UCEC	20	15	Promoter (1-2kb)	-1972	SORCS3
chr10_104639693_104640509	CESC;COAD;ESCA;HNSC;STAD;UCEC	63	14	Promoter (<=1kb)	-781	SORCS3
chr10_104640591_104640946	CESC;COAD;ESCA;HNSC;STAD;UCEC	33	10	Promoter (<=1kb)	-344	SORCS3
chr10_104641070_104641190	CESC;COAD;ESCA;HNSC;STAD;UCEC	9	4	Promoter (<=1kb)	-100	SORCS3
chr10_104641288_104643220	CESC;COAD;ESCA;HNSC;STAD;UCEC	167	29	Promoter (<=1kb)	0	SORCS3
chr10_104680951_104681386	CESC;COAD	23	8	Intron	-14751	SORCS3-AS1
chr10_107163624_107164641	CESC;HNSC;UCS	67	15	Promoter (<=1kb)	65	SORCS1
chr10_107164736_107164856	CESC;HNSC;UCS	22	13	Promoter (<=1kb)	-30	SORCS1
chr10_107164983_107165281	CESC;HNSC;UCS	13	13	Promoter (<=1kb)	-277	SORCS1
chr10_107165351_107165603	CESC;HNSC;UCS	7	8	Promoter (<=1kb)	-645	SORCS1
chr10_107914433_107914895	BRCA;CESC;COAD;ESCA;HNSC;READ;UCEC;UCS	43	20	Intron	125804	LINC01435
chr10_107914957_107915533	BRCA;CESC;COAD;ESCA;HNSC;READ;UCEC;UCS	33	21	Intron	125166	LINC01435
chr10_108466098_108466976	CESC;HNSC;STAD;UCEC;UCS	69	8	Distal Intergenic	-241563	LINC02661
chr10_108911791_108912564	CESC;COAD;ESCA;HNSC;READ	48	23	Distal Intergenic	201273	LINC02661
chr10_109456626_109457464	BRCA;CESC;HNSC;STAD;UCEC;UCS	64	13	Distal Intergenic	413568	XPNPEP1
chr10_11164136_11164600	CESC;READ	10	24	Promoter (<=1kb)	-430	CELF2
chr10_11164779_11164959	CESC;READ	9	28	Promoter (<=1kb)	-71	CELF2
chr10_11165051_11165371	CESC;READ	17	82	Promoter (<=1kb)	0	CELF2
chr10_11165439_11166483	CESC;READ	52	145	Promoter (<=1kb)	0	CELF2
chr10_110642972_110644800	LUSC	161	56	Promoter (<=1kb)	0	RBM20
chr10_110644891_110645327	CESC	17	23	Promoter (<=1kb)	555	RBM20
chr10_112183351_112184219	LIHC	48	145	Promoter (<=1kb)	0	GPAM
chr10_112375077_112376378	COAD	27	70	Promoter (<=1kb)	0	ACSL5
chr10_114043989_114044907	LIHC	103	18	Promoter (<=1kb)	123	ADRB1
chr10_114045033_114045757	LIHC	86	11	Promoter (1-2kb)	1167	ADRB1
chr10_114402150_114405758	UCEC	176	34	Promoter (<=1kb)	0	AFAP1L2
chr10_114526651_114527511	LIHC	19	104	Promoter (<=1kb)	0	ABLIM1
chr10_11741626_11742268	COAD	32	27	Promoter (<=1kb)	-98	ECHDC3
chr10_11742408_11743163	COAD	80	65	Promoter (<=1kb)	0	ECHDC3
chr10_116271139_116273115	CESC;COAD;READ	179	41	Promoter (<=1kb)	0	GFRA1
chr10_116273187_116273307	CESC;COAD;READ	5	16	Promoter (<=1kb)	0	GFRA1
chr10_116273321_116273629	CESC;COAD;READ	33	23	Promoter (<=1kb)	0	GFRA1
chr10_116273732_116274073	CESC;COAD;READ	18	18	Promoter (<=1kb)	-124	GFRA1
chr10_116274178_116275246	CESC;COAD;READ	48	19	Promoter (<=1kb)	0	LOC107984273
chr10_116608632_116608872	CESC	8	4	Intron	10563	PNLIPRP1
chr10_116608992_116609952	CESC	57	12	3' UTR	10923	PNLIPRP1
chr10_116610313_116610511	CESC	15	1	Distal Intergenic	-10442	PNLIPRP2
chr10_116627380_116628008	CESC;STAD	57	13	Exon	6074	PNLIPRP2
chr10_116669508_116670182	CESC;HNSC	24	13	Promoter (<=1kb)	0	SPMIP5
chr10_117131405_117131855	BRCA;CESC;HNSC;LUAD;LUSC;READ;UCEC;UCS	29	10	3' UTR	-4819	SHTN1
chr10_117131924_117132264	BRCA;CESC;HNSC;LUAD;LUSC;READ;UCEC;UCS	18	5	3' UTR	-5338	SHTN1
chr10_117132567_117133714	BRCA;COAD;HNSC;LUAD;LUSC;READ;STAD;UCEC;PAAD	59	7	3' UTR	4556	VAX1
chr10_117133844_117134274	BRCA;COAD;HNSC;LUAD;LUSC;READ;STAD;UCEC;PAAD	29	6	3' UTR	3996	VAX1
chr10_117134371_117134955	BRCA;COAD;HNSC;LUAD;LUSC;READ;STAD;UCEC;PAAD	55	6	Exon	3315	VAX1
chr10_117136434_117136890	BRCA;LUAD	29	7	Promoter (1-2kb)	1380	VAX1
chr10_117136950_117137070	BRCA;LUAD	9	10	Promoter (1-2kb)	1200	VAX1
chr10_117137195_117138052	BRCA;LUAD;LUSC	95	20	Promoter (<=1kb)	218	VAX1
chr10_117138158_117138828	BRCA;LUAD;LUSC	50	12	Promoter (<=1kb)	0	VAX1
chr10_117139224_117139552	BRCA;CESC;COAD;ESCA;HNSC;LUAD;LUSC;READ;STAD;UCEC	11	4	Promoter (<=1kb)	-923	VAX1
chr10_117139604_117139839	BRCA;CESC;COAD;ESCA;HNSC;LUAD;LUSC;READ;STAD;UCEC	22	3	Promoter (1-2kb)	-1303	VAX1
chr10_117139860_117140820	BRCA;CESC;COAD;ESCA;HNSC;LUAD;LUSC;READ;STAD;UCEC	71	4	Promoter (1-2kb)	-1559	VAX1
chr10_117140910_117141049	BRCA;CESC;COAD;ESCA;HNSC;LUAD;LUSC;READ;STAD;UCEC	7	4	Promoter (2-3kb)	-2609	VAX1
chr10_117165099_117166022	CESC	58	20	Promoter (1-2kb)	1752	MIR3663
chr10_117166130_117166364	CESC	12	14	Promoter (1-2kb)	1410	MIR3663
chr10_117166953_117167173	CESC	14	9	Promoter (<=1kb)	601	MIR3663
chr10_117167428_117168621	CESC	96	40	Promoter (<=1kb)	0	MIR3663
chr10_117240030_117241031	CESC;COAD;STAD	43	15	Promoter (<=1kb)	-62	SLC18A2
chr10_117241112_117241259	CESC;COAD;STAD	21	15	Promoter (<=1kb)	0	SLC18A2
chr10_117241380_117242262	CESC;COAD;STAD	72	30	Promoter (<=1kb)	0	SLC18A2-AS1
chr10_11869085_11870613	UCS	110	15	5' UTR	4182	PROSER2-AS1
chr10_117531997_117532861	CESC;HNSC;OV;UCEC;UCS	28	6	Intron	9404	EMX2OS
chr10_117533037_117533157	CESC;HNSC;OV;UCEC;UCS	3	5	Intron	9108	EMX2OS
chr10_117533453_117535903	CESC;HNSC;OV;UCEC;UCS	155	24	Intron	6362	EMX2OS
chr10_117536194_117538305	CESC;UCEC	146	48	Intron	3960	EMX2OS
chr10_117541666_117542285	BRCA;COAD;LUAD;STAD	47	9	Promoter (<=1kb)	0	EMX2OS
chr10_117542441_117542808	BRCA;COAD;LUAD;STAD	31	23	Promoter (<=1kb)	0	EMX2
chr10_117543562_117544349	BRCA	76	12	Promoter (<=1kb)	0	EMX2
chr10_117544509_117544659	COAD;STAD	9	10	Promoter (<=1kb)	-207	EMX2
chr10_117544781_117545209	COAD;STAD	30	10	Promoter (<=1kb)	0	EMX2
chr10_117545315_117546338	COAD;STAD	69	7	Promoter (<=1kb)	-247	EMX2OS
chr10_117546454_117546574	COAD;STAD	6	3	Promoter (1-2kb)	-1386	EMX2OS
chr10_117546593_117547217	COAD;STAD	34	4	Promoter (1-2kb)	-1525	EMX2OS
chr10_117548361_117548481	COAD;ESCA;HNSC;READ;UCS	10	9	3' UTR	-3293	EMX2OS
chr10_117550687_117551057	CESC;ESCA;HNSC	17	4	Distal Intergenic	-5619	EMX2OS
chr10_117551296_117554154	CESC;HNSC;LUAD;LUSC	182	44	Distal Intergenic	-6228	EMX2OS
chr10_117734938_117735710	BRCA;COAD;ESCA;READ	52	8	Promoter (<=1kb)	0	LINC02674
chr10_118593954_118596594	BRCA;CESC;HNSC;LUAD	186	44	Promoter (<=1kb)	0	PRLHR
chr10_119541243_119542652	BRCA;HNSC	101	68	Promoter (<=1kb)	67	RGS10
chr10_119817945_119819179	UCS	93	32	Promoter (<=1kb)	0	INPP5F
chr10_120456221_120456874	CESC	35	15	Promoter (<=1kb)	-353	PLPP4
chr10_120457017_120457137	COAD;READ;STAD	16	6	Promoter (<=1kb)	-90	PLPP4
chr10_120457221_120458711	CESC	84	7	Promoter (<=1kb)	0	PLPP4
chr10_120948979_120949523	HNSC	46	27	Intron	31177	LOC105378519
chr10_121595577_121596272	READ	25	11	Promoter (<=1kb)	0	FGFR2
chr10_121596515_121596735	READ	6	15	Promoter (<=1kb)	0	FGFR2
chr10_122149781_122150001	LUSC;UCEC	16	3	Exon	5172	LOC124902518
chr10_122162498_122163661	BRCA;CESC;ESCA;HNSC;LUAD;LUSC;STAD	57	36	Promoter (<=1kb)	0	TACC2
chr10_122163741_122164023	BRCA;CESC;ESCA;HNSC;LUAD;LUSC;STAD	33	13	Promoter (<=1kb)	0	TACC2
chr10_122818492_122819098	CESC;HNSC	50	1	Promoter (<=1kb)	0	LOC124900290
chr10_122879055_122880577	UCEC	117	120	Promoter (<=1kb)	0	FAM24B
chr10_122953886_122955412	READ	95	164	Promoter (<=1kb)	0	C10orf88
chr10_123132708_123133830	BRCA;CESC;COAD;HNSC	72	52	Promoter (2-3kb)	-2140	HMX3
chr10_123134141_123136182	BRCA;CESC;COAD;ESCA;HNSC;UCEC	178	153	Promoter (<=1kb)	0	HMX3
chr10_123136296_123136478	BRCA;HNSC	17	12	Promoter (<=1kb)	326	HMX3
chr10_123136575_123137221	BRCA;HNSC	49	32	Promoter (<=1kb)	605	HMX3
chr10_123137282_123137849	CESC;COAD;STAD	60	25	Promoter (1-2kb)	1312	HMX3
chr10_123139425_123139645	CESC	13	85	Downstream (<=300bp)	3455	HMX3
chr10_123139944_123140604	CESC	42	33	Distal Intergenic	3974	HMX3
chr10_123141864_123142302	BRCA;CESC;COAD;ESCA;HNSC;STAD;UCEC	13	8	Distal Intergenic	-5834	HMX2
chr10_123142386_123143404	BRCA;CESC;COAD;ESCA;HNSC;STAD;UCEC	71	19	Distal Intergenic	-4732	HMX2
chr10_123143643_123143841	BRCA;CESC;COAD;ESCA;HNSC;STAD;UCEC	9	8	Distal Intergenic	-4295	HMX2
chr10_123145198_123145687	BRCA;CESC;COAD;ESCA;HNSC;STAD;UCEC	17	11	Promoter (2-3kb)	-2449	HMX2
chr10_123146069_123146413	CESC	31	7	Promoter (1-2kb)	-1723	HMX2
chr10_123146487_123149010	BRCA;LUSC;READ	159	34	Promoter (<=1kb)	0	HMX2
chr10_123149086_123150126	BRCA;LUSC;READ	78	16	Promoter (<=1kb)	950	HMX2
chr10_123150135_123150255	BRCA;LUSC;READ	10	11	Promoter (1-2kb)	1999	HMX2
chr10_123150296_123150435	BRCA;LUSC;READ	5	8	Promoter (2-3kb)	2160	HMX2
chr10_123150519_123151562	BRCA;LUSC;READ	77	44	Promoter (2-3kb)	2383	HMX2
chr10_123274246_123274621	BRCA	13	2	Distal Intergenic	-81829	LINC02641
chr10_123274720_123274840	BRCA	6	3	Distal Intergenic	-81610	LINC02641
chr10_123274856_123274976	BRCA	4	3	Distal Intergenic	-81474	LINC02641
chr10_123275054_123275328	BRCA	10	1	Distal Intergenic	-81122	LINC02641
chr10_123666054_123666290	CESC;COAD;READ;STAD;UCEC	25	6	Promoter (<=1kb)	-65	GPR26
chr10_123666378_123667226	CESC;COAD;READ;STAD;UCEC	89	13	Promoter (<=1kb)	23	GPR26
chr10_123891201_123891697	BRCA;COAD;READ;UCEC;UCS	40	10	Promoter (<=1kb)	110	CPXM2
chr10_123891805_123891925	BRCA;COAD;READ;UCEC;UCS	15	3	Promoter (<=1kb)	0	CPXM2
chr10_123892009_123892932	BRCA;COAD;READ;UCEC;UCS	25	3	Promoter (<=1kb)	-25	CPXM2
chr10_123972686_123973346	CESC;COAD;READ;STAD;UCEC;UCS	55	17	Distal Intergenic	-28587	CPXM2
chr10_124447235_124448046	CESC;COAD;ESCA;HNSC;READ	96	11	Promoter (1-2kb)	1989	NKX1-2
chr10_124448110_124448921	CESC;COAD;ESCA;HNSC;READ	38	19	Promoter (1-2kb)	1114	NKX1-2
chr10_124449053_124450974	COAD;READ	126	24	Promoter (<=1kb)	0	NKX1-2
chr10_125015336_125015762	UCS	16	10	Intron	-9323	CTBP2
chr10_126387262_126387400	COAD;STAD;PAAD	8	15	Promoter (1-2kb)	1055	ADAM12
chr10_126387481_126389462	COAD;STAD;PAAD	169	21	Promoter (<=1kb)	0	ADAM12
chr10_127195285_127196171	COAD;READ	95	10	Promoter (<=1kb)	0	INSYN2A
chr10_127196236_127196439	COAD;READ	31	11	Promoter (<=1kb)	-78	INSYN2A
chr10_127196749_127197217	COAD;READ	28	12	Promoter (<=1kb)	-158	INSYN2A
chr10_127735160_127735586	CESC;COAD;ESCA;HNSC;LUAD;LUSC;READ;STAD;UCEC;UCS;PAAD	13	2	Promoter (1-2kb)	-1599	FOXI2
chr10_127735677_127739118	BRCA;CESC;COAD;ESCA;HNSC;LUAD;LUSC;READ;STAD;UCEC;UCS;PAAD	264	15	Promoter (<=1kb)	0	FOXI2
chr10_128265650_128266088	BRCA	36	0	Intron	54126	LOC124902558
chr10_128540215_128541106	CESC;HNSC	53	14	Distal Intergenic	-220001	LOC124902558
chr10_128541176_128541537	CESC;HNSC	21	24	Distal Intergenic	-220962	LOC124902558
chr10_128710192_128710394	HNSC;STAD;UCEC	24	0	Distal Intergenic	-202416	LINC02667
chr10_129958132_129959189	CESC;COAD;HNSC;LUAD;READ;STAD	82	9	Promoter (<=1kb)	595	EBF3
chr10_129959325_129960523	CESC;COAD;HNSC;LUAD;READ;STAD	111	8	Promoter (<=1kb)	0	EBF3
chr10_129962819_129963542	CESC	62	12	Promoter (<=1kb)	176	EBF3
chr10_129963627_129963935	HNSC;LUAD;PAAD	41	14	Promoter (<=1kb)	0	EBF3
chr10_129964029_129964175	HNSC;LUAD;PAAD	15	15	Promoter (<=1kb)	99	EBF3
chr10_129964249_129964369	COAD	11	16	Promoter (<=1kb)	0	EBF3
chr10_129964524_129965475	CESC;COAD;HNSC;LUAD;LUSC;READ;PAAD	90	12	Promoter (<=1kb)	-250	EBF3
chr10_129965496_129965616	CESC;COAD;HNSC;LUAD;LUSC;READ;PAAD	6	5	Promoter (1-2kb)	-1222	EBF3
chr10_129965624_129966816	CESC;COAD;HNSC;LUAD;LUSC;READ;PAAD	42	6	Promoter (1-2kb)	-1350	EBF3
chr10_129967020_129970180	CESC;COAD;ESCA;HNSC;READ;STAD;UCEC;PAAD	235	16	Promoter (2-3kb)	-2746	EBF3
chr10_129970268_129971088	CESC;COAD;ESCA;HNSC;READ;STAD;UCEC;PAAD	49	7	Promoter (1-2kb)	1965	EBF3
chr10_129971257_129971582	CESC;COAD;READ;STAD	42	15	Promoter (1-2kb)	1471	EBF3
chr10_129971642_129971762	CESC;COAD;READ;STAD	12	21	Promoter (1-2kb)	1291	EBF3
chr10_129971906_129973055	CESC;COAD;READ;STAD	111	26	Promoter (<=1kb)	0	EBF3
chr10_131310727_131311311	CESC;COAD;READ;STAD;UCEC	59	9	Promoter (<=1kb)	410	TCERG1L
chr10_131311923_131312400	CESC;COAD;READ;STAD;UCEC	56	15	Promoter (<=1kb)	-202	TCERG1L
chr10_131453234_131454323	BRCA;PAAD	54	22	Distal Intergenic	-141513	TCERG1L
chr10_131652235_131652673	BRCA;CESC;LUAD;UCEC	18	0	Distal Intergenic	124729	LINC01164
chr10_131979813_131980143	CESC	25	30	Promoter (1-2kb)	1780	BNIP3
chr10_131980898_131981218	CESC	22	31	Promoter (<=1kb)	705	BNIP3
chr10_131981327_131981655	COAD	33	39	Promoter (<=1kb)	268	BNIP3
chr10_131981778_131983093	COAD	172	97	Promoter (<=1kb)	0	BNIP3
chr10_132036069_132036574	COAD	54	15	Promoter (<=1kb)	0	JAKMIP3
chr10_132036637_132036807	COAD	29	8	Promoter (<=1kb)	0	JAKMIP3
chr10_132036877_132037388	COAD	37	8	Promoter (<=1kb)	200	JAKMIP3
chr10_132184962_132186255	OV	109	28	Promoter (<=1kb)	0	JAKMIP3-AS1
chr10_132186357_132186784	UCS	44	13	Promoter (<=1kb)	-164	DPYSL4
chr10_132186822_132186942	UCS	17	7	Promoter (<=1kb)	-6	DPYSL4
chr10_132187019_132187312	CESC;COAD;READ	28	6	Promoter (<=1kb)	0	DPYSL4
chr10_132187420_132187846	CESC;COAD;READ	47	6	Promoter (<=1kb)	361	DPYSL4
chr10_132782454_132782574	CESC	9	1	3' UTR	3573	NKX6-2
chr10_132782677_132782797	CESC	5	1	3' UTR	3350	NKX6-2
chr10_132783294_132783486	CESC;LIHC	15	3	Promoter (2-3kb)	2661	NKX6-2
chr10_132783749_132785446	BRCA;CESC;COAD;HNSC	189	8	Promoter (<=1kb)	701	NKX6-2
chr10_132785531_132785947	BRCA;CESC;COAD;HNSC	58	5	Promoter (<=1kb)	200	NKX6-2
chr10_132786278_132787561	BRCA;CESC;COAD;HNSC	163	8	Promoter (<=1kb)	-131	NKX6-2
chr10_132787633_132787767	BRCA;CESC;COAD;HNSC	16	3	Promoter (1-2kb)	-1486	NKX6-2
chr10_132787777_132787897	BRCA;CESC;COAD;HNSC	11	3	Promoter (1-2kb)	-1630	NKX6-2
chr10_132787985_132788164	BRCA;CESC;COAD;HNSC	19	3	Promoter (1-2kb)	-1838	NKX6-2
chr10_132788225_132788394	BRCA;CESC;COAD;HNSC	22	10	Promoter (2-3kb)	-2078	NKX6-2
chr10_132788458_132789238	BRCA;CESC;COAD;HNSC	78	10	Promoter (2-3kb)	-2311	NKX6-2
chr10_132940745_132941549	CESC;COAD;ESCA;LUAD;LUSC;READ	32	8	Promoter (<=1kb)	994	CFAP46
chr10_132941686_132941880	COAD;READ	5	2	Promoter (<=1kb)	663	CFAP46
chr10_132942050_132942332	CESC	19	9	Promoter (<=1kb)	211	CFAP46
chr10_132942433_132942666	CESC	33	21	Promoter (<=1kb)	0	CFAP46
chr10_132942786_132942906	CESC	12	20	Promoter (<=1kb)	0	CFAP46
chr10_132942998_132943243	CESC	20	7	Promoter (<=1kb)	-175	CFAP46
chr10_133087175_133087831	CESC	33	9	Promoter (<=1kb)	0	ADGRA1-AS1
chr10_133087894_133088472	CESC	83	12	Promoter (<=1kb)	0	ADGRA1
chr10_133088596_133089116	CESC	49	15	Promoter (<=1kb)	672	ADGRA1
chr10_133229924_133230255	BRCA;CESC;COAD;ESCA;HNSC;LUAD;READ;STAD;UCEC;PAAD;LIHC	43	5	Promoter (<=1kb)	0	UTF1
chr10_133230417_133230753	BRCA;CESC;COAD;ESCA;HNSC;LUAD;READ;STAD;UCEC;PAAD;LIHC	46	18	Promoter (<=1kb)	200	UTF1
chr10_133231251_133231621	BRCA;CESC;COAD;ESCA;HNSC;LUAD;READ;STAD;UCEC;PAAD	27	3	Promoter (1-2kb)	1034	UTF1
chr10_133236442_133237276	UCEC	104	5	Promoter (<=1kb)	-579	VENTX
chr10_133237337_133238078	UCEC	54	13	Promoter (<=1kb)	0	VENTX
chr10_133325125_133325831	CESC;READ	68	14	Promoter (<=1kb)	344	CALY
chr10_133325936_133326441	CESC;READ	36	11	Promoter (<=1kb)	0	CALY
chr10_133347145_133347447	BRCA	10	28	Promoter (<=1kb)	0	PRAP1
chr10_133445913_133446788	OV;UCEC;UCS	78	0	Distal Intergenic	-7140	SCART1
chr10_133465208_133465646	OV	52	2	Promoter (<=1kb)	976	SCART1
chr10_133526786_133529153	BRCA;COAD;HNSC;LUSC;READ;UCEC;UCS	149	28	Promoter (<=1kb)	0	CYP2E1
chr10_133529671_133529837	CESC;COAD;READ;UCEC;PAAD	19	2	Promoter (1-2kb)	1592	CYP2E1
chr10_13890760_13891757	CESC;COAD;READ	58	16	Promoter (<=1kb)	0	FRMD4A
chr10_13891995_13892460	CESC;COAD;READ	31	7	Promoter (<=1kb)	0	FRMD4A
chr10_1474745_1475165	CESC	29	0	Intron	-51472	ADARB2-AS1
chr10_15369502_15370094	BRCA	19	18	Promoter (<=1kb)	968	FAM171A1
chr10_15370942_15371062	BRCA	15	12	Promoter (<=1kb)	0	FAM171A1
chr10_15371437_15371959	BRCA	15	8	Promoter (<=1kb)	-148	FAM171A1
chr10_15718298_15720414	CESC;COAD;STAD	120	17	Promoter (<=1kb)	0	ITGA8
chr10_1609010_1609230	CESC;LUAD;LUSC;PAAD	13	3	Intron	56262	ADARB2-AS1
chr10_16519168_16520393	BRCA	85	14	Promoter (1-2kb)	1486	C1QL3
chr10_16520470_16520590	BRCA	7	6	Promoter (1-2kb)	1289	C1QL3
chr10_16520598_16520718	BRCA	12	6	Promoter (1-2kb)	1161	C1QL3
chr10_16520841_16521557	BRCA	76	17	Promoter (<=1kb)	322	C1QL3
chr10_16521762_16521882	BRCA;COAD;UCEC	10	8	Promoter (<=1kb)	0	C1QL3
chr10_16522511_16522839	CESC;STAD	8	3	Promoter (<=1kb)	-632	C1QL3
chr10_17227573_17230865	BRCA	231	443	Promoter (<=1kb)	0	VIM
chr10_17453265_17453987	STAD	55	53	Promoter (<=1kb)	209	ST8SIA6
chr10_17454180_17454300	STAD	12	20	Promoter (<=1kb)	0	ST8SIA6
chr10_17454370_17454549	STAD	29	47	Promoter (<=1kb)	46	ST8SIA6
chr10_17454613_17455284	STAD	19	105	Promoter (<=1kb)	-18	ST8SIA6
chr10_1736279_1737006	COAD;READ;UCEC	43	12	Promoter (<=1kb)	519	ADARB2
chr10_1737087_1738175	COAD;READ;UCEC	60	72	Promoter (<=1kb)	0	ADARB2
chr10_18139810_18140429	CESC;STAD	38	15	Promoter (<=1kb)	0	CACNB2
chr10_18140556_18141493	CESC;STAD	78	27	Promoter (<=1kb)	0	CACNB2
chr10_18400002_18400628	CESC	16	51	Promoter (<=1kb)	0	CACNB2
chr10_19815194_19816100	STAD	71	36	Promoter (<=1kb)	-139	PLXDC2
chr10_19816169_19816359	STAD	14	19	Promoter (<=1kb)	0	PLXDC2
chr10_19816421_19817203	STAD	64	36	Promoter (<=1kb)	0	PLXDC2
chr10_19817646_19818084	STAD	25	10	Promoter (1-2kb)	1214	PLXDC2
chr10_21507204_21508409	CESC	42	20	Distal Intergenic	-9944	MIR1915HG
chr10_21508655_21510386	CESC	115	35	Distal Intergenic	-11395	MIR1915HG
chr10_21510406_21510526	CESC	13	9	Distal Intergenic	-13146	MIR1915HG
chr10_22251716_22253832	BRCA;COAD;LUSC;READ;UCEC;UCS;LIHC	186	89	Promoter (<=1kb)	0	LOC100130992
chr10_22332851_22333380	LUAD	9	11	Exon	4905	COMMD3-BMI1
chr10_22333468_22337013	BRCA;HNSC;UCEC	277	90	Distal Intergenic	5522	COMMD3-BMI1
chr10_22344763_22345822	BRCA;CESC;HNSC;LUAD;LUSC;OV;UCEC;UCS	90	22	Promoter (<=1kb)	0	SPAG6
chr10_22345893_22346215	BRCA;CESC;HNSC;LUAD;LUSC;OV;UCEC;UCS	11	6	Promoter (<=1kb)	395	SPAG6
chr10_22475636_22475916	BRCA;HNSC;LUAD;LUSC;LIHC	21	14	Promoter (<=1kb)	148	LOC124902392
chr10_22475992_22478417	BRCA;HNSC;LUAD;LUSC;LIHC	204	35	Promoter (<=1kb)	0	LOC124902392
chr10_22927620_22928278	COAD;READ	37	47	Promoter (<=1kb)	0	ARMC3
chr10_23171315_23171546	BRCA;CESC;HNSC;LUAD	13	13	Distal Intergenic	-20766	PTF1A
chr10_23172361_23172746	BRCA;CESC;COAD;ESCA;HNSC;LUAD;READ;STAD;UCEC	31	4	Distal Intergenic	-19566	PTF1A
chr10_23173148_23174551	BRCA;ESCA;HNSC	137	18	Distal Intergenic	-17761	PTF1A
chr10_23174625_23174745	BRCA;ESCA;HNSC	11	3	Distal Intergenic	-17567	PTF1A
chr10_23174754_23174874	BRCA;ESCA;HNSC	8	3	Distal Intergenic	-17438	PTF1A
chr10_23174935_23175454	BRCA;ESCA;HNSC	18	4	Distal Intergenic	-16858	PTF1A
chr10_23190971_23191091	BRCA;CESC	6	4	Promoter (1-2kb)	-1221	PTF1A
chr10_23191283_23192070	BRCA;CESC	63	6	Promoter (<=1kb)	-242	PTF1A
chr10_23192231_23192736	BRCA;CESC	52	10	Promoter (<=1kb)	0	PTF1A
chr10_23192787_23192907	BRCA;CESC	18	10	Promoter (<=1kb)	223	PTF1A
chr10_23193033_23193368	BRCA;CESC	39	12	Promoter (<=1kb)	0	PTF1A
chr10_23194918_23196053	BRCA;CESC;COAD;ESCA;READ;STAD;UCEC;UCS	76	7	Promoter (1-2kb)	1586	PTF1A
chr10_23198269_23198905	BRCA;CESC;COAD;ESCA;HNSC;LUAD;LUSC;READ;STAD	14	5	Distal Intergenic	4937	PTF1A
chr10_23199056_23199803	BRCA;CESC;COAD;ESCA;HNSC;LUAD;LUSC;READ;STAD	58	12	Distal Intergenic	5724	PTF1A
chr10_23200243_23200386	BRCA;CESC;COAD;ESCA;HNSC;LUAD;LUSC;OV;READ;STAD;UCEC;UCS	6	3	Distal Intergenic	6911	PTF1A
chr10_23200607_23201210	BRCA;CESC;COAD;ESCA;HNSC;LUAD;LUSC;OV;READ;STAD;UCEC;UCS	20	5	Distal Intergenic	7275	PTF1A
chr10_23203846_23204036	CESC;UCEC;UCS	13	3	3' UTR	10514	PTF1A
chr10_23693413_23694610	CESC;COAD;READ;STAD	70	18	Promoter (<=1kb)	-136	KIAA1217
chr10_23694715_23695706	CESC;COAD;READ;STAD	76	15	Promoter (<=1kb)	0	KIAA1217
chr10_25174181_25175393	CESC;HNSC;READ;UCEC	94	69	Promoter (<=1kb)	0	GPR158
chr10_25175463_25177337	CESC;HNSC;READ;UCEC	112	13	Promoter (<=1kb)	0	GPR158-AS1
chr10_25933408_25934590	COAD;READ;UCEC	73	13	Promoter (<=1kb)	0	LOC101929073
chr10_26211665_26212253	BRCA;CESC;ESCA;HNSC;UCEC;UCS	41	7	3' UTR	-4412	GAD2
chr10_26214967_26215415	CESC;COAD;ESCA;HNSC;READ;STAD;UCEC;UCS	22	3	Promoter (1-2kb)	-1250	GAD2
chr10_26215539_26218487	CESC;COAD;ESCA;HNSC;READ;STAD;UCEC;UCS	235	33	Promoter (<=1kb)	0	GAD2
chr10_26391622_26392496	BRCA;LUAD;READ;UCEC;UCS;LIHC	68	6	Distal Intergenic	-45845	APBB1IP
chr10_26437489_26438078	CESC;READ	11	52	Promoter (<=1kb)	-263	APBB1IP
chr10_26438139_26438476	CESC;READ	26	57	Promoter (<=1kb)	0	APBB1IP
chr10_26438558_26439370	CESC;READ	59	41	Promoter (<=1kb)	133	APBB1IP
chr10_27252283_27252555	PAAD	16	65	Promoter (<=1kb)	-490	LRRC37A6P
chr10_27413339_27414019	COAD;READ	48	1	Promoter (<=1kb)	349	PTCHD3
chr10_27414122_27414619	COAD;READ	26	0	Promoter (<=1kb)	0	PTCHD3
chr10_27741101_27742617	CESC;UCS	101	78	Promoter (<=1kb)	928	MKX
chr10_27742683_27744688	CESC	167	48	Promoter (<=1kb)	0	MKX
chr10_27744752_27746966	CESC;COAD;LUAD;LUSC;STAD	176	42	Promoter (<=1kb)	0	MKX-AS1
chr10_27747067_27747477	CESC;COAD;LUAD;LUSC;STAD	10	4	Promoter (1-2kb)	-1007	MKX
chr10_30058408_30059487	COAD	98	20	Promoter (<=1kb)	99	JCAD
chr10_30059640_30059798	COAD	8	15	Promoter (<=1kb)	-54	JCAD
chr10_30433015_30435520	UCS	178	243	Promoter (<=1kb)	0	MAP3K8
chr10_30784804_30785900	BRCA;HNSC;LIHC	71	44	Distal Intergenic	61553	LINC02644
chr10_35607466_35608498	COAD	87	1	Promoter (2-3kb)	2125	GJD4
chr10_37780584_37781245	BRCA;LUAD;LUSC;UCEC;UCS	42	1	Promoter (2-3kb)	2886	ZNF248
chr10_3779712_3783207	PAAD	86	226	Promoter (<=1kb)	0	KLF6
chr10_42367423_42368227	CESC;READ;UCEC	39	69	Promoter (<=1kb)	0	LOC441666
chr10_42897974_42899319	BRCA;CESC;ESCA;HNSC;LUAD;LUSC;READ;UCEC;UCS	101	2	Distal Intergenic	26453	LINC02623
chr10_43202189_43202594	BRCA;READ	23	59	Promoter (<=1kb)	88	RASGEF1A
chr10_43202633_43202753	BRCA;READ	10	43	Promoter (<=1kb)	0	RASGEF1A
chr10_43203333_43203820	BRCA;UCS	28	52	Promoter (<=1kb)	0	RASGEF1A
chr10_43322412_43323604	BRCA;LIHC	53	17	Promoter (<=1kb)	-61	LINC02633
chr10_43606143_43606973	BRCA	59	109	Promoter (<=1kb)	0	ZNF485
chr10_43667268_43668083	BRCA;CESC;COAD;HNSC;READ	63	12	Intron	-18387	ZNF32
chr10_43689413_43690727	CESC	100	75	Distal Intergenic	-40532	ZNF32
chr10_43728363_43728583	BRCA;COAD;ESCA;HNSC;LUAD;LUSC;READ;STAD;UCEC;LIHC	18	2	Exon	50043	LINC02658
chr10_44384016_44385004	CESC	93	17	Promoter (<=1kb)	39	CXCL12
chr10_44385044_44385164	CESC	20	7	Promoter (<=1kb)	0	CXCL12
chr10_44385259_44386505	CESC	91	11	Promoter (<=1kb)	0	CXCL12
chr10_44386568_44387411	CESC	45	27	Promoter (<=1kb)	-75	CXCL12
chr10_44878916_44879249	BRCA;UCEC	8	25	Promoter (<=1kb)	389	TMEM72-AS1
chr10_44879350_44879525	BRCA;UCEC	8	12	Promoter (<=1kb)	113	TMEM72-AS1
chr10_45427325_45427958	UCEC;UCS	50	0	Intron	3241	ALOX5
chr10_46556241_46557252	LIHC	95	27	Promoter (<=1kb)	0	GPRIN2
chr10_46555498_46556131	LIHC	23	17	Promoter (<=1kb)	0	GPRIN2
chr10_47300323_47301010	CESC;COAD;ESCA;HNSC;STAD;UCEC	77	16	Promoter (<=1kb)	126	GDF10
chr10_47299693_47300146	CESC;COAD;ESCA;HNSC;STAD;UCEC	20	5	Promoter (<=1kb)	-51	GDF10
chr10_4825170_4826767	LIHC	107	118	Promoter (<=1kb)	0	AKR1E2
chr10_48523326_48524096	COAD;READ	68	68	Promoter (<=1kb)	140	ARHGAP22
chr10_48524176_48524751	COAD;READ	56	55	Promoter (<=1kb)	0	ARHGAP22
chr10_49115079_49115299	COAD;READ	24	36	Promoter (<=1kb)	210	VSTM4
chr10_49115602_49115722	COAD;READ	15	41	Promoter (<=1kb)	-80	VSTM4
chr10_49394862_49395186	BRCA;HNSC	24	9	Promoter (<=1kb)	903	DRGX
chr10_49395252_49396213	BRCA;HNSC	81	17	Promoter (<=1kb)	0	DRGX
chr10_49396360_49398638	BRCA;HNSC	146	27	Promoter (<=1kb)	-271	DRGX
chr10_49441590_49441790	UCS	16	2	Intron	28491	ERCC6
chr10_49441861_49441981	UCS	6	0	Intron	28300	ERCC6
chr10_49608270_49609432	CESC;COAD;READ;STAD	37	6	Promoter (<=1kb)	0	CHAT
chr10_49609498_49610018	UCS	46	8	Promoter (<=1kb)	-292	SLC18A3
chr10_49610047_49610167	UCS	7	2	Promoter (<=1kb)	-143	SLC18A3
chr10_49610193_49610313	UCS	13	2	Promoter (<=1kb)	0	SLC18A3
chr10_49610406_49613724	UCS	248	16	Promoter (<=1kb)	0	CHAT
chr10_49613942_49614167	CESC;HNSC;LUAD;LUSC;UCEC	8	3	Promoter (<=1kb)	0	CHAT
chr10_49614274_49614394	CESC;HNSC;LUAD;LUSC;UCEC	13	4	Promoter (<=1kb)	237	CHAT
chr10_49614505_49615539	CESC;HNSC;LUAD;LUSC;UCEC	33	6	Promoter (<=1kb)	-218	CHAT
chr10_49678813_49679275	BRCA;CESC;HNSC;LUAD;PAAD	13	10	Promoter (<=1kb)	-376	C10orf53
chr10_49679425_49679896	BRCA;CESC;HNSC;LUAD;PAAD	42	45	Promoter (<=1kb)	0	C10orf53
chr10_49761527_49762082	READ	39	46	Promoter (<=1kb)	241	OGDHL
chr10_49762202_49764163	READ	64	106	Promoter (<=1kb)	0	OGDHL
chr10_49768222_49768734	BRCA;CESC;ESCA;LUSC	44	4	Distal Intergenic	-5843	OGDHL
chr10_49768830_49769366	BRCA;CESC;ESCA;LUSC	40	4	Distal Intergenic	-6451	OGDHL
chr10_52778514_52778953	UCEC	34	9	Distal Intergenic	-5730	MBL2
chr10_54801169_54801493	CESC	9	10	Promoter (<=1kb)	0	PCDH15
chr10_55629906_55630194	BRCA	11	14	Promoter (1-2kb)	-1964	PCDH15
chr10_55630283_55631524	BRCA	84	39	Promoter (2-3kb)	-2341	PCDH15
chr10_59175648_59177347	BRCA;CESC;STAD	147	81	Promoter (<=1kb)	0	PHYHIPL
chr10_59177418_59178152	BRCA;CESC;STAD	13	41	Promoter (<=1kb)	160	PHYHIPL
chr10_61452148_61453835	CESC;COAD;READ	91	31	Promoter (<=1kb)	0	TMEM26-AS1
chr10_61896775_61897649	UCEC;UCS	33	76	Distal Intergenic	-4035	ARID5B
chr10_62373605_62374049	COAD	12	12	Promoter (<=1kb)	-143	LOC124902436
chr10_62374123_62374265	COAD	16	21	Promoter (<=1kb)	0	LOC124902436
chr10_62374319_62374439	COAD	16	22	Promoter (<=1kb)	0	ZNF365
chr10_62374540_62375309	COAD	18	22	Promoter (<=1kb)	0	LOC283045
chr10_62816246_62817041	COAD	54	159	Promoter (<=1kb)	0	EGR2
chr10_62817791_62818484	COAD	52	91	Promoter (<=1kb)	175	EGR2
chr10_62818593_62819517	COAD	69	42	Promoter (<=1kb)	0	EGR2
chr10_66925338_66926158	CESC;STAD	16	38	Promoter (<=1kb)	0	LRRTM3
chr10_66928174_66928411	CESC;COAD;STAD;UCEC	14	6	Promoter (2-3kb)	2138	LRRTM3
chr10_68559881_68561010	CESC	81	141	Promoter (<=1kb)	0	TET1
chr10_68561429_68561665	CESC;COAD;READ;UCEC	19	58	Promoter (1-2kb)	1092	TET1
chr10_68561774_68562944	CESC;COAD;READ;UCEC	39	152	Promoter (1-2kb)	1437	TET1
chr10_69571761_69572384	CESC;COAD;UCEC	38	5	Promoter (<=1kb)	-522	LOC101929021
chr10_69572523_69574241	CESC;UCEC	122	28	Promoter (<=1kb)	0	LOC101929021
chr10_69576477_69576809	CESC	16	5	Promoter (<=1kb)	670	LOC101929021
chr10_69576922_69577357	CESC	16	3	Promoter (1-2kb)	1115	LOC101929021
chr10_69577824_69578319	CESC	35	12	Promoter (2-3kb)	2017	LOC101929021
chr10_69578429_69578923	CESC	36	6	Promoter (2-3kb)	2622	LOC101929021
chr10_70283668_70284380	CESC;ESCA;HNSC	56	18	Promoter (<=1kb)	0	NPFFR1
chr10_70440122_70442762	ESCA	151	44	Promoter (<=1kb)	0	NODAL
chr10_71805624_71806276	LIHC	38	29	3' UTR	8768	CDH23
chr10_71963355_71964163	LIHC	49	33	Promoter (<=1kb)	-232	CHST3
chr10_7409159_7409643	COAD;READ;STAD	27	49	Promoter (<=1kb)	0	SFMBT2
chr10_7409799_7409946	COAD;READ;STAD	8	16	Promoter (<=1kb)	-458	SFMBT2
chr10_7410201_7410637	COAD;READ;STAD	36	22	Promoter (<=1kb)	246	SFMBT2
chr10_7410761_7411048	COAD;READ;STAD	34	49	Promoter (<=1kb)	0	SFMBT2
chr10_7411134_7413436	COAD;READ;STAD	166	77	Promoter (<=1kb)	0	SFMBT2
chr10_7413542_7413662	STAD	4	1	Promoter (2-3kb)	-2054	SFMBT2
chr10_73647594_73648267	BRCA;LUAD;LIHC	41	22	Promoter (2-3kb)	2762	SYNPO2L
chr10_74813353_74813791	UCEC	38	2	Distal Intergenic	-11136	KAT6B
chr10_75043510_75043663	OV;UCEC;UCS	10	2	Intron	23872	KAT6B
chr10_75043788_75044168	OV;UCEC;UCS	36	6	Exon	24150	KAT6B
chr10_7666192_7666412	BRCA;CESC;COAD;ESCA;READ;STAD	10	6	Promoter (<=1kb)	554	ITIH5
chr10_7666594_7666714	BRCA;CESC;COAD;ESCA;READ;STAD	6	8	Promoter (<=1kb)	252	ITIH5
chr10_7666776_7667035	BRCA;CESC;COAD;ESCA;READ;STAD	25	4	Promoter (<=1kb)	0	ITIH5
chr10_7667675_7668308	BRCA;COAD;READ;STAD	27	9	Promoter (<=1kb)	-677	ITIH5
chr10_75395164_75397185	LUSC;READ	177	52	Intron	4061	ZNF503
chr10_75397291_75397938	LUSC;READ	32	18	3' UTR	3308	ZNF503
chr10_75405814_75408252	LIHC	124	52	Promoter (<=1kb)	-890	LOC101929234
chr10_75408350_75408496	LIHC	11	38	Promoter (<=1kb)	-646	LOC101929234
chr10_75408667_75408895	LIHC	17	27	Promoter (<=1kb)	-247	LOC101929234
chr10_7817482_7817842	LIHC	15	6	Promoter (<=1kb)	-655	TAF3
chr10_77635410_77637113	CESC;STAD	71	13	Promoter (<=1kb)	222	KCNMA1
chr10_77637196_77637463	CESC;STAD	24	21	Promoter (<=1kb)	0	KCNMA1
chr10_77637613_77637733	CESC;STAD	12	23	Promoter (<=1kb)	0	KCNMA1
chr10_77638063_77638357	CESC;STAD	43	14	Promoter (<=1kb)	0	KCNMA1
chr10_77638433_77639601	CESC;STAD	57	21	Promoter (<=1kb)	-64	KCNMA1
chr10_77711176_77712028	BRCA	50	65	Distal Intergenic	-72807	KCNMA1
chr10_8035866_8036187	BRCA;CESC;COAD;ESCA;HNSC;LUAD;LUSC;READ;STAD;UCEC	26	5	Distal Intergenic	-9191	GATA3
chr10_8036265_8036451	BRCA;CESC;COAD;ESCA;HNSC;LUAD;LUSC;READ;STAD;UCEC	14	4	Distal Intergenic	-8927	GATA3
chr10_8037222_8037342	CESC;READ;STAD	7	4	Distal Intergenic	-8036	GATA3
chr10_8037351_8037471	CESC;READ;STAD	12	4	Distal Intergenic	-7907	GATA3
chr10_8037595_8037834	CESC;READ;STAD	12	4	Distal Intergenic	-7544	GATA3
chr10_8037877_8038101	COAD;HNSC;LUAD;LUSC	7	4	Distal Intergenic	-7277	GATA3
chr10_8041607_8043147	COAD;ESCA	36	9	Promoter (2-3kb)	-2231	GATA3
chr10_8043332_8043941	COAD;ESCA	31	14	Promoter (1-2kb)	-1437	GATA3
chr10_79094119_79094339	HNSC;LUSC;UCS	14	84	Intron	25153	ZMIZ1
chr10_8046776_8048275	CESC	43	21	Promoter (1-2kb)	1398	GATA3
chr10_8050730_8051896	CESC;READ	103	64	Promoter (<=1kb)	0	GATA3
chr10_8052001_8052816	CESC	49	24	Promoter (<=1kb)	0	GATA3-AS1
chr10_8052896_8053211	CESC	9	13	Promoter (<=1kb)	45	GATA3-AS1
chr10_8053294_8053564	CESC	22	44	Promoter (<=1kb)	0	GATA3-AS1
chr10_8053636_8054410	CESC	47	65	Promoter (<=1kb)	32	GATA3
chr10_8054615_8054735	CESC	10	15	Promoter (<=1kb)	0	GATA3
chr10_8054795_8054915	COAD;HNSC;LUSC	10	18	Promoter (<=1kb)	0	GATA3
chr10_8054981_8055455	COAD;HNSC;LUSC	37	17	Promoter (<=1kb)	171	GATA3
chr10_8055608_8057312	COAD;HNSC;LUSC	97	32	Promoter (<=1kb)	798	GATA3
chr10_8057436_8060301	PAAD	90	64	Promoter (<=1kb)	0	GATA3
chr10_79242185_79242533	COAD;READ	28	32	Promoter (1-2kb)	-1136	ZMIZ1
chr10_79242627_79242959	COAD;READ	34	43	Promoter (<=1kb)	-710	ZMIZ1
chr10_79243203_79243323	COAD;READ	21	5	Promoter (<=1kb)	-346	ZMIZ1
chr10_79243358_79243478	COAD;READ	16	6	Promoter (<=1kb)	-191	ZMIZ1
chr10_79243626_79243954	COAD;READ	38	42	Promoter (<=1kb)	0	ZMIZ1
chr10_80204290_80205854	UCS	110	216	Promoter (<=1kb)	0	ANXA11
chr10_80356067_80356889	COAD;READ;STAD;LIHC	51	22	Promoter (<=1kb)	0	DYDC2
chr10_80357306_80357818	COAD;READ;STAD;LIHC	17	15	Promoter (<=1kb)	525	DYDC2
chr10_81873397_81874542	CESC;COAD;READ	55	17	Promoter (<=1kb)	591	LOC124902549
chr10_81874626_81874840	CESC;COAD;READ	24	16	Promoter (<=1kb)	293	LOC124902549
chr10_81875306_81875426	CESC;COAD;READ	16	5	Promoter (<=1kb)	0	NRG3
chr10_81875491_81875671	CESC;COAD;READ	12	8	Promoter (<=1kb)	150	NRG3
chr10_81876315_81877111	CESC;COAD	26	13	Promoter (<=1kb)	-576	NRG3
chr10_84237338_84237776	UCEC;UCS	36	18	Exon	3770	LRIT1
chr10_86262873_86263532	CESC;COAD;ESCA;LUAD;READ	47	2	Promoter (1-2kb)	1256	MIR346
chr10_86363072_86365417	COAD	165	36	Promoter (1-2kb)	1076	GRID1
chr10_86365554_86365822	COAD	11	10	Promoter (<=1kb)	671	GRID1
chr10_86365967_86366550	COAD	86	25	Promoter (<=1kb)	0	GRID1
chr10_86366883_86367899	COAD	102	20	Promoter (<=1kb)	-88	GRID1
chr10_86376806_86377064	CESC;HNSC;READ	18	13	Distal Intergenic	-10011	GRID1
chr10_86377176_86377632	CESC;HNSC;READ	42	57	Distal Intergenic	-10381	GRID1
chr10_86389428_86390043	BRCA;CESC;HNSC;UCEC;UCS	50	41	Distal Intergenic	13158	LOC124902473
chr10_86535369_86535963	UCS	45	55	Distal Intergenic	-13577	WAPL
chr10_86536317_86536901	UCEC	42	13	Distal Intergenic	-14525	WAPL
chr10_86967208_86969885	UCS	94	36	Promoter (<=1kb)	0	ADIRF
chr10_88989767_88990964	BRCA	39	93	Promoter (<=1kb)	0	FAS
chr10_89534849_89536712	COAD	123	24	Promoter (<=1kb)	0	SLC16A12
chr10_90856948_90858037	BRCA;COAD;STAD;LIHC	118	48	Promoter (<=1kb)	0	HTR7
chr10_90858152_90858385	BRCA;COAD;STAD;LIHC	18	16	Promoter (<=1kb)	-113	HTR7
chr10_91632427_91633850	COAD	76	85	Promoter (<=1kb)	0	PPP1R3C
chr10_92045140_92045302	CESC;UCEC;UCS;LIHC	8	0	Distal Intergenic	64620	BTAF1
chr10_92045679_92046117	OV	39	8	Distal Intergenic	65159	BTAF1
chr10_92419944_92420435	CESC;COAD;ESCA;LUSC;READ;UCEC;UCS	27	19	Promoter (2-3kb)	-2951	LOC124902484
chr10_92420505_92421263	CESC;COAD;ESCA;LUSC;READ;UCEC;UCS	47	11	Promoter (2-3kb)	-2123	LOC124902484
chr10_92689948_92692114	OV	174	157	Promoter (<=1kb)	0	HHEX
chr10_92692207_92692555	OV	20	34	Promoter (<=1kb)	175	HHEX
chr10_93059711_93063987	BRCA;CESC;COAD;READ;STAD;UCEC	287	41	Promoter (<=1kb)	0	CYP26C1
chr10_93065481_93066297	CESC;COAD;ESCA;READ;STAD	67	13	Promoter (1-2kb)	1835	CYP26A1
chr10_93066385_93066581	CESC;COAD;ESCA;READ;STAD	15	10	Promoter (2-3kb)	2739	CYP26A1
chr10_93066977_93067989	CESC;COAD;READ;UCEC	11	5	Intron	3331	CYP26A1
chr10_93068120_93069344	CESC;COAD;READ;UCEC	96	16	3' UTR	-4131	CYP26A1
chr10_93071704_93076690	BRCA;CESC;HNSC;STAD	288	157	Promoter (<=1kb)	0	CYP26A1
chr10_93566202_93568288	BRCA;HNSC;LUSC	140	20	Promoter (<=1kb)	0	FFAR4
chr10_95230900_95231122	CESC;COAD;ESCA;HNSC;READ;UCEC;UCS	12	31	Exon	7726	PDLIM1
chr10_96042787_96045134	LIHC	163	150	Promoter (<=1kb)	0	ENTPD1-AS1
chr10_97319743_97322147	UCEC	139	73	Promoter (<=1kb)	472	FRAT1
chr10_97974314_97974434	CESC	6	1	Intron	36903	CRTAC1
chr10_97974559_97974679	CESC	6	3	Intron	36658	CRTAC1
chr10_97974685_97974805	CESC	5	3	Intron	36532	CRTAC1
chr10_97974845_97974965	CESC	7	4	Intron	36372	CRTAC1
chr10_97975003_97975446	CESC	36	5	Intron	35891	CRTAC1
chr10_98029763_98030079	COAD;READ	22	6	Promoter (<=1kb)	542	CRTAC1
chr10_98030158_98030840	COAD;READ	85	22	Promoter (<=1kb)	0	CRTAC1
chr10_98031003_98031393	COAD;READ	47	12	Promoter (<=1kb)	-175	CRTAC1
chr10_98031454_98031963	COAD;READ	15	1	Promoter (<=1kb)	-626	CRTAC1
chr10_98038546_98038746	CESC	14	5	Distal Intergenic	-7718	CRTAC1
chr11_100686711_100687096	BRCA	17	21	Promoter (<=1kb)	-192	ARHGAP42
chr11_100687200_100687556	BRCA	47	65	Promoter (<=1kb)	0	ARHGAP42
chr11_101582284_101584184	CESC;COAD;READ;STAD	128	18	Promoter (<=1kb)	0	TRPC6
chr11_101584264_101584699	CESC;COAD;READ;STAD	10	4	Promoter (<=1kb)	-257	TRPC6
chr11_102807880_102808677	UCS	25	23	Exon	-9720	MMP1
chr11_102831482_102832362	BRCA;CESC;HNSC;LUSC;OV;UCEC;UCS	39	15	Exon	6348	MMP3
chr11_104163392_104163712	CESC;COAD;ESCA;HNSC;READ	9	7	Promoter (<=1kb)	435	PDGFD
chr11_104163799_104165360	CESC;COAD;ESCA;HNSC;READ	74	38	Promoter (<=1kb)	0	PDGFD
chr11_10454321_10455199	UCEC	11	119	Promoter (<=1kb)	-65	AMPD3
chr11_10455305_10455497	UCEC	5	70	Promoter (<=1kb)	0	AMPD3
chr11_10455604_10456396	OV	15	142	Promoter (<=1kb)	0	AMPD3
chr11_105609093_105610827	CESC;COAD;ESCA;HNSC;READ;STAD;UCEC	68	19	Promoter (<=1kb)	0	GRIA4
chr11_105610882_105611002	CESC;COAD;ESCA;HNSC;READ;STAD;UCEC	6	4	Promoter (<=1kb)	0	GRIA4
chr11_105611042_105611386	CESC;COAD;ESCA;HNSC;READ;STAD;UCEC	9	3	Promoter (<=1kb)	44	GRIA4
chr11_109421481_109422037	CESC;COAD;READ	9	2	Promoter (<=1kb)	-153	C11orf87
chr11_109422135_109422581	CESC;COAD;READ	36	4	Promoter (<=1kb)	0	C11orf87
chr11_109422758_109424264	CESC;COAD;READ	102	18	Promoter (<=1kb)	568	C11orf87
chr11_110710620_110712036	COAD;READ	94	33	Promoter (<=1kb)	14	ARHGAP20
chr11_110712107_110712447	COAD;READ	37	15	Promoter (<=1kb)	0	ARHGAP20
chr11_110712578_110714098	COAD;READ	74	28	Promoter (<=1kb)	0	ARHGAP20
chr11_111283937_111284375	LUSC	28	9	3' UTR	-14171	POU2AF3
chr11_111297851_111299697	BRCA	126	41	Promoter (<=1kb)	0	POU2AF3
chr11_111379216_111379788	LUSC	29	57	Promoter (<=1kb)	0	POU2AF1
chr11_111511761_111512385	COAD;READ	9	12	Promoter (<=1kb)	0	BTG4
chr11_111512446_111513510	COAD;READ	82	19	Promoter (<=1kb)	0	MIR34B
chr11_111513849_111515825	COAD	48	12	Promoter (<=1kb)	0	BTG4
chr11_111539253_111541522	BRCA;COAD;READ	126	25	Promoter (<=1kb)	0	LAYN
chr11_111911413_111911956	BRCA;HNSC;UCS	13	52	Promoter (<=1kb)	0	CRYAB
chr11_111912070_111912992	BRCA;CESC;ESCA;HNSC;LUAD;LUSC;STAD;UCEC;UCS	36	20	Promoter (<=1kb)	0	HSPB2
chr11_111976477_111977103	LUAD	23	9	Promoter (<=1kb)	0	DIXDC1
chr11_111977167_111978004	LUAD	65	19	Promoter (<=1kb)	0	DIXDC1
chr11_112024273_112025808	HNSC	90	238	Promoter (<=1kb)	0	DLAT
chr11_112960747_112961235	COAD	13	43	Promoter (<=1kb)	-40	NCAM1
chr11_112961322_112962756	COAD	112	55	Promoter (<=1kb)	0	NCAM1
chr11_113475453_113475854	CESC;HNSC;LIHC	19	4	Promoter (<=1kb)	0	DRD2
chr11_114059528_114059798	UCEC	28	17	Promoter (<=1kb)	0	ZBTB16
chr11_114059864_114060137	UCEC	30	18	Promoter (<=1kb)	0	ZBTB16
chr11_114060189_114060488	UCEC	18	16	Promoter (<=1kb)	0	ZBTB16
chr11_115659103_115660885	CESC	91	19	Promoter (<=1kb)	0	LINC02698
chr11_115759639_115760204	CESC;UCEC	53	5	Promoter (<=1kb)	0	LINC00900
chr11_115760380_115761179	CESC;UCEC	22	4	Promoter (<=1kb)	0	LINC00900
chr11_116500457_116501201	BRCA	47	2	Promoter (<=1kb)	0	LINC02151
chr11_116579879_116580648	CESC;LIHC	75	17	Distal Intergenic	-58774	LINC02702
chr11_116580850_116581383	CESC;LIHC	41	9	Distal Intergenic	-58039	LINC02702
chr11_117198870_117200509	BRCA	44	23	Promoter (<=1kb)	0	TAGLN
chr11_117824656_117825538	UCEC	19	26	Promoter (<=1kb)	0	FXYD2
chr11_118152166_118152824	LUAD	40	26	Promoter (<=1kb)	0	SCN4B
chr11_118152970_118153898	LUAD	66	28	Promoter (<=1kb)	-82	SCN4B
chr11_118530265_118531275	BRCA	107	127	Promoter (<=1kb)	0	TTC36-AS1
chr11_118531490_118532613	BRCA	29	43	Promoter (<=1kb)	0	TMEM25
chr11_118610056_118611278	BRCA	101	110	Promoter (<=1kb)	0	PHLDB1
chr11_118971372_118971784	CESC;UCS	19	1	Promoter (<=1kb)	0	FOXR1
chr11_118971853_118971999	CESC;UCS	7	1	Promoter (<=1kb)	92	FOXR1
chr11_118972221_118972359	CESC;UCS	7	2	Promoter (<=1kb)	460	FOXR1
chr11_119316201_119317068	COAD	77	52	Promoter (<=1kb)	0	MCAM
chr11_119317094_119317214	COAD	14	43	Promoter (<=1kb)	0	MCAM
chr11_119317353_119317955	COAD	22	39	Promoter (<=1kb)	-223	MCAM
chr11_119338417_119339283	BRCA	20	50	Promoter (1-2kb)	1284	C1QTNF5
chr11_119339536_119340608	BRCA;LUSC	113	88	Promoter (<=1kb)	0	C1QTNF5
chr11_119340712_119341942	BRCA;LUSC	38	14	Promoter (<=1kb)	0	C1QTNF5
chr11_119421970_119422190	COAD	22	13	Promoter (<=1kb)	372	THY1
chr11_119422610_119423202	COAD	46	20	Promoter (<=1kb)	0	THY1
chr11_119423314_119425453	COAD	30	23	Promoter (<=1kb)	0	THY1
chr11_119741061_119741685	BRCA	39	23	Distal Intergenic	11478	NECTIN1-DT
chr11_119741705_119741825	BRCA	11	6	Distal Intergenic	12122	NECTIN1-DT
chr11_119742350_119743483	BRCA	45	14	Distal Intergenic	12767	NECTIN1-DT
chr11_12008187_12008643	BRCA	48	8	Promoter (<=1kb)	0	DKK3
chr11_12008672_12008792	BRCA	15	5	Promoter (<=1kb)	-42	DKK3
chr11_12008827_12009141	BRCA	15	6	Promoter (<=1kb)	0	DKK3
chr11_12009231_12009427	BRCA	32	6	Promoter (<=1kb)	0	DKK3
chr11_12009498_12010603	BRCA	29	9	Promoter (<=1kb)	0	DKK3
chr11_120562574_120566143	BRCA;ESCA;STAD	160	82	Promoter (<=1kb)	0	GRIK4
chr11_121426819_121427475	BRCA	47	27	Exon	-24839	SORL1
chr11_122099576_122100149	BRCA;ESCA;LUAD	14	13	Promoter (<=1kb)	0	MIR125B1
chr11_122100311_122100540	BRCA;ESCA;LUAD	16	8	Promoter (<=1kb)	0	MIR100HG
chr11_122440509_122440739	COAD	12	21	Intron	12950	MIR100HG
chr11_122440944_122441121	COAD	8	12	Intron	12568	MIR100HG
chr11_122976439_122977891	COAD;ESCA	101	16	3' UTR	3943	BSX
chr11_122978192_122978412	CESC;HNSC;READ	8	4	Intron	3422	BSX
chr11_122979322_122979520	CESC;COAD;HNSC;LUAD;LUSC;READ;UCEC	20	3	Promoter (2-3kb)	2314	BSX
chr11_122979781_122980428	CESC;COAD;HNSC;LUAD;LUSC;READ;UCEC	26	4	Promoter (1-2kb)	1406	BSX
chr11_122981523_122982182	CESC;COAD;HNSC;LUAD;LUSC;UCEC	33	14	Promoter (<=1kb)	0	BSX
chr11_122984001_122984349	COAD	24	11	Promoter (2-3kb)	-2167	BSX
chr11_122984447_122985015	COAD	41	14	Promoter (2-3kb)	-2613	BSX
chr11_123195360_123195554	CESC;ESCA;HNSC	16	14	Promoter (<=1kb)	-112	CLMP
chr11_123195771_123196645	CESC;ESCA;HNSC	54	24	Promoter (<=1kb)	-523	CLMP
chr11_123429533_123430191	COAD;READ	17	18	Promoter (<=1kb)	-78	GRAMD1B
chr11_123430337_123431437	COAD;READ	111	57	Promoter (<=1kb)	0	GRAMD1B
chr11_123559641_123560175	CESC;COAD	22	14	Promoter (<=1kb)	-87	GRAMD1B
chr11_123560181_123560301	CESC;COAD	11	12	Promoter (<=1kb)	0	GRAMD1B
chr11_124864763_124865732	CESC;COAD	57	8	Promoter (<=1kb)	0	ROBO3
chr11_124865817_124865966	CESC;COAD	9	7	Promoter (<=1kb)	385	ROBO3
chr11_124866064_124867509	CESC;COAD	69	34	Promoter (<=1kb)	632	ROBO3
chr11_124867813_124869467	COAD;HNSC;READ;STAD	83	9	Promoter (<=1kb)	0	ROBO3
chr11_124875828_124876887	UCS	78	126	Promoter (<=1kb)	0	ROBO3
chr11_124877175_124878275	UCS	39	3	Promoter (<=1kb)	0	ROBO3
chr11_124920784_124921021	COAD;READ	13	16	Promoter (1-2kb)	1534	HEPN1
chr11_124921087_124921776	COAD;READ	66	17	Promoter (1-2kb)	1837	HEPN1
chr11_125164093_125164544	COAD	22	17	Promoter (<=1kb)	65	PKNOX2-DT
chr11_125164691_125164811	COAD	6	24	Promoter (<=1kb)	0	PKNOX2
chr11_125165015_125165135	COAD	18	22	Promoter (<=1kb)	261	PKNOX2
chr11_125165200_125166618	CESC;COAD;ESCA;READ	119	30	Promoter (<=1kb)	446	PKNOX2
chr11_125167255_125167693	CESC;COAD;ESCA;READ	26	15	Promoter (2-3kb)	2501	PKNOX2
chr11_125494712_125495112	READ	19	19	Promoter (<=1kb)	-102	LOC403312
chr11_125902669_125903678	STAD;LIHC	35	120	Promoter (<=1kb)	0	PUS3
chr11_125903768_125904198	ESCA;READ;STAD;UCEC;LIHC	23	16	Promoter (<=1kb)	-310	DDX25
chr11_125904362_125904644	ESCA;READ;STAD;UCEC;LIHC	36	20	Promoter (<=1kb)	0	DDX25
chr11_126416542_126417129	LIHC	55	12	Intron	8092	ST3GAL4
chr11_127000278_127000925	COAD	41	12	Promoter (<=1kb)	0	KIRREL3
chr11_128521225_128521669	READ;UCEC	12	15	Promoter (<=1kb)	532	ETS1
chr11_128548420_128548827	CESC;HNSC;LUAD;LUSC;UCEC	25	28	Intron	22278	ETS1-AS1
chr11_128548994_128549114	ESCA;LIHC	5	19	Intron	22852	ETS1-AS1
chr11_128549303_128549703	ESCA;LIHC	30	7	Intron	23161	ETS1-AS1
chr11_128690146_128691008	CESC;COAD	39	7	Promoter (1-2kb)	-1974	FLI1
chr11_128691069_128692572	BRCA	35	11	Promoter (<=1kb)	-410	FLI1
chr11_128692741_128693857	BRCA;COAD;READ;STAD	85	48	Promoter (<=1kb)	0	FLI1
chr11_128694172_128694292	BRCA;COAD;READ;STAD	8	40	Promoter (<=1kb)	80	FLI1
chr11_128694527_128696739	BRCA	90	40	Promoter (<=1kb)	0	SENCR
chr11_128823512_128823840	BRCA	12	0	Distal Intergenic	18694	KCNJ1
chr11_128823846_128823966	BRCA	4	1	Distal Intergenic	18568	KCNJ1
chr11_128824047_128824409	BRCA	25	1	Distal Intergenic	18125	KCNJ1
chr11_128824433_128824553	BRCA	9	1	Distal Intergenic	17981	KCNJ1
chr11_128824724_128824844	CESC	8	0	Distal Intergenic	17690	KCNJ1
chr11_128824921_128825123	HNSC	9	0	Distal Intergenic	17411	KCNJ1
chr11_129374058_129374692	LUAD	49	6	Promoter (1-2kb)	-1156	BARX2
chr11_129618033_129618471	UCS	40	1	Promoter (<=1kb)	-764	LINC01395
chr11_130426955_130427384	BRCA;COAD	15	7	Promoter (1-2kb)	1225	ADAMTS8
chr11_130427471_130427695	BRCA;COAD	19	10	Promoter (<=1kb)	914	ADAMTS8
chr11_130427799_130428215	BRCA;COAD	58	9	Promoter (<=1kb)	394	ADAMTS8
chr11_130428300_130428441	BRCA;COAD	20	4	Promoter (<=1kb)	168	ADAMTS8
chr11_130428539_130428709	BRCA;COAD	12	3	Promoter (<=1kb)	0	ADAMTS8
chr11_130428786_130429104	BRCA;COAD	17	3	Promoter (<=1kb)	-177	ADAMTS8
chr11_131691024_131691727	COAD	54	18	Intron	-27417	NTM-AS1
chr11_131691796_131691916	COAD	6	19	Intron	-28189	NTM-AS1
chr11_131908649_131909431	CESC;COAD	13	1	Promoter (<=1kb)	-266	NTM
chr11_131909548_131910731	CESC;COAD	63	10	Promoter (<=1kb)	0	NTM
chr11_131910810_131911697	CESC;COAD;ESCA;HNSC;READ;STAD;UCEC;PAAD	82	15	Promoter (<=1kb)	0	NTM
chr11_132942666_132943177	CESC;COAD	35	10	Promoter (<=1kb)	0	OPCML
chr11_132943439_132944866	CESC;COAD	127	14	Promoter (<=1kb)	0	OPCML
chr11_132994116_132994556	CESC;COAD;READ	29	4	Intron	-50280	OPCML
chr11_133063865_133064696	CESC	37	37	Intron	-120029	OPCML
chr11_133065036_133065256	ESCA;UCS;LIHC	9	4	Exon	-121200	OPCML
chr11_133065458_133065678	ESCA;UCS;LIHC	8	1	Exon	-121622	OPCML
chr11_133081849_133082361	CESC;COAD	35	3	Intron	-138013	OPCML
chr11_133082637_133083105	CESC;COAD;READ	66	42	Intron	-138801	OPCML
chr11_133083169_133083583	CESC;COAD;READ	30	25	Intron	-139333	OPCML
chr11_133532212_133532352	CESC;COAD	10	11	Promoter (<=1kb)	50	OPCML
chr11_133532517_133533508	BRCA	18	9	Promoter (<=1kb)	-16	OPCML
chr11_133787463_133788141	CESC;HNSC;UCEC	45	12	Intron	22235	LINC02743
chr11_133954398_133956447	COAD	121	15	Promoter (<=1kb)	307	IGSF9B
chr11_133957079_133957871	COAD	48	54	Promoter (<=1kb)	-111	IGSF9B
chr11_133967328_133967548	LIHC	24	17	Distal Intergenic	-10360	IGSF9B
chr11_134036806_134036926	CESC	10	10	Promoter (<=1kb)	-183	LINC02731
chr11_134036933_134037053	CESC	10	10	Promoter (<=1kb)	-56	LINC02731
chr11_134037127_134038379	ESCA	60	38	Promoter (<=1kb)	18	LINC02731
chr11_134068764_134070306	CESC;READ	99	46	Promoter (<=1kb)	0	JAM3
chr11_134124737_134125176	CESC	46	16	Promoter (1-2kb)	-1163	JAM3
chr11_134275442_134278013	COAD;READ;STAD	195	61	Promoter (<=1kb)	0	GLB1L3
chr11_134411056_134411663	COAD;STAD	29	11	Promoter (<=1kb)	255	B3GAT1
chr11_134411768_134411935	COAD;STAD	28	9	Promoter (<=1kb)	0	B3GAT1
chr11_134412253_134412373	COAD;STAD	19	2	Promoter (<=1kb)	0	B3GAT1-DT
chr11_134412459_134413054	COAD;STAD	58	12	Promoter (<=1kb)	154	B3GAT1-DT
chr11_134471310_134471530	LUAD;UCEC	14	2	Intron	3699	B3GAT1-DT
chr11_1338807_1339211	BRCA	26	1	Promoter (1-2kb)	-1739	LOC124902606
chr11_1388842_1389718	COAD	85	36	Promoter (<=1kb)	-181	BRSK2
chr11_1389726_1389846	COAD	13	25	Promoter (<=1kb)	-53	BRSK2
chr11_1390649_1391233	COAD	58	13	Promoter (<=1kb)	364	BRSK2
chr11_14903860_14906258	BRCA;CESC;LUSC	112	62	Promoter (<=1kb)	0	CALCB
chr11_14970994_14972138	CESC;ESCA;LUSC;STAD;UCEC	27	7	Promoter (<=1kb)	134	CALCA
chr11_14972271_14974423	CESC;ESCA;LUSC;STAD;UCEC	108	20	Promoter (<=1kb)	0	CALCA
chr11_14974800_14975079	LUSC	9	16	Promoter (2-3kb)	-2446	CALCA
chr11_14975154_14975458	UCEC	11	15	Promoter (2-3kb)	-2800	CALCA
chr11_15072508_15074433	CESC	106	18	Promoter (<=1kb)	0	CALCB
chr11_15114080_15114844	CESC	38	4	Promoter (<=1kb)	-79	INSC
chr11_15114909_15115180	CESC	12	4	Promoter (<=1kb)	0	INSC
chr11_1515447_1515755	CESC	18	22	Distal Intergenic	-14200	MOB2
chr11_15941266_15941704	CESC;LUSC;OV;UCEC;UCS	35	35	Distal Intergenic	27917	MIR6073
chr11_16610068_16611886	BRCA;CESC;COAD;LUAD;LUSC;READ;UCEC	78	13	Promoter (1-2kb)	-1246	LOC105376571
chr11_17475899_17476783	CESC;COAD	75	18	Promoter (<=1kb)	0	LOC124902641
chr11_17476812_17476932	CESC;COAD	15	16	Promoter (<=1kb)	0	ABCC8
chr11_17476940_17477079	CESC;COAD	15	7	Promoter (<=1kb)	9	LOC124902641
chr11_17477183_17477863	CESC;COAD	16	1	Promoter (<=1kb)	252	LOC124902641
chr11_1747687_1749391	COAD;READ	160	18	Promoter (<=1kb)	0	IFITM10
chr11_17695672_17695860	BRCA;COAD;HNSC;READ;STAD	14	3	Promoter (1-2kb)	1080	LINC02729
chr11_17695962_17696332	BRCA;COAD;HNSC;READ;STAD	36	4	Promoter (<=1kb)	608	LINC02729
chr11_17718195_17719332	CESC;COAD;READ	45	8	Promoter (<=1kb)	-239	MYOD1
chr11_17719370_17719490	CESC;COAD;READ	10	6	Promoter (<=1kb)	-81	MYOD1
chr11_17719507_17720278	CESC;COAD;READ	79	12	Promoter (<=1kb)	0	MYOD1
chr11_17720351_17722996	CESC;COAD;READ	144	28	Promoter (<=1kb)	780	MYOD1
chr11_17734332_17734793	STAD	51	16	Promoter (<=1kb)	0	KCNC1
chr11_17734828_17734948	STAD	23	18	Promoter (<=1kb)	47	KCNC1
chr11_17734991_17735261	STAD	30	26	Promoter (<=1kb)	210	KCNC1
chr11_17735355_17735600	CESC;READ	25	9	Promoter (<=1kb)	574	KCNC1
chr11_18208907_18209475	BRCA;CESC;HNSC;LUAD;LUSC;OV;UCEC;UCS	36	0	Promoter (<=1kb)	0	SLC25A51P4
chr11_18455546_18456234	BRCA;LUAD;UCEC;LIHC	42	7	Promoter (<=1kb)	0	LDHAL6A
chr11_18791425_18793019	CESC;COAD;HNSC;STAD	124	21	Promoter (<=1kb)	0	PTPN5
chr11_19241690_19241810	UCEC;UCS	15	26	Promoter (<=1kb)	-70	E2F8
chr11_19241885_19242145	UCEC;UCS	18	19	Promoter (<=1kb)	-265	E2F8
chr11_19242261_19242930	UCEC;UCS	53	12	Promoter (<=1kb)	-641	E2F8
chr11_19344823_19346220	COAD	89	38	Distal Intergenic	-4504	NAV2
chr11_19346330_19346589	COAD	27	14	Distal Intergenic	-4135	NAV2
chr11_19712943_19713172	READ	19	42	Promoter (<=1kb)	106	NAV2
chr11_19713236_19715613	COAD	110	60	Promoter (<=1kb)	0	NAV2
chr11_1995605_1996435	BRCA	39	0	Promoter (<=1kb)	0	H19
chr11_1996507_1997751	BRCA	59	0	Promoter (<=1kb)	0	H19
chr11_20155978_20156683	BRCA;LUAD;STAD	51	11	3' UTR	3792	DBX1
chr11_20156862_20157516	BRCA;LUAD;STAD	44	10	Promoter (2-3kb)	2959	DBX1
chr11_20158452_20161903	BRCA;ESCA;READ;UCEC	166	28	Promoter (<=1kb)	0	DBX1
chr11_20162541_20164036	BRCA	90	12	Promoter (2-3kb)	-2066	DBX1
chr11_1997841_1999926	LUSC	85	0	Promoter (<=1kb)	0	H19
chr11_20207852_20208072	CESC;COAD;READ;UCEC;UCS	16	4	Distal Intergenic	-47377	DBX1
chr11_20208288_20208946	CESC;COAD;READ;UCEC;UCS	26	5	Distal Intergenic	-47813	DBX1
chr11_20596036_20596517	BRCA;CESC;COAD;ESCA;HNSC;LUAD;LUSC;READ;STAD;UCEC;UCS;LIHC	16	10	Distal Intergenic	-3077	SLC6A5
chr11_20596621_20596741	BRCA;CESC;COAD;ESCA;HNSC;LUAD;LUSC;READ;STAD;UCEC;UCS;LIHC	12	32	Promoter (2-3kb)	-2853	SLC6A5
chr11_20596851_20598464	BRCA;CESC;COAD;ESCA;HNSC;LUAD;LUSC;READ;STAD;UCEC;UCS;LIHC	109	36	Promoter (1-2kb)	-1130	SLC6A5
chr11_20598634_20599677	BRCA;CESC;UCEC	27	9	Promoter (<=1kb)	0	SLC6A5
chr11_20599792_20600317	BRCA;CESC;UCEC	20	24	Promoter (<=1kb)	184	SLC6A5
chr11_20600435_20602416	BRCA;CESC;UCEC	88	10	Promoter (<=1kb)	827	SLC6A5
chr11_20603686_20606314	CESC;HNSC;UCEC;UCS	88	5	Exon	4078	SLC6A5
chr11_20668591_20669460	CESC;READ;UCEC	59	7	Promoter (<=1kb)	-91	NELL1
chr11_20669555_20670215	CESC;READ;UCEC	54	11	Promoter (<=1kb)	0	NELL1
chr11_20670276_20670474	CESC;READ;UCEC	6	9	Promoter (<=1kb)	615	NELL1
chr11_20670497_20670617	CESC;READ;UCEC	6	7	Promoter (<=1kb)	836	NELL1
chr11_20671092_20671625	CESC;COAD;ESCA;HNSC;READ;STAD;UCEC	19	5	Promoter (1-2kb)	1431	NELL1
chr11_2132755_2132930	BRCA;LUAD;READ;STAD	11	6	Promoter (1-2kb)	1279	MIR483
chr11_2137424_2137991	COAD	34	31	Promoter (<=1kb)	-119	IGF2
chr11_2139072_2139335	CESC;COAD;ESCA;HNSC;READ;STAD;UCEC	39	21	Promoter (<=1kb)	54	IGF2
chr11_2139431_2139551	CESC;COAD;ESCA;HNSC;READ;STAD;UCEC	21	16	Promoter (<=1kb)	-42	IGF2
chr11_2139644_2140432	CESC;COAD;ESCA;HNSC;READ;STAD;UCEC	66	19	Promoter (<=1kb)	-69	IGF2-AS
chr11_2140505_2141805	CESC;COAD;ESCA;HNSC;READ;STAD;UCEC	90	12	Promoter (<=1kb)	0	IGF2-AS
chr11_22341067_22342115	CESC;COAD;UCEC;UCS	53	14	Promoter (<=1kb)	-862	SLC17A6
chr11_22342600_22343044	CESC;COAD;UCEC;UCS;PAAD	13	4	Promoter (<=1kb)	0	SLC17A6
chr11_22343243_22343463	CESC;COAD;UCEC;UCS;PAAD	12	7	Promoter (<=1kb)	266	SLC17A6
chr11_22343772_22343992	CESC;COAD;UCEC;UCS;PAAD	12	11	Promoter (<=1kb)	795	SLC17A6
chr11_22432325_22433141	BRCA;HNSC;READ	42	18	Distal Intergenic	58906	LINC01495
chr11_2269722_2270163	BRCA	64	42	Promoter (<=1kb)	425	ASCL2
chr11_2270309_2270606	BRCA	37	24	Promoter (<=1kb)	0	ASCL2
chr11_2270717_2272519	BRCA	120	18	Promoter (<=1kb)	-129	ASCL2
chr11_2384604_2385257	UCEC	18	9	Promoter (<=1kb)	0	CD81
chr11_2385356_2385623	UCEC	19	9	Promoter (<=1kb)	-43	CD81
chr11_24496331_24497231	COAD	68	23	Promoter (<=1kb)	0	LUZP2
chr11_2443536_2443809	LIHC	8	2	Promoter (<=1kb)	705	TRPM5
chr11_2443872_2444549	LIHC	42	6	Promoter (<=1kb)	0	TRPM5
chr11_2444629_2444749	LIHC	10	5	Promoter (<=1kb)	0	KCNQ1
chr11_2444799_2444919	LIHC	18	5	Promoter (<=1kb)	-89	KCNQ1
chr11_2445004_2445216	LIHC	25	8	Promoter (<=1kb)	0	KCNQ1
chr11_2445350_2445736	LIHC	36	10	Promoter (<=1kb)	28	KCNQ1
chr11_2532783_2533469	ESCA;PAAD	35	101	Intron	70896	KCNQ1
chr11_26993799_26994454	ESCA	24	14	Promoter (<=1kb)	0	FIBIN
chr11_27718471_27718591	BRCA;HNSC	6	19	Promoter (1-2kb)	1156	BDNF
chr11_27718599_27718719	BRCA;HNSC	7	21	Promoter (1-2kb)	1028	BDNF
chr11_27718843_27719624	BRCA;HNSC	62	23	Promoter (<=1kb)	123	BDNF
chr11_27720282_27720924	BRCA;ESCA;HNSC;READ;UCEC	27	19	Promoter (<=1kb)	0	BDNF
chr11_27721197_27721802	LIHC	20	5	Promoter (<=1kb)	256	BDNF
chr11_27721881_27722118	ESCA	19	14	Promoter (<=1kb)	0	BDNF
chr11_27722350_27722824	ESCA	41	23	Promoter (<=1kb)	-292	BDNF
chr11_27722915_27723359	ESCA	24	13	Promoter (<=1kb)	-857	BDNF
chr11_2862239_2862359	BRCA	6	4	Promoter (<=1kb)	-671	KCNQ1-AS1
chr11_2862465_2862823	BRCA	50	7	Promoter (<=1kb)	-897	KCNQ1-AS1
chr11_2862842_2862962	BRCA	14	5	Promoter (1-2kb)	-1274	KCNQ1-AS1
chr11_2863038_2863240	BRCA	14	7	Promoter (1-2kb)	-1470	KCNQ1-AS1
chr11_2868326_2868446	BRCA;CESC;HNSC	7	20	Promoter (1-2kb)	-1587	KCNQ1DN
chr11_2868567_2868687	BRCA;CESC;HNSC	4	7	Promoter (1-2kb)	-1346	KCNQ1DN
chr11_2868788_2870298	BRCA;CESC;HNSC	133	14	Promoter (<=1kb)	0	KCNQ1DN
chr11_2883321_2883537	BRCA;LIHC	9	2	Promoter (1-2kb)	1164	CDKN1C
chr11_2883793_2884148	BRCA;LIHC	41	21	Promoter (<=1kb)	553	CDKN1C
chr11_2884263_2884383	BRCA;LIHC	16	23	Promoter (<=1kb)	318	CDKN1C
chr11_2885054_2885513	BRCA	59	86	Promoter (<=1kb)	215	CDKN1C
chr11_2885588_2885898	BRCA	39	85	Promoter (<=1kb)	0	CDKN1C
chr11_2886101_2886818	BRCA	48	23	Promoter (<=1kb)	-326	CDKN1C
chr11_2908193_2909460	BRCA;CESC;LUAD;LUSC;UCEC;UCS	66	5	Promoter (<=1kb)	0	SLC22A18
chr11_2909531_2909951	BRCA;CESC;LUAD;LUSC;UCEC;UCS	41	6	Promoter (<=1kb)	258	SLC22A18
chr11_30016046_30016523	BRCA;CESC;COAD;ESCA;HNSC;READ;UCEC	30	5	Promoter (<=1kb)	0	KCNA4
chr11_30016681_30016801	BRCA;CESC;COAD;ESCA;HNSC;READ;UCEC	6	7	Promoter (<=1kb)	229	KCNA4
chr11_30016919_30017875	BRCA;CESC;COAD;ESCA;HNSC;READ;UCEC	65	13	Promoter (<=1kb)	0	KCNA4
chr11_30018591_30018891	CESC;COAD;READ	16	1	Promoter (1-2kb)	-1561	KCNA4
chr11_30322262_30323211	LIHC	36	216	Promoter (<=1kb)	0	ARL14EP-DT
chr11_30583551_30584266	BRCA	29	10	Promoter (<=1kb)	0	MPPED2-AS1
chr11_30584450_30584619	BRCA	15	9	Promoter (<=1kb)	-247	MPPED2
chr11_30584684_30584804	BRCA	13	7	Promoter (<=1kb)	-481	MPPED2
chr11_30585064_30585332	BRCA	22	13	Promoter (<=1kb)	-861	MPPED2
chr11_30585460_30585580	COAD;READ	12	9	Promoter (<=1kb)	701	MPPED2
chr11_30585646_30586137	BRCA	44	20	Promoter (<=1kb)	144	MPPED2
chr11_30586334_30586454	BRCA	13	22	Promoter (<=1kb)	0	MPPED2
chr11_30586509_30586925	BRCA	19	25	Promoter (<=1kb)	0	MPPED2
chr11_313096_314416	BRCA;COAD	26	135	Promoter (<=1kb)	0	IFITM1
chr11_3123412_3123572	READ;UCS	11	7	Intron	3022	OSBPL5
chr11_315072_315292	BRCA;COAD;STAD	4	16	Promoter (<=1kb)	654	IFITM1
chr11_315733_316549	LIHC	90	66	Promoter (1-2kb)	1315	IFITM1
chr11_31796188_31796408	CESC;LUSC;OV	10	1	Promoter (1-2kb)	-1865	PAX6
chr11_31796809_31797324	CESC;COAD;ESCA;LUSC;READ;UCEC;UCS	20	4	Promoter (2-3kb)	-2486	PAX6
chr11_31797508_31797954	CESC;COAD;ESCA;LUSC;READ;UCEC;UCS	19	3	Promoter (2-3kb)	2697	PAX6
chr11_31798051_31798171	CESC;COAD;ESCA;LUSC;READ;UCEC;UCS	5	2	Promoter (2-3kb)	2480	PAX6
chr11_31798461_31801135	BRCA;CESC;COAD;ESCA;HNSC;LUSC;READ;STAD;UCEC	134	22	Promoter (<=1kb)	0	PAX6
chr11_31801542_31801958	BRCA;CESC;COAD;ESCA;HNSC;LUAD;LUSC;OV;READ;STAD;UCEC;UCS;PAAD	12	5	Promoter (<=1kb)	34	PAX6
chr11_31802991_31807368	BRCA;CESC;COAD;ESCA;HNSC;LUAD;LUSC;OV;READ;STAD;UCEC;UCS;PAAD	189	22	Promoter (<=1kb)	0	PAX6
chr11_31810804_31811762	COAD	57	102	Promoter (<=1kb)	0	PAX6
chr11_31813725_31814061	CESC;LUSC	18	8	Promoter (<=1kb)	-90	PAX6-AS1
chr11_31814148_31814983	CESC;LUSC	46	11	Promoter (<=1kb)	0	PAX6-AS1
chr11_31815079_31815471	CESC;LUSC	9	20	Promoter (<=1kb)	-103	PAX6
chr11_31815539_31816259	BRCA;LUAD	48	32	Promoter (<=1kb)	-7	LOC124902657
chr11_31816334_31817499	BRCA;LUAD	100	34	Promoter (<=1kb)	0	LOC124902657
chr11_31817706_31817826	BRCA;CESC;COAD;ESCA;HNSC;LUAD;LUSC;READ;STAD;UCEC;PAAD	14	8	Promoter (<=1kb)	84	PAX6
chr11_31817832_31819366	BRCA;CESC;COAD;ESCA;HNSC;LUAD;LUSC;READ;STAD;UCEC;PAAD	83	15	Promoter (<=1kb)	0	PAX6
chr11_31819521_31820739	BRCA;CESC;COAD;ESCA;HNSC;LUAD;LUSC;READ;STAD;UCEC;UCS	72	15	Promoter (1-2kb)	-1560	PAX6
chr11_31821768_31822100	BRCA;CESC;HNSC;LUAD;LUSC;UCEC;UCS	7	4	Intron	-3807	PAX6
chr11_31822165_31822510	BRCA;CESC;HNSC;LUAD;LUSC;UCEC;UCS	9	4	Intron	-3837	PAUPAR
chr11_31822595_31825992	BRCA;STAD;PAAD;LIHC	117	22	Promoter (<=1kb)	-355	PAUPAR
chr11_31826128_31826544	BRCA;CESC;COAD;HNSC;LUAD;LUSC;READ;STAD;UCEC	27	6	Promoter (<=1kb)	0	PAUPAR
chr11_31826706_31828183	BRCA;CESC;COAD;HNSC;LUAD;LUSC;READ;STAD;UCEC	69	9	Promoter (<=1kb)	359	PAUPAR
chr11_31987035_31987491	CESC;HNSC;LUAD;READ;STAD	35	15	Intron	53757	LINC03031
chr11_31987576_31987696	CESC;HNSC;LUAD;READ;STAD	8	13	Intron	53552	LINC03031
chr11_32333119_32333239	UCEC	6	7	Intron	58842	WT1
chr11_32333319_32334015	UCEC	58	18	Intron	58066	WT1
chr11_32425965_32426625	BRCA;CESC;COAD;ESCA;HNSC;LUAD;LUSC;READ;UCEC;UCS;PAAD	18	7	Promoter (2-3kb)	2404	WT1
chr11_32426711_32426951	BRCA;CESC;COAD;ESCA;HNSC;LUAD;LUSC;READ;UCEC;UCS;PAAD	17	31	Promoter (2-3kb)	2078	WT1
chr11_32427036_32428605	BRCA;CESC;COAD;ESCA;HNSC;LUAD;LUSC;READ;UCEC;UCS;PAAD	97	50	Promoter (<=1kb)	424	WT1
chr11_32428638_32428758	BRCA;CESC;COAD;ESCA;HNSC;LUAD;LUSC;READ;UCEC;UCS;PAAD	9	5	Promoter (<=1kb)	271	WT1
chr11_32428832_32429422	BRCA;CESC;COAD;ESCA;HNSC;LUAD;LUSC;READ;UCEC;UCS;PAAD	24	5	Promoter (<=1kb)	0	WT1
chr11_32430083_32430371	ESCA;LUSC;STAD;UCEC;UCS	8	6	Promoter (<=1kb)	442	WT1
chr11_32430563_32431425	BRCA;CESC;COAD;HNSC;LUAD;READ;PAAD	62	16	Promoter (<=1kb)	0	WT1
chr11_32432569_32434918	BRCA	125	162	Promoter (<=1kb)	0	WT1
chr11_32434984_32435410	CESC;COAD;ESCA;HNSC;LUSC;READ;STAD	54	40	Promoter (<=1kb)	0	WT1
chr11_32435487_32435772	CESC;COAD;ESCA;HNSC;LUSC;READ;STAD	22	79	Promoter (<=1kb)	0	WT1-AS
chr11_32435780_32437759	BRCA	98	85	Promoter (<=1kb)	0	WT1-AS
chr11_32437858_32438468	BRCA	38	12	Promoter (<=1kb)	235	WT1-AS
chr11_32438822_32439455	BRCA	47	12	Promoter (1-2kb)	1199	WT1-AS
chr11_32439566_32439702	BRCA	8	3	Promoter (1-2kb)	1943	WT1-AS
chr11_33828748_33829628	CESC	59	22	Distal Intergenic	-6370	LINC02721
chr11_33868559_33869379	BRCA;READ	61	34	Promoter (<=1kb)	157	LMO2
chr11_33869599_33869719	COAD	14	27	Promoter (<=1kb)	-63	LMO2
chr11_33869822_33869996	COAD	18	35	Promoter (<=1kb)	-6	LMO2
chr11_33870097_33870433	BRCA	14	40	Promoter (<=1kb)	0	LMO2
chr11_33870522_33871192	BRCA	20	43	Promoter (<=1kb)	0	LMO2
chr11_40293155_40293345	CESC;COAD;ESCA;HNSC	11	3	Promoter (<=1kb)	-25	LRRC4C
chr11_40293360_40293576	CESC;COAD;ESCA;HNSC	15	7	Promoter (<=1kb)	-230	LRRC4C
chr11_40293677_40293920	CESC;COAD;ESCA;HNSC	19	24	Promoter (<=1kb)	194	LRRC4C
chr11_40293977_40294097	READ	7	37	Promoter (<=1kb)	17	LRRC4C
chr11_420092_420862	UCEC;UCS	67	4	Promoter (<=1kb)	424	ANO9
chr11_43547288_43547720	CESC;COAD;HNSC;PAAD	35	14	Distal Intergenic	-8716	HSD17B12
chr11_43574869_43575089	CESC	8	5	Promoter (1-2kb)	-1499	HSD17B12
chr11_43575321_43575833	CESC	34	22	Promoter (<=1kb)	-755	HSD17B12
chr11_43575907_43576027	CESC	6	10	Promoter (<=1kb)	-561	HSD17B12
chr11_43576598_43579056	CESC;COAD;HNSC	89	73	Promoter (<=1kb)	0	HSD17B12
chr11_43579122_43579604	CESC;COAD;HNSC	45	22	Promoter (<=1kb)	0	HSD17B12
chr11_43579680_43579893	CESC;COAD;HNSC	23	16	Promoter (<=1kb)	485	HSD17B12
chr11_43580394_43580721	BRCA;CESC;COAD;HNSC;UCEC	10	5	Promoter (<=1kb)	-673	MIR129-2
chr11_43580836_43581697	BRCA;CESC;COAD;HNSC;UCEC	68	14	Promoter (<=1kb)	0	MIR129-2
chr11_43582016_43582136	BRCA;CESC;COAD;HNSC;UCEC	10	2	Promoter (<=1kb)	622	MIR129-2
chr11_43582145_43582265	ESCA	6	2	Promoter (<=1kb)	751	MIR129-2
chr11_43582387_43582676	ESCA	15	3	Promoter (<=1kb)	993	MIR129-2
chr11_43582924_43583334	LUSC	18	8	Promoter (1-2kb)	1530	MIR129-2
chr11_44303153_44303591	CESC;HNSC;UCS	22	2	Intron	6548	ALX4
chr11_44303648_44303768	CESC;HNSC;UCS	7	2	Intron	6371	ALX4
chr11_44304061_44304493	CESC;HNSC;UCS	31	3	Intron	5646	ALX4
chr11_44304685_44305219	CESC;HNSC;UCS	37	4	Intron	4920	ALX4
chr11_44305395_44306733	LUSC	79	12	Intron	3406	ALX4
chr11_44308844_44309636	CESC;HNSC	72	20	Promoter (<=1kb)	503	ALX4
chr11_44309792_44310167	CESC;HNSC	40	46	Promoter (<=1kb)	0	ALX4
chr11_44310326_44310446	CESC;HNSC	4	13	Promoter (<=1kb)	-187	ALX4
chr11_44310539_44312088	CESC;HNSC	92	10	Promoter (<=1kb)	-400	ALX4
chr11_44316037_44317459	COAD	105	20	Distal Intergenic	-5898	ALX4
chr11_44319516_44320335	ESCA	57	42	Distal Intergenic	-9377	ALX4
chr11_44621240_44621422	CESC	11	54	Promoter (2-3kb)	2970	CD82
chr11_45145622_45146326	BRCA;CESC;READ	30	32	Promoter (<=1kb)	-313	PRDM11
chr11_45355322_45355817	BRCA;CESC;COAD;HNSC;READ;UCEC;LIHC	30	65	Promoter (<=1kb)	0	LINC02696
chr11_46295037_46296352	BRCA	80	90	Promoter (<=1kb)	0	CREB3L1
chr11_46296562_46296731	BRCA	12	12	Promoter (1-2kb)	1436	CREB3L1
chr11_46360887_46361712	ESCA	24	84	Promoter (<=1kb)	0	DGKZ
chr11_46916465_46917243	BRCA	29	47	Promoter (1-2kb)	1307	LRP4
chr11_46918609_46918729	BRCA	17	12	Promoter (<=1kb)	0	LRP4
chr11_46918841_46919696	BRCA	18	8	Promoter (<=1kb)	-199	LRP4
chr11_47185623_47187518	BRCA	171	117	Promoter (<=1kb)	0	PACSIN3
chr11_47187611_47187892	BRCA	11	30	Promoter (1-2kb)	-1168	PACSIN3
chr11_502208_504359	COAD;READ;STAD;LIHC	56	80	Promoter (<=1kb)	0	RNH1
chr11_50298021_50298701	LIHC	62	35	Promoter (<=1kb)	0	SEPTIN7P11
chr11_504442_505011	COAD;READ;STAD;LIHC	29	71	Promoter (<=1kb)	0	RNH1
chr11_507005_507342	COAD	44	95	Promoter (<=1kb)	0	RNH1
chr11_57180277_57180721	CESC	26	9	Promoter (1-2kb)	-1026	LRRC55
chr11_57425915_57427116	READ	52	138	Promoter (<=1kb)	0	SLC43A3
chr11_57482329_57482772	READ	31	13	Distal Intergenic	11748	SLC43A1
chr11_57482989_57483399	READ	35	45	Distal Intergenic	11121	SLC43A1
chr11_57646420_57648061	COAD;READ;STAD	43	30	Promoter (<=1kb)	0	YPEL4
chr11_58904972_58906187	CESC	70	29	Promoter (<=1kb)	0	GLYATL1
chr11_59102014_59102616	CESC;UCEC	31	55	Exon	-4569	FAM111B
chr11_60950955_60951439	BRCA;UCS	58	26	Promoter (<=1kb)	207	SLC15A3
chr11_60952158_60952915	BRCA;UCS	19	75	Promoter (<=1kb)	0	SLC15A3
chr11_61294148_61296274	LUSC	164	99	Promoter (<=1kb)	0	VWCE
chr11_61516339_61517004	COAD;READ	32	32	3' UTR	7590	LRRC10B
chr11_61554495_61555284	COAD;READ	18	5	Intron	-12236	SYT7
chr11_61555449_61555680	UCS	16	8	Intron	-13190	SYT7
chr11_61555800_61555942	UCS	9	5	Intron	-13541	SYT7
chr11_61556054_61556374	UCS	10	2	Exon	-13795	SYT7
chr11_61777252_61777515	UCS	25	11	Promoter (<=1kb)	-91	MYRF
chr11_61777656_61778847	UCS	46	8	Promoter (<=1kb)	0	MYRF
chr11_62540690_62541480	UCEC	20	61	Intron	4183	AHNAK
chr11_624367_625179	BRCA;CESC;LUAD;LUSC;OV;UCEC	34	24	Promoter (<=1kb)	0	CDHR5
chr11_62687562_62687994	UCEC;UCS	35	5	Promoter (1-2kb)	1536	LRRN4CL
chr11_62688089_62688437	UCEC;UCS	30	7	Promoter (1-2kb)	1093	LRRN4CL
chr11_62689450_62689888	UCEC	10	21	Promoter (<=1kb)	0	LRRN4CL
chr11_625260_625935	LUAD;LUSC	17	18	Promoter (<=1kb)	-91	CDHR5
chr11_626033_626553	LUAD;LUSC	14	6	Promoter (<=1kb)	0	CDHR5
chr11_626691_626983	BRCA;CESC;LUAD	22	3	Promoter (<=1kb)	198	SCT
chr11_62925387_62927779	COAD	146	15	Distal Intergenic	-3580	CHRM1
chr11_627149_627269	BRCA;CESC;LUAD	12	2	Promoter (<=1kb)	0	SCT
chr11_627495_627668	BRCA;CESC;LUAD	13	6	Promoter (<=1kb)	-314	SCT
chr11_627760_628766	ESCA	60	36	Promoter (<=1kb)	-579	SCT
chr11_6258692_6259491	COAD	35	17	Promoter (<=1kb)	-315	CCKBR
chr11_6259557_6259759	COAD	12	10	Promoter (<=1kb)	-47	CCKBR
chr11_6259839_6260232	COAD	29	6	Promoter (<=1kb)	0	CCKBR
chr11_63490462_63491716	UCEC	78	69	Promoter (<=1kb)	0	PLAAT5
chr11_6318946_6321333	UCEC	137	77	Promoter (<=1kb)	0	LOC101927825
chr11_636087_636693	BRCA;LUAD	35	4	Promoter (<=1kb)	-576	DRD4
chr11_63888017_63888479	UCS	7	76	Promoter (<=1kb)	-68	MARK2
chr11_636770_637176	BRCA;LUAD	49	9	Promoter (<=1kb)	-93	DRD4
chr11_637450_637980	BRCA;LUAD	37	13	Promoter (<=1kb)	181	DRD4
chr11_63998974_63999889	COAD;READ	67	28	Promoter (<=1kb)	0	MACROD1
chr11_64000043_64001385	COAD;READ	126	29	Promoter (<=1kb)	-682	MACROD1
chr11_638170_638535	BRCA;LUAD	21	11	Promoter (<=1kb)	-522	DRD4
chr11_64059380_64060921	CESC;ESCA;LIHC	69	27	Promoter (<=1kb)	0	FLRT1
chr11_64061072_64061360	CESC;ESCA;LIHC	14	22	Promoter (<=1kb)	648	FLRT1
chr11_64205658_64208076	UCEC	74	258	Promoter (<=1kb)	0	FERMT3
chr11_6418427_6418643	LIHC	8	5	Promoter (<=1kb)	427	APBB1
chr11_64629812_64629971	UCS	5	10	Intron	-5816	NRXN2
chr11_64630119_64630395	OV	29	39	Intron	-6123	NRXN2
chr11_64630415_64630747	OV	21	26	Exon	-6419	NRXN2
chr11_6418715_6418835	LIHC	10	9	Promoter (<=1kb)	235	APBB1
chr11_64710650_64711218	STAD	11	10	Promoter (1-2kb)	1527	NRXN2
chr11_64712830_64713547	BRCA;COAD;STAD	100	15	Promoter (<=1kb)	-85	NRXN2
chr11_64713739_64714914	BRCA;COAD;STAD	52	10	Promoter (<=1kb)	0	NRXN2
chr11_64971525_64972381	COAD;ESCA;HNSC;LUSC;READ	75	45	Promoter (<=1kb)	0	MAJIN
chr11_65047359_65047892	BRCA;CESC;ESCA;HNSC;LUAD;OV;UCEC;UCS	29	2	Promoter (<=1kb)	0	NAALADL1
chr11_65048019_65048940	BRCA;CESC;ESCA;HNSC;LUAD;OV;UCEC;UCS	31	2	Promoter (<=1kb)	0	NAALADL1
chr11_65353766_65354764	BRCA;CESC;LUSC	60	95	Promoter (<=1kb)	0	TIGD3
chr11_65354938_65355303	BRCA;CESC;LUSC	38	48	Promoter (<=1kb)	187	TIGD3
chr11_65355680_65356340	BRCA;CESC;ESCA;LUAD;LUSC;READ;UCEC	38	56	Promoter (<=1kb)	929	TIGD3
chr11_65382027_65382801	UCS	28	241	Promoter (<=1kb)	0	SLC25A45
chr11_65382886_65383364	UCS	12	59	Promoter (<=1kb)	-212	SLC25A45
chr11_65427405_65427625	UCS	5	135	Exon	3445	NEAT1
chr11_65428420_65428795	UCEC;UCS	7	80	Exon	4460	NEAT1
chr11_65430221_65430694	UCEC;UCS	8	77	Exon	6261	NEAT1
chr11_65575470_65575910	PAAD	21	139	Promoter (<=1kb)	-136	EHBP1L1
chr11_65576031_65576193	PAAD	23	40	Promoter (<=1kb)	0	EHBP1L1
chr11_65576261_65576677	PAAD	21	36	Promoter (<=1kb)	199	EHBP1L1
chr11_65576851_65577191	PAAD	8	20	Promoter (<=1kb)	789	EHBP1L1
chr11_65641159_65642754	OV	70	21	Promoter (<=1kb)	0	SIPA1
chr11_65785965_65787504	UCS	164	30	Promoter (<=1kb)	0	OVOL1
chr11_65833002_65833476	BRCA;CESC;COAD;ESCA;HNSC;READ;STAD;UCEC	23	24	Promoter (<=1kb)	-358	SNX32
chr11_65833591_65834096	BRCA;CESC;COAD;ESCA;HNSC;READ;STAD;UCEC	53	74	Promoter (<=1kb)	0	SNX32
chr11_66048838_66049194	BRCA;ESCA;HNSC;LUAD;LUSC;READ;STAD	27	8	Promoter (<=1kb)	0	GAL3ST3
chr11_66049320_66049761	BRCA;ESCA;HNSC;LUAD;LUSC;READ;STAD	8	6	Promoter (<=1kb)	-159	GAL3ST3
chr11_6570030_6571590	UCS	81	13	Promoter (1-2kb)	1325	DNHD1
chr11_66267131_66268822	LIHC	129	189	Promoter (<=1kb)	0	RAB1B
chr11_66315235_66317068	CESC	95	13	Promoter (<=1kb)	0	CD248
chr11_66317115_66317235	CESC	5	8	Promoter (<=1kb)	-71	CD248
chr11_66317253_66317989	CESC	20	30	Promoter (<=1kb)	-209	CD248
chr11_66335683_66336208	LUSC	27	29	Promoter (<=1kb)	0	RIN1
chr11_66336294_66337883	LUSC	38	152	Promoter (<=1kb)	0	RIN1
chr11_66420219_66420779	BRCA;COAD;LUAD;READ;STAD;PAAD	22	7	Promoter (<=1kb)	-256	NPAS4
chr11_66420857_66420977	BRCA;COAD;LUAD;READ;STAD;PAAD	10	6	Promoter (<=1kb)	-58	NPAS4
chr11_66421050_66422425	BRCA;COAD;LUAD;READ;STAD;PAAD	84	188	Promoter (<=1kb)	0	NPAS4
chr11_66543797_66544017	UCEC;UCS	17	24	Promoter (1-2kb)	1989	ZDHHC24
chr11_66559144_66559405	BRCA	26	33	Exon	6055	CTSF
chr11_66559528_66559803	BRCA	14	12	Intron	5657	CTSF
chr11_66857113_66859175	ESCA	160	51	Promoter (<=1kb)	0	LRFN4
chr11_67265501_67266349	UCEC	34	59	Promoter (<=1kb)	-124	GRK2
chr11_67266681_67266825	UCEC	14	26	Promoter (<=1kb)	200	GRK2
chr11_67613642_67614518	UCEC	25	88	Promoter (1-2kb)	1283	DOC2GP
chr11_67615903_67616570	COAD;OV;READ;UCEC;UCS	34	13	Promoter (<=1kb)	0	DOC2GP
chr11_68128126_68128435	COAD;HNSC	17	50	Intron	6073	CHKA-DT
chr11_68128532_68129266	COAD;HNSC	28	75	Exon	6479	CHKA-DT
chr11_68373705_68374331	LUSC	29	30	Intron	-29646	LRP5
chr11_68374685_68375378	LUSC	25	4	Intron	-28599	LRP5
chr11_68682696_68684520	UCEC;UCS	75	51	Promoter (<=1kb)	-24	GAL
chr11_68854086_68854577	BRCA;CESC	20	4	Distal Intergenic	-9676	CPT1A
chr11_68854708_68854932	BRCA;CESC	20	2	Distal Intergenic	-10298	CPT1A
chr11_68855237_68855683	BRCA;CESC	44	14	Distal Intergenic	-10827	CPT1A
chr11_68855759_68856054	BRCA;CESC	11	12	Distal Intergenic	-11349	CPT1A
chr11_69012084_69012699	UCEC	15	5	Promoter (<=1kb)	0	MRGPRF-AS1
chr11_69013387_69013941	ESCA;UCEC	25	26	Promoter (<=1kb)	-141	MRGPRF
chr11_69014050_69014968	ESCA;UCEC	30	19	Promoter (<=1kb)	-804	MRGPRF
chr11_69157074_69157745	HNSC	46	54	Promoter (1-2kb)	1139	SMIM38
chr11_69443383_69443788	LIHC	41	137	Intron	17705	LINC02953
chr11_69444414_69444634	LIHC	17	112	Intron	18736	LINC02953
chr11_69444855_69445374	LIHC	22	83	Distal Intergenic	19177	LINC02953
chr11_69449481_69449919	UCS	20	118	Distal Intergenic	23803	LINC02953
chr11_69702104_69702727	BRCA	45	29	Promoter (1-2kb)	1295	FGF19
chr11_69702965_69703562	BRCA	46	13	Promoter (<=1kb)	460	FGF19
chr11_69703668_69704118	BRCA	49	14	Promoter (<=1kb)	0	FGF19
chr11_69704209_69705815	BRCA	103	29	Promoter (<=1kb)	-187	FGF19
chr11_69772603_69772823	CESC;UCS	9	1	Promoter (2-3kb)	2341	FGF4
chr11_69774012_69775896	CESC;COAD	202	11	Promoter (<=1kb)	0	FGF4
chr11_69817179_69818156	CESC;COAD;READ;STAD	101	17	Promoter (<=1kb)	0	FGF3
chr11_69818232_69818592	CESC;COAD;READ;STAD	30	8	Promoter (<=1kb)	-682	FGF3
chr11_69818697_69818892	CESC;COAD;READ;STAD	29	4	Promoter (<=1kb)	524	FGF3
chr11_69819142_69819262	CESC;COAD;READ;STAD	11	3	Promoter (<=1kb)	154	FGF3
chr11_69819458_69819942	CESC;COAD;READ;STAD	41	9	Promoter (<=1kb)	-42	FGF3
chr11_69984857_69985788	BRCA;COAD;HNSC;LUAD	50	18	Promoter (<=1kb)	-88	ANO1
chr11_69985852_69986419	BRCA;COAD;HNSC;LUAD	48	13	Promoter (<=1kb)	0	ANO1
chr11_70661688_70661928	BRCA;CESC;LUAD;UCEC	17	10	Promoter (<=1kb)	0	SHANK2
chr11_70661947_70662135	BRCA;CESC;LUAD;UCEC	18	11	Promoter (<=1kb)	0	SHANK2
chr11_70662213_70662397	BRCA;CESC;LUAD;UCEC	23	16	Promoter (<=1kb)	-16	SHANK2
chr11_70670378_70670598	BRCA	13	5	Intron	-8181	SHANK2
chr11_70670879_70671317	BRCA	24	4	Intron	-8682	SHANK2
chr11_70826236_70827166	BRCA;CESC;LUAD;READ	44	9	Promoter (<=1kb)	0	SHANK2
chr11_70845776_70845996	READ	10	2	Intron	-16794	SHANK2-AS3
chr11_71206003_71206238	BRCA	9	17	Intron	34686	SHANK2
chr11_71206340_71206560	BRCA	8	21	Intron	34364	SHANK2
chr11_7088804_7090222	UCS	162	2	Promoter (<=1kb)	0	RBMXL2
chr11_72240157_72240430	READ	22	18	Promoter (2-3kb)	2497	INPPL1
chr11_72240560_72240698	READ	5	4	Promoter (2-3kb)	2900	INPPL1
chr11_72240897_72241554	READ	43	9	Promoter (2-3kb)	2622	PHOX2A
chr11_72243742_72244006	CESC;COAD;ESCA;READ;STAD;UCEC;UCS	30	10	Promoter (<=1kb)	170	PHOX2A
chr11_72244068_72244816	CESC;COAD;ESCA;READ;STAD;UCEC;UCS	66	28	Promoter (<=1kb)	0	PHOX2A
chr11_719553_720911	UCEC	82	27	Promoter (<=1kb)	0	EPS8L2
chr11_721117_721650	UCEC	35	12	Promoter (<=1kb)	0	EPS8L2
chr11_7251141_7253058	CESC;COAD;READ;STAD	150	25	Promoter (<=1kb)	0	SYT9
chr11_73264326_73264811	LIHC	36	6	Promoter (<=1kb)	0	P2RY6
chr11_73645933_73647176	UCS	39	21	Promoter (<=1kb)	0	PLEKHB1
chr11_73982718_73982852	BRCA	19	58	Promoter (<=1kb)	0	UCP2
chr11_73982916_73984047	BRCA	75	239	Promoter (<=1kb)	-73	UCP2
chr11_74310504_74311598	BRCA;HNSC;LUAD;LIHC	52	26	Promoter (<=1kb)	0	P4HA3-AS1
chr11_74311637_74311757	BRCA;HNSC;LUAD;LIHC	16	22	Promoter (<=1kb)	0	P4HA3
chr11_74311777_74312233	BRCA;HNSC;LUAD;LIHC	18	16	Promoter (<=1kb)	-137	P4HA3
chr11_74467017_74467552	BRCA	39	28	Promoter (<=1kb)	0	KCNE3
chr11_74467638_74468530	BRCA	19	25	Promoter (<=1kb)	0	KCNE3
chr11_74731413_74732206	COAD	51	9	Promoter (<=1kb)	0	CHRDL2
chr11_75428338_75428776	BRCA;COAD;HNSC;LUSC;READ	35	19	Promoter (1-2kb)	1286	KLHL35
chr11_75429419_75430120	BRCA;LUSC	71	16	Promoter (<=1kb)	0	KLHL35
chr11_75430341_75431145	BRCA;HNSC;LUSC	74	25	Promoter (<=1kb)	-150	KLHL35
chr11_75582307_75583397	BRCA	42	64	Promoter (<=1kb)	0	LOC105369391
chr11_75583471_75583791	BRCA	35	46	Promoter (<=1kb)	275	LOC105369391
chr11_7575538_7576354	CESC	12	36	Promoter (<=1kb)	-54	PPFIBP2
chr11_76321836_76322479	UCEC;UCS	58	7	Distal Intergenic	37094	THAP12
chr11_77040101_77040768	UCEC;UCS	71	11	3' UTR	5703	B3GNT6
chr11_77138000_77138606	UCS	65	1	Promoter (<=1kb)	0	MYO7A
chr11_7672768_7674579	LIHC	122	43	Promoter (<=1kb)	0	CYB5R2
chr11_77411334_77412215	LIHC	39	53	Promoter (<=1kb)	0	PAK1
chr11_78196137_78197112	UCEC;UCS	111	6	Promoter (<=1kb)	0	USP35
chr11_78961859_78962279	BRCA;CESC;COAD;HNSC;READ	26	9	Promoter (<=1kb)	0	TENM4
chr11_79437712_79439570	UCEC	104	25	Promoter (<=1kb)	0	TENM4
chr11_79439697_79440830	CESC	111	26	Promoter (<=1kb)	118	TENM4
chr11_79440862_79440982	CESC	5	23	Promoter (<=1kb)	0	TENM4
chr11_79441003_79441123	CESC	18	28	Promoter (<=1kb)	0	TENM4
chr11_8018221_8019207	COAD;READ	52	23	Promoter (<=1kb)	-37	TUB
chr11_8019296_8019612	COAD;READ	29	17	Promoter (<=1kb)	52	TUB
chr11_8019749_8020083	COAD;READ	41	11	Promoter (<=1kb)	505	TUB
chr11_8080240_8080985	COAD;READ	34	11	Promoter (<=1kb)	-226	TUB
chr11_8081110_8081230	COAD;READ	14	12	Promoter (<=1kb)	0	TUB
chr11_8081410_8081614	COAD;READ	25	10	Promoter (<=1kb)	199	TUB
chr11_8167796_8169794	COAD;READ;STAD;UCEC	89	42	Promoter (<=1kb)	0	RIC3
chr11_82732346_82733334	CESC	115	11	Promoter (<=1kb)	530	FAM181B
chr11_82733831_82734696	CESC	27	29	Promoter (<=1kb)	0	FAM181B
chr11_8261666_8263130	COAD	86	16	Promoter (<=1kb)	258	LMO1
chr11_8263139_8263259	COAD	14	12	Promoter (<=1kb)	129	LMO1
chr11_8263266_8263807	COAD	33	30	Promoter (<=1kb)	0	LMO1
chr11_8263933_8264357	COAD	18	26	Promoter (<=1kb)	-55	LMO1
chr11_828663_831029	COAD;READ	166	55	Promoter (<=1kb)	0	CRACR2B
chr11_831093_832845	OV	82	76	Promoter (<=1kb)	-42	CD151
chr11_843830_844190	READ	13	58	Promoter (<=1kb)	0	TSPAN4
chr11_844270_844594	READ	7	46	Promoter (<=1kb)	0	TSPAN4
chr11_84719851_84720643	CESC	30	11	Promoter (<=1kb)	0	DLG2
chr11_84720713_84720928	CESC	4	5	Promoter (<=1kb)	0	LOC124902727
chr11_84721159_84721379	CESC	8	4	Promoter (<=1kb)	-244	DLG2
chr11_84923057_84923409	COAD	10	1	Promoter (<=1kb)	0	DLG2
chr11_849740_849860	LIHC	23	5	Promoter (<=1kb)	0	TSPAN4
chr11_850028_850297	LIHC	35	7	Promoter (<=1kb)	212	TSPAN4
chr11_85682612_85683317	CESC;COAD;READ;UCEC	32	24	Promoter (<=1kb)	0	CREBZF
chr11_85934664_85935639	LUAD;LUSC;OV	65	1	Exon	41366	PICALM
chr11_86374415_86374980	BRCA;ESCA;LUAD;UCEC	27	7	Promoter (<=1kb)	0	CCDC81
chr11_86375293_86375448	CESC;LUSC;UCS	5	2	Promoter (<=1kb)	406	CCDC81
chr11_86671656_86672899	BRCA;HNSC;LUSC	92	35	Promoter (<=1kb)	0	ME3
chr11_88174898_88176150	LIHC	60	56	Promoter (<=1kb)	0	RAB38
chr11_88508227_88509321	BRCA	100	24	Promoter (2-3kb)	-2427	GRM5-AS1
chr11_89491010_89491702	BRCA	51	25	Promoter (<=1kb)	0	NOX4
chr11_90133977_90135015	CESC;COAD;READ	34	33	Promoter (<=1kb)	0	NAALAD2
chr11_9090573_9091443	COAD;READ	67	8	Promoter (<=1kb)	103	SCUBE2
chr11_9091598_9092645	COAD;READ	59	5	Promoter (<=1kb)	0	SCUBE2
chr11_92223911_92224561	COAD;READ	20	11	Promoter (<=1kb)	-257	FAT3
chr11_92224647_92227567	COAD;READ	226	45	Promoter (<=1kb)	0	FAT3
chr11_92968890_92970379	BRCA;CESC;COAD;HNSC;LUAD;READ	79	11	Promoter (<=1kb)	0	MTNR1B
chr11_93329073_93330632	CESC	56	62	Promoter (<=1kb)	0	DEUP1
chr11_93330709_93330935	CESC	27	42	Promoter (<=1kb)	0	DEUP1
chr11_94400821_94402264	CESC;COAD;READ;STAD	85	15	Promoter (<=1kb)	0	GPR83
chr11_94767382_94768302	COAD;READ	30	121	Promoter (<=1kb)	-40	AMOTL1
chr11_94768363_94769792	COAD;READ	118	95	Promoter (<=1kb)	7	AMOTL1
chr11_99020357_99021347	CESC	58	16	Promoter (<=1kb)	0	CNTN5
chr12_100356654_100357355	LIHC	15	1	Promoter (<=1kb)	0	SLC17A8
chr12_100716006_100717315	LUSC;UCEC;UCS	93	12	Promoter (<=1kb)	-211	ANO4
chr12_101209323_101211082	CESC;HNSC;STAD;UCEC;UCS	85	14	Promoter (<=1kb)	0	SLC5A8
chr12_101642354_101642792	BRCA;CESC;ESCA;HNSC;READ;UCEC;UCS	30	15	Exon	8156	LOC105369937
chr12_102480766_102481215	LUSC	6	46	Promoter (<=1kb)	-128	IGF1
chr12_102824296_102824956	CESC;READ	41	26	Promoter (<=1kb)	0	LINC00485
chr12_102950282_102951215	CESC;HNSC;LUSC;UCEC	44	61	Promoter (<=1kb)	0	LOC112267865
chr12_102955785_102956663	CESC	49	21	Promoter (1-2kb)	-1011	ASCL1
chr12_102956854_102957030	CESC	5	8	Promoter (<=1kb)	-644	ASCL1
chr12_102957352_102957472	COAD	12	9	Promoter (<=1kb)	-202	ASCL1
chr12_102957637_102957757	COAD	8	27	Promoter (<=1kb)	0	ASCL1
chr12_102957768_102957888	COAD	11	33	Promoter (<=1kb)	94	ASCL1
chr12_102958017_102958137	COAD	4	32	Promoter (<=1kb)	85	PAH
chr12_102958154_102958274	COAD	14	35	Promoter (<=1kb)	0	PAH
chr12_102958434_102959410	BRCA;HNSC	67	50	Promoter (<=1kb)	-24	PAH
chr12_102959479_102959963	BRCA;HNSC	14	8	Promoter (1-2kb)	-1069	PAH
chr12_102961161_102961638	BRCA;CESC;COAD;ESCA;HNSC;READ;PAAD;LIHC	22	6	Promoter (2-3kb)	-2751	PAH
chr12_102964791_102965147	CESC	24	22	Distal Intergenic	-6381	PAH
chr12_102965465_102965875	CESC	31	23	Distal Intergenic	-7055	PAH
chr12_103494936_103495389	CESC;STAD	12	13	Promoter (<=1kb)	536	C12orf42
chr12_103495469_103495589	CESC;STAD	17	17	Promoter (<=1kb)	336	C12orf42
chr12_103495709_103496583	CESC;STAD	50	54	Promoter (<=1kb)	0	C12orf42
chr12_104215623_104216447	BRCA;UCEC;UCS	79	93	Promoter (<=1kb)	0	TXNRD1
chr12_104303525_104303661	BRCA;COAD;HNSC;READ;STAD	13	35	Promoter (<=1kb)	-78	EID3
chr12_104303729_104304586	BRCA;COAD;HNSC;READ;STAD	51	50	Promoter (<=1kb)	0	EID3
chr12_104456429_104457001	COAD	50	130	Promoter (<=1kb)	0	CHST11
chr12_104457189_104457700	COAD	40	100	Promoter (<=1kb)	188	CHST11
chr12_104457847_104458727	COAD	70	87	Promoter (<=1kb)	846	CHST11
chr12_105083730_105084215	BRCA;LUAD;LIHC	16	31	Promoter (<=1kb)	229	ALDH1L2
chr12_105084338_105084458	BRCA;LUAD;LIHC	12	30	Promoter (<=1kb)	0	ALDH1L2
chr12_105084550_105084830	BRCA;LUAD;LIHC	25	31	Promoter (<=1kb)	-92	ALDH1L2
chr12_106580421_106581211	CESC;COAD	52	4	Promoter (1-2kb)	-1793	RFX4
chr12_106581333_106581939	CESC;COAD	62	12	Promoter (1-2kb)	-1065	RFX4
chr12_106582168_106582288	CESC;COAD	4	5	Promoter (<=1kb)	-716	RFX4
chr12_106582393_106582513	CESC;COAD	8	6	Promoter (<=1kb)	-491	RFX4
chr12_106582669_106583066	CESC;COAD	22	11	Promoter (<=1kb)	0	RFX4
chr12_106583603_106587329	CESC;COAD;READ;STAD	247	24	Promoter (<=1kb)	0	RFX4
chr12_106594519_106594709	UCEC;UCS	14	0	Intron	-6428	RFX4
chr12_106903046_106903706	CESC;READ	26	10	Distal Intergenic	23318	RIC8B
chr12_107774191_107776511	CESC;COAD;ESCA;HNSC;LUSC;READ;STAD;UCEC;UCS	106	28	Promoter (<=1kb)	0	ASCL4
chr12_107843322_107844964	CESC;COAD;ESCA;LUAD;LUSC;READ;STAD	117	11	Intron	58984	LOC728739
chr12_108856197_108857303	OV;UCS	41	178	Promoter (<=1kb)	210	SSH1
chr12_990416_990874	PAAD	47	152	Promoter (<=1kb)	0	ERC1
chr12_990979_991099	PAAD	19	140	Promoter (<=1kb)	23	RAD52
chr12_991157_991277	PAAD	24	82	Promoter (<=1kb)	0	RAD52
chr12_991310_991430	PAAD	14	31	Promoter (<=1kb)	37	ERC1
chr12_109712087_109712497	CESC	29	16	Promoter (1-2kb)	-1328	FAM222A
chr12_109734235_109734583	BRCA;LUAD;OV	14	11	Promoter (<=1kb)	-184	FAM222A
chr12_111032841_111033753	COAD;READ;STAD	50	20	Promoter (<=1kb)	-412	CUX2
chr12_111034121_111034313	COAD;READ;STAD	19	7	Promoter (<=1kb)	0	CUX2
chr12_111034378_111034680	COAD;READ;STAD	39	16	Promoter (<=1kb)	213	CUX2
chr12_111035302_111036314	COAD;STAD	61	19	Promoter (1-2kb)	1137	CUX2
chr12_112575134_112576007	CESC;LUAD;STAD;UCEC	60	4	Promoter (<=1kb)	0	RPH3A
chr12_112791363_112791845	CESC;HNSC;PAAD	23	19	Promoter (<=1kb)	0	RPH3A
chr12_112792107_112792289	CESC;HNSC;PAAD	7	6	Promoter (<=1kb)	0	RPH3A
chr12_113056484_113056659	COAD;READ	12	12	Promoter (<=1kb)	-71	DTX1
chr12_113056734_113057385	COAD;READ	79	26	Promoter (<=1kb)	4	DTX1
chr12_113057514_113058464	COAD;READ	50	16	Promoter (<=1kb)	0	DTX1
chr12_113077096_113077795	CESC;UCS	58	6	Exon	-12071	DTX1
chr12_113078029_113078194	CESC;UCS	17	2	Exon	-11672	DTX1
chr12_113103869_113104295	CESC;UCEC;UCS	36	40	Promoter (<=1kb)	-770	RASAL1
chr12_113462874_113463889	CESC;COAD;READ	107	10	3' UTR	7982	LHX5
chr12_113464050_113465097	CESC;ESCA;UCEC	69	11	Intron	6774	LHX5
chr12_113465220_113465844	COAD;READ	61	14	Intron	6027	LHX5
chr12_113465907_113466858	COAD;READ	23	11	Intron	5013	LHX5
chr12_113466923_113467773	COAD	67	24	Exon	4098	LHX5
chr12_113467876_113468737	COAD	74	28	Exon	3134	LHX5
chr12_113469095_113469535	CESC;COAD;HNSC;UCEC	21	5	Promoter (2-3kb)	2336	LHX5
chr12_113471582_113472876	CESC;COAD;UCEC	93	15	Promoter (<=1kb)	0	LHX5
chr12_113475781_113475977	BRCA;CESC;COAD;ESCA;HNSC;LUSC;STAD;UCEC	16	4	Promoter (2-3kb)	-2637	LHX5-AS1
chr12_113476081_113476570	BRCA;CESC;COAD;ESCA;HNSC;LUSC;STAD;UCEC	43	4	Promoter (2-3kb)	-2044	LHX5-AS1
chr12_113476634_113476870	BRCA;CESC;COAD;ESCA;HNSC;LUSC;STAD;UCEC	18	1	Promoter (1-2kb)	-1744	LHX5-AS1
chr12_113478752_113479349	BRCA;CESC;COAD;HNSC;LUAD;OV;UCEC;UCS	27	7	Promoter (<=1kb)	138	LHX5-AS1
chr12_113479418_113480345	BRCA;CESC;COAD;HNSC;LUAD;OV;UCEC;UCS	67	30	Promoter (<=1kb)	804	LHX5-AS1
chr12_113519821_113519941	CESC;COAD	5	2	Distal Intergenic	41207	LHX5-AS1
chr12_113520047_113520213	CESC;COAD	10	1	Distal Intergenic	41433	LHX5-AS1
chr12_113638075_113638268	CESC	29	2	Intron	119297	LINC01234
chr12_113669843_113670063	CESC;READ	17	31	Intron	87502	LINC01234
chr12_114395411_114396465	CESC;COAD;ESCA;UCEC	65	6	Intron	7433	TBX5
chr12_114398553_114399304	CESC;ESCA	25	4	Exon	4594	TBX5
chr12_114399438_114400821	CESC;ESCA	72	31	Exon	3077	TBX5
chr12_114400906_114401088	CESC;ESCA	17	4	Promoter (2-3kb)	2810	TBX5
chr12_114401150_114401438	CESC;ESCA	12	5	Promoter (2-3kb)	2460	TBX5
chr12_114402994_114403443	LUSC	32	14	Promoter (<=1kb)	455	TBX5
chr12_114403672_114404466	CESC;COAD;ESCA;HNSC;OV;READ;UCEC;UCS	39	8	Promoter (<=1kb)	0	TBX5
chr12_114404643_114404971	CESC;COAD;HNSC;LUSC;STAD;UCEC	18	4	Promoter (<=1kb)	-694	TBX5
chr12_114405111_114406050	BRCA	64	8	Promoter (<=1kb)	94	TBX5
chr12_114406164_114406752	CESC;COAD;HNSC;LUSC;STAD;UCEC	27	5	Promoter (<=1kb)	-20	TBX5
chr12_114406870_114408236	BRCA;CESC;COAD;ESCA;HNSC;LUAD;LUSC;OV;READ;STAD;UCEC;UCS	39	7	Promoter (<=1kb)	0	TBX5-AS1
chr12_114408351_114408699	BRCA;CESC;COAD;ESCA;HNSC;LUAD;LUSC;OV;READ;STAD;UCEC;UCS	17	5	Promoter (<=1kb)	0	TBX5
chr12_114408808_114409837	BRCA;CESC;COAD;ESCA;HNSC;LUAD;LUSC;OV;READ;STAD;UCEC;UCS	75	12	Promoter (<=1kb)	-366	TBX5
chr12_114414032_114414660	CESC;COAD;ESCA;STAD;UCEC	43	8	Distal Intergenic	-5590	TBX5
chr12_114439205_114439643	CESC;UCEC	25	6	Distal Intergenic	8938	LOC105369998
chr12_114439915_114441832	CESC;UCEC	108	8	Distal Intergenic	6749	LOC105369998
chr12_114443870_114444273	CESC;COAD;ESCA;READ;UCEC	34	3	Distal Intergenic	4308	LOC105369998
chr12_114444755_114445295	CESC;COAD;ESCA;UCEC	33	7	Distal Intergenic	3286	LOC105369998
chr12_114445370_114445592	CESC;COAD;ESCA;UCEC	9	4	Promoter (2-3kb)	2989	LOC105369998
chr12_114447229_114447889	CESC;COAD;HNSC;UCEC;UCS	44	5	Promoter (<=1kb)	692	LOC105369998
chr12_114448144_114448364	CESC;COAD;HNSC;UCEC;UCS	13	5	Promoter (<=1kb)	217	LOC105369998
chr12_114448526_114450066	CESC;COAD;HNSC;UCEC;UCS	53	9	Promoter (<=1kb)	0	LOC105369998
chr12_114479826_114480224	UCEC	22	10	Distal Intergenic	-31203	LOC105369998
chr12_114480443_114480563	UCEC	5	13	Distal Intergenic	-31820	LOC105369998
chr12_114480747_114480957	UCEC	13	13	Distal Intergenic	-32124	LOC105369998
chr12_114664032_114664716	PAAD	12	4	Distal Intergenic	15217	TBX3
chr12_114664778_114665283	PAAD	40	5	Distal Intergenic	14650	TBX3
chr12_114665433_114666326	CESC	53	7	Distal Intergenic	13607	TBX3
chr12_114666428_114666548	CESC	6	3	Distal Intergenic	13385	TBX3
chr12_114666765_114667239	CESC	21	12	Distal Intergenic	12694	TBX3
chr12_114667356_114667992	CESC	37	23	Distal Intergenic	11941	TBX3
chr12_114668942_114669187	UCEC	12	20	Distal Intergenic	10746	TBX3
chr12_114669384_114669928	LUSC	29	30	Distal Intergenic	10005	TBX3
chr12_114670039_114670219	LUSC	4	12	Distal Intergenic	9714	TBX3
chr12_114671490_114672351	LUSC;UCEC	60	17	3' UTR	7582	TBX3
chr12_114674186_114674846	LUSC;UCS	71	26	Exon	5087	TBX3
chr12_114685131_114686168	CESC;ESCA;HNSC;LUSC;READ	48	21	Promoter (<=1kb)	-956	TBX3
chr12_114686468_114688446	CESC;HNSC;LUSC;READ	78	15	Promoter (2-3kb)	-2293	TBX3
chr12_114694470_114695952	CESC;HNSC	17	5	Intron	-10295	TBX3
chr12_114696241_114696929	CESC;COAD;ESCA;HNSC;LUSC;LIHC	24	7	Intron	-12066	TBX3
chr12_114696998_114698071	CESC;COAD;ESCA;HNSC;LUSC;LIHC	49	7	Intron	-12823	TBX3
chr12_114698188_114698546	CESC;COAD;ESCA;HNSC;LUSC;LIHC	30	13	Intron	-14013	TBX3
chr12_114699722_114701194	ESCA;LUSC	69	12	Intron	-12617	TBX3-AS1
chr12_114734616_114736152	UCS	79	11	Promoter (<=1kb)	0	LOC105369999
chr12_114736213_114736603	UCS	25	18	Promoter (<=1kb)	952	TBX3-AS1
chr12_114736792_114737036	UCS	19	18	Promoter (<=1kb)	-668	LOC124900329
chr12_11500268_11501366	CESC;READ	74	50	Promoter (<=1kb)	0	PRB2
chr12_116318962_116319182	BRCA	11	2	Distal Intergenic	-41269	MED13L
chr12_116508326_116508910	BRCA	49	26	Intron	-8948	LINC02457
chr12_117045107_117045547	READ	18	41	Promoter (1-2kb)	1284	TESC
chr12_117359211_117359862	COAD;STAD	34	2	Promoter (1-2kb)	1764	NOS1
chr12_117360271_117361162	COAD;STAD	85	12	Promoter (<=1kb)	464	NOS1
chr12_117361218_117361338	COAD;STAD	19	13	Promoter (<=1kb)	288	NOS1
chr12_117361538_117361658	COAD;STAD	12	5	Promoter (<=1kb)	0	NOS1
chr12_117968122_117968257	BRCA;LUAD	4	2	Promoter (<=1kb)	733	KSR2
chr12_118774292_118774667	CESC;ESCA;READ;STAD	30	21	Promoter (<=1kb)	0	LINC02440
chr12_118979918_118980344	BRCA;CESC;STAD;UCEC	13	22	Promoter (1-2kb)	-1197	SRRM4
chr12_118980476_118981396	BRCA;CESC;STAD;UCEC	45	22	Promoter (<=1kb)	-145	SRRM4
chr12_118981465_118981585	BRCA;CESC;STAD;UCEC	15	19	Promoter (<=1kb)	0	SRRM4
chr12_118981620_118982545	BRCA;CESC;STAD;UCEC	47	22	Promoter (<=1kb)	0	SRRM4
chr12_119009085_119009260	BRCA;ESCA;LUAD;STAD	10	5	Intron	27124	SRRM4
chr12_119153734_119154149	CESC;COAD;READ;UCEC;UCS	15	21	Intron	-19777	HSPB8
chr12_119154229_119154612	CESC;COAD;READ;UCEC;UCS	23	13	Exon	-19314	HSPB8
chr12_119334312_119334828	READ	21	9	Promoter (<=1kb)	0	CCDC60
chr12_119593660_119595537	CESC;COAD;HNSC	124	15	Promoter (<=1kb)	0	TMEM233
chr12_121577645_121578591	COAD;READ;STAD;LIHC	36	17	Promoter (1-2kb)	1053	KDM2B
chr12_121578664_121579717	COAD;READ;STAD;LIHC	93	48	Promoter (<=1kb)	0	KDM2B
chr12_121580469_121580741	HNSC;LIHC	23	52	Promoter (<=1kb)	-10	KDM2B
chr12_121580853_121582301	ESCA	43	123	Promoter (<=1kb)	0	KDM2B
chr12_121811835_121812715	UCS	56	110	Intron	7097	SETD1B
chr12_121814543_121814763	UCS	15	4	Exon	9805	SETD1B
chr12_121917499_121919015	HNSC	68	74	Promoter (<=1kb)	0	CFAP251
chr12_122984710_122985150	BRCA	19	43	Promoter (2-3kb)	2757	ARL6IP4
chr12_123266148_123266318	BRCA;HNSC	14	5	Promoter (1-2kb)	1759	CDK2AP1
chr12_123268020_123269151	BRCA;HNSC;LUAD;LUSC;READ	48	16	Promoter (<=1kb)	0	CDK2AP1
chr12_123269343_123269626	BRCA;COAD;HNSC;LUAD;LUSC;READ	16	15	Promoter (<=1kb)	-104	CDK2AP1
chr12_123269703_123269852	BRCA;COAD;HNSC;LUAD;LUSC;READ	10	16	Promoter (<=1kb)	-464	CDK2AP1
chr12_123670903_123671712	LIHC	52	69	Promoter (<=1kb)	0	TCTN2
chr12_123761835_123762715	LIHC	105	54	Promoter (<=1kb)	0	DNAH10
chr12_124294503_124295021	BRCA	29	7	Promoter (<=1kb)	-72	RFLNA
chr12_124296220_124296595	BRCA	15	2	Promoter (1-2kb)	1127	RFLNA
chr12_124379981_124380169	BRCA;CESC;ESCA;HNSC;LUAD;LUSC;OV;UCEC	8	14	Intron	8655	NCOR2
chr12_124380307_124380427	BRCA;CESC;ESCA;HNSC;LUAD;LUSC;OV;UCEC	6	20	Intron	8397	NCOR2
chr12_124456682_124456888	BRCA;UCEC	18	5	Intron	-26041	NCOR2
chr12_124457220_124457730	BRCA;UCEC	22	36	Intron	26039	NCOR2
chr12_124506261_124506461	HNSC	16	37	Intron	-6761	LOC105370047
chr12_124554483_124554904	UCEC;UCS	23	10	Intron	12560	NCOR2
chr12_125683774_125684122	CESC;COAD;ESCA;HNSC;READ;STAD	25	17	Distal Intergenic	61278	TMEM132B
chr12_125861201_125861798	CESC;LUSC;UCEC;UCS	51	13	Intron	118650	LINC00939
chr12_125861897_125862017	CESC;LUSC;UCEC;UCS	6	11	Intron	118431	LINC00939
chr12_126190999_126192279	BRCA;CESC;HNSC;UCEC	75	9	Promoter (<=1kb)	0	LINC02350
chr12_126727362_126728022	CESC;HNSC;STAD;UCEC	42	4	Promoter (<=1kb)	762	LINC00943
chr12_127145897_127146857	STAD	88	68	Promoter (<=1kb)	0	LOC107984450
chr12_127455492_127455676	CESC;COAD;ESCA;HNSC;READ;STAD;UCEC	13	6	Exon	-31262	LOC105370067
chr12_127455718_127455838	CESC;COAD;ESCA;HNSC;READ;STAD;UCEC	11	6	Distal Intergenic	-31100	LOC105370067
chr12_127455916_127456586	CESC;COAD;ESCA;HNSC;READ;STAD;UCEC	58	5	Distal Intergenic	-30352	LOC105370067
chr12_128266416_128266996	BRCA;CESC;COAD;ESCA;HNSC;READ;STAD;UCEC	45	4	Promoter (<=1kb)	-174	TMEM132C
chr12_128267395_128267539	BRCA;CESC;COAD;ESCA;HNSC;READ;STAD;UCEC	21	4	Promoter (<=1kb)	225	TMEM132C
chr12_128267604_128268615	BRCA;CESC;COAD;ESCA;HNSC;READ;STAD;UCEC	79	8	Promoter (<=1kb)	434	TMEM132C
chr12_128365571_128366444	CESC	32	3	Intron	71479	MIR3612
chr12_128381579_128382228	BRCA;OV	20	2	Intron	87487	MIR3612
chr12_128852601_128853516	BRCA;CESC;COAD;READ;STAD	49	11	Promoter (<=1kb)	0	GLT1D1
chr12_128853729_128854395	BRCA;CESC;COAD;READ;STAD	70	21	Promoter (<=1kb)	126	GLT1D1
chr12_128975926_128976586	BRCA	29	13	Intron	109414	TMEM132D
chr12_129903211_129903810	CESC;COAD;ESCA;HNSC;READ;STAD;UCEC	61	13	Promoter (<=1kb)	215	TMEM132D
chr12_129904017_129904717	CESC;COAD;ESCA;HNSC;READ;STAD;UCEC	62	11	Promoter (<=1kb)	0	TMEM132D
chr12_130042183_130042780	READ	43	15	Promoter (<=1kb)	0	LINC02418
chr12_130086639_130086853	BRCA;COAD;READ;LIHC	10	0	Distal Intergenic	16314	LINC02419
chr12_130160770_130162107	BRCA	115	12	Promoter (<=1kb)	0	FZD10-AS1
chr12_130162418_130162663	BRCA;LUSC;READ	29	7	Promoter (<=1kb)	0	FZD10
chr12_130162669_130162789	BRCA;LUSC;READ	18	6	Promoter (<=1kb)	205	FZD10
chr12_130162876_130164504	BRCA;LUSC;READ	148	6	Promoter (<=1kb)	412	FZD10
chr12_130336833_130337432	BRCA	22	1	Promoter (<=1kb)	-455	PIWIL1
chr12_130337710_130338174	BRCA	49	1	Promoter (<=1kb)	0	PIWIL1
chr12_130338929_130339996	BRCA;READ	81	2	Promoter (<=1kb)	0	PIWIL1
chr12_130818470_130818977	BRCA	37	38	Intron	8273	STX2
chr12_130819045_130819300	BRCA	26	31	Intron	7950	STX2
chr12_132277057_132277658	READ	28	1	Promoter (<=1kb)	0	GALNT9-AS1
chr12_132328845_132329442	CESC;COAD	63	11	Promoter (<=1kb)	0	GALNT9
chr12_132329513_132329633	CESC;COAD	16	6	Promoter (<=1kb)	0	GALNT9
chr12_132329789_132330010	CESC;COAD	25	4	Promoter (<=1kb)	0	LOC101928416
chr12_132488612_132489812	LIHC	89	47	Promoter (<=1kb)	0	FBRSL1
chr12_132489853_132489973	LIHC	16	18	Promoter (<=1kb)	-178	FBRSL1
chr12_132490018_132490232	LIHC	33	26	Promoter (<=1kb)	0	FBRSL1
chr12_132508201_132508421	CESC	15	4	Promoter (1-2kb)	1171	FBRSL1
chr12_132508532_132508752	CESC	17	4	Promoter (1-2kb)	1502	FBRSL1
chr12_132618282_132618603	COAD;READ	36	13	Promoter (<=1kb)	-173	P2RX2
chr12_132618685_132618805	COAD;READ	18	7	Promoter (<=1kb)	0	P2RX2
chr12_132618871_132618991	COAD;READ	11	4	Promoter (<=1kb)	54	P2RX2
chr12_132619325_132620139	COAD	61	8	Promoter (<=1kb)	508	P2RX2
chr12_132768453_132768838	CESC	17	39	Distal Intergenic	-6621	ANKLE2
chr12_132769115_132769775	CESC	24	2	3' UTR	-7283	ANKLE2
chr12_132904750_132905170	CESC;COAD;ESCA;HNSC;READ;STAD;UCEC;UCS;LIHC	27	12	Promoter (<=1kb)	0	CHFR
chr12_132908015_132909295	CESC;COAD;HNSC;READ;STAD	115	60	Promoter (<=1kb)	0	CHFR
chr12_13980139_13980520	CESC;HNSC	17	6	Promoter (<=1kb)	-156	GRIN2B
chr12_13980705_13981090	CESC;HNSC	42	16	Promoter (<=1kb)	0	GRIN2B
chr12_13981489_13981811	CESC;HNSC;UCEC	17	11	Promoter (<=1kb)	0	GRIN2B
chr12_13981893_13982013	CESC;HNSC;UCEC	7	7	Promoter (<=1kb)	0	GRIN2B
chr12_13982160_13982398	CESC;HNSC;UCEC	21	6	Promoter (<=1kb)	-158	GRIN2B
chr12_14260094_14260314	LIHC	8	27	Distal Intergenic	105189	LOC124902884
chr12_14260592_14260812	LIHC	13	90	Distal Intergenic	104691	LOC124902884
chr12_14773494_14775717	CESC;READ	125	95	Promoter (<=1kb)	0	H2AJ
chr12_14961224_14962058	UCS	17	81	Promoter (<=1kb)	0	ARHGDIB
chr12_15221048_15222023	HNSC	57	50	Promoter (<=1kb)	0	RERG
chr12_15322088_15323333	COAD;STAD	75	24	Promoter (<=1kb)	0	PTPRO
chr12_1499745_1500617	UCEC	36	91	Promoter (<=1kb)	0	LINC00942
chr12_1529206_1530240	BRCA;LUAD	58	11	Promoter (<=1kb)	0	WNT5B
chr12_1530321_1530661	BRCA;LUAD	48	21	Promoter (<=1kb)	-158	WNT5B
chr12_16604712_16605789	CESC	36	12	Promoter (<=1kb)	0	LMO3
chr12_16605861_16606153	CESC	15	13	Promoter (<=1kb)	0	LMO3
chr12_16606225_16607143	CESC;ESCA	31	25	Promoter (<=1kb)	0	LMO3
chr12_1662760_1663384	BRCA	45	74	Promoter (2-3kb)	-2380	MIR3649
chr12_1864037_1865649	BRCA;UCEC;UCS	97	6	Intron	8978	CACNA2D4
chr12_21656735_21657346	LIHC	20	56	Promoter (<=1kb)	16	LDHB
chr12_21657413_21657567	LIHC	8	72	Promoter (<=1kb)	-51	LDHB
chr12_21657665_21658124	LIHC	23	101	Promoter (<=1kb)	0	LDHB
chr12_21773327_21773692	CESC;LUSC;UCEC;UCS	23	25	Promoter (<=1kb)	70	KCNJ8
chr12_21774490_21774890	CESC;LUSC	27	23	Promoter (<=1kb)	0	KCNJ8
chr12_21774988_21775266	CESC;LUSC	10	17	Promoter (<=1kb)	0	KCNJ8
chr12_21941012_21942540	BRCA;CESC;HNSC;LUSC;UCEC;UCS	94	40	Promoter (<=1kb)	0	ABCC9
chr12_24561665_24561997	COAD	13	20	Promoter (<=1kb)	385	SOX5
chr12_24562078_24562438	COAD	29	24	Promoter (<=1kb)	0	SOX5
chr12_24562543_24562694	COAD	9	18	Promoter (<=1kb)	0	SOX5
chr12_24562774_24563465	COAD	55	19	Promoter (<=1kb)	-230	SOX5
chr12_24563616_24563828	COAD	12	11	Promoter (1-2kb)	-1072	SOX5
chr12_24563949_24564525	COAD	22	15	Promoter (1-2kb)	-1405	SOX5
chr12_138756_139068	CESC;ESCA	33	5	Exon	10047	LOC574538
chr12_139129_139356	CESC;ESCA	17	6	Exon	9759	LOC574538
chr12_139663_139783	CESC;ESCA	5	3	Exon	9332	LOC574538
chr12_24901666_24902508	CESC;COAD;ESCA;HNSC;LUAD;READ;STAD	35	14	Promoter (<=1kb)	0	BCAT1
chr12_24902577_24903779	CESC;COAD;ESCA;HNSC;LUAD;READ;STAD	92	39	Promoter (<=1kb)	0	BCAT1
chr12_24948479_24949869	COAD	67	190	Promoter (<=1kb)	0	BCAT1
chr12_24997455_24997799	COAD;ESCA;READ;STAD;LIHC	7	12	Promoter (<=1kb)	-16	LINC02909
chr12_27968895_27969083	STAD	9	8	Promoter (<=1kb)	411	PTHLH
chr12_27969298_27969753	STAD	26	20	Promoter (<=1kb)	0	PTHLH
chr12_27969810_27970311	STAD	31	56	Promoter (<=1kb)	0	PTHLH
chr12_27974168_27975737	UCEC	82	58	Promoter (1-2kb)	-1435	PTHLH
chr12_2752396_2752752	LIHC	19	64	Exon	22906	ITFG2-AS1
chr12_2752822_2753359	COAD;READ	46	64	Exon	22299	ITFG2-AS1
chr12_2794049_2794664	LIHC	51	28	Promoter (<=1kb)	-306	FKBP4
chr12_2794772_2794892	LIHC	8	71	Promoter (<=1kb)	-78	FKBP4
chr12_2794918_2795038	LIHC	16	75	Promoter (<=1kb)	0	FKBP4
chr12_2834676_2834796	ESCA;HNSC	8	4	Promoter (<=1kb)	239	NRIP2
chr12_2834987_2835157	ESCA;HNSC	9	7	Promoter (<=1kb)	0	NRIP2
chr12_2835220_2835646	ESCA;HNSC	10	6	Promoter (<=1kb)	0	NRIP2
chr12_29782368_29782588	COAD	8	42	Promoter (<=1kb)	458	TMTC1
chr12_29782904_29783475	COAD	41	27	Promoter (<=1kb)	0	TMTC1
chr12_29783776_29784183	COAD;READ	50	26	Promoter (<=1kb)	0	TMTC1
chr12_30795529_30796778	BRCA	98	54	Promoter (<=1kb)	0	LINC00941
chr12_30822389_30823468	BRCA;LUSC;UCS	72	27	Promoter (<=1kb)	0	CAPRIN2
chr12_30925545_30927175	COAD;READ	88	18	Promoter (<=1kb)	0	TSPAN11
chr12_32501907_32502345	BRCA	6	36	Promoter (<=1kb)	0	FGD4
chr12_3199765_3200677	COAD	79	27	Promoter (<=1kb)	0	TSPAN9
chr12_3200832_3201160	COAD	39	5	Promoter (<=1kb)	-17	TSPAN9
chr12_33437497_33438784	CESC;COAD;HNSC;READ;UCEC	36	25	Promoter (<=1kb)	862	SYT10
chr12_33438886_33439816	CESC;COAD;HNSC;READ;UCEC	94	75	Promoter (<=1kb)	0	SYT10
chr12_33439897_33440243	CESC;COAD;HNSC;READ;UCEC	32	48	Promoter (<=1kb)	-78	SYT10
chr12_3490730_3491289	CESC;COAD	49	8	Promoter (<=1kb)	0	PRMT8
chr12_3491440_3491560	CESC;COAD	5	7	Promoter (<=1kb)	-46	THCAT155
chr12_3491912_3492805	CESC;COAD	60	26	Promoter (<=1kb)	14	THCAT155
chr12_3492902_3494168	CESC;COAD	72	9	Promoter (<=1kb)	-83	THCAT155
chr12_3752990_3753474	LIHC	47	78	Promoter (<=1kb)	0	CRACR2A
chr12_39143839_39144974	BRCA;CESC;UCEC	46	3	Promoter (<=1kb)	497	LINC02406
chr12_39145051_39145809	BRCA;CESC;UCEC	73	14	Promoter (<=1kb)	0	LINC02406
chr12_40692032_40693135	CESC;COAD;READ	57	27	Promoter (<=1kb)	0	CNTN1
chr12_40693255_40693855	CESC;COAD;READ	23	19	Promoter (<=1kb)	793	CNTN1
chr12_41188120_41188830	CESC;COAD;READ	62	10	Promoter (<=1kb)	0	PDZRN4
chr12_41188945_41189660	CESC;COAD	46	9	Promoter (<=1kb)	625	PDZRN4
chr12_41189809_41190029	CESC;COAD	11	7	Promoter (1-2kb)	1489	PDZRN4
chr12_4164677_4165606	BRCA;UCEC	56	30	Distal Intergenic	-46545	LOC124900317
chr12_4269410_4270439	BRCA	80	100	Promoter (<=1kb)	0	CCND2
chr12_4270679_4271111	BRCA	24	47	Promoter (<=1kb)	908	CCND2
chr12_4271232_4271951	BRCA	41	60	Promoter (1-2kb)	-1202	CCND2
chr12_43550792_43551980	BRCA;ESCA;HNSC;LUAD;LUSC;READ;STAD;UCEC;UCS	81	14	Promoter (<=1kb)	0	ADAMTS20
chr12_43552011_43552131	BRCA;ESCA;HNSC;LUAD;LUSC;READ;STAD;UCEC;UCS	13	16	Promoter (<=1kb)	72	ADAMTS20
chr12_43552140_43552539	BRCA;ESCA;HNSC;LUAD;LUSC;READ;STAD;UCEC;UCS	34	20	Promoter (<=1kb)	0	ADAMTS20
chr12_43552600_43552755	BRCA;ESCA;HNSC;LUAD;LUSC;READ;STAD;UCEC;UCS	6	3	Promoter (<=1kb)	-397	ADAMTS20
chr12_44875175_44875645	CESC	23	13	Promoter (<=1kb)	0	NELL2
chr12_44875676_44875796	CESC	5	8	Promoter (<=1kb)	16	NELL2
chr12_44875803_44876265	CESC	36	8	Promoter (<=1kb)	0	NELL2
chr12_44876368_44876488	CESC	14	9	Promoter (<=1kb)	-13	NELL2
chr12_44876520_44877137	CESC	41	26	Promoter (<=1kb)	0	NELL2
chr12_45049934_45051694	CESC;COAD;STAD	134	11	Promoter (<=1kb)	0	DBX2
chr12_4561909_4562569	CESC;HNSC	45	50	Promoter (<=1kb)	0	DYRK4
chr12_46373810_46374627	UCEC	19	58	Promoter (1-2kb)	-1037	SLC38A2
chr12_46825553_46826176	BRCA;CESC;HNSC;LUSC	28	31	Promoter (<=1kb)	0	SLC38A4
chr12_46830421_46831249	LUSC	27	6	Promoter (1-2kb)	1159	SLC38A4
chr12_46831349_46832297	ESCA	57	18	Promoter (<=1kb)	111	SLC38A4
chr12_46832417_46832729	ESCA	10	7	Promoter (<=1kb)	-9	SLC38A4
chr12_47079861_47080496	LIHC	55	62	Promoter (<=1kb)	0	AMIGO2
chr12_48001135_48003300	COAD	115	53	Promoter (1-2kb)	1062	COL2A1
chr12_48003441_48005749	CESC	141	39	Promoter (<=1kb)	0	COL2A1
chr12_48182959_48183996	BRCA;LUAD	80	75	Promoter (<=1kb)	0	CCDC184
chr12_48184072_48184528	BRCA;LUAD	40	10	Promoter (<=1kb)	428	CCDC184
chr12_48184633_48185615	BRCA;LUAD	27	9	Promoter (<=1kb)	989	CCDC184
chr12_48296665_48297338	BRCA;CESC;ESCA;HNSC	28	74	Distal Intergenic	-31642	H1-7
chr12_4808542_4810522	CESC;HNSC;LUAD;STAD;UCEC	150	18	Promoter (<=1kb)	0	KCNA6
chr12_48956917_48958294	LIHC	71	167	Promoter (<=1kb)	0	ARF3
chr12_48970896_48971815	UCS	33	45	Promoter (<=1kb)	0	WNT10B
chr12_48972020_48972848	UCS	25	13	Promoter (<=1kb)	-285	WNT10B
chr12_48977144_48977744	COAD	10	55	Promoter (<=1kb)	-578	WNT1
chr12_48977864_48978224	COAD	33	67	Promoter (<=1kb)	-98	WNT1
chr12_48978286_48981984	COAD	290	87	Promoter (<=1kb)	0	WNT1
chr12_49332692_49332980	LIHC	18	6	3' UTR	4208	C1QL4
chr12_49333063_49333328	LIHC	24	10	Exon	3860	C1QL4
chr12_49335924_49337102	UCEC	107	73	Promoter (<=1kb)	86	C1QL4
chr12_49337175_49337651	CESC;READ	28	97	Promoter (<=1kb)	0	C1QL4
chr12_49337797_49337917	CESC;READ	4	48	Promoter (<=1kb)	-609	C1QL4
chr12_49338008_49338128	CESC;READ	5	38	Promoter (<=1kb)	-820	C1QL4
chr12_49544169_49544289	UCEC;UCS	12	7	Promoter (<=1kb)	0	KCNH3
chr12_49548973_49549837	LIHC	68	22	3' UTR	4719	KCNH3
chr12_4908943_4909759	CESC;COAD;LUSC;READ;STAD;UCEC	47	15	Promoter (<=1kb)	-108	LOC100507560
chr12_4909837_4910471	CESC;COAD;LUSC;READ;STAD;UCEC	62	10	Promoter (<=1kb)	0	LOC100507560
chr12_4910547_4911004	CESC;COAD;LUSC;READ;STAD;UCEC	28	11	Promoter (<=1kb)	179	KCNA1
chr12_4911135_4911283	CESC;COAD;LUSC;READ;STAD;UCEC	12	8	Promoter (<=1kb)	767	KCNA1
chr12_4911362_4912022	CESC;COAD;LUSC;READ;STAD;UCEC	61	6	Promoter (<=1kb)	994	KCNA1
chr12_4912193_4912853	HNSC	19	2	Promoter (1-2kb)	1825	KCNA1
chr12_49903619_49904019	BRCA;COAD;LUAD;READ;UCEC;UCS	33	10	Promoter (<=1kb)	0	FAIM2
chr12_49904081_49904261	BRCA;COAD;LUAD;READ;UCEC;UCS	16	9	Promoter (<=1kb)	0	FAIM2
chr12_49955189_49955849	UCEC;UCS	51	10	3' UTR	4435	AQP2
chr12_49961018_49961297	COAD;READ	26	8	Promoter (<=1kb)	-575	AQP5
chr12_49961465_49961685	COAD;READ	34	10	Promoter (<=1kb)	-187	AQP5
chr12_50032700_50033360	BRCA;CESC;HNSC;LUAD;LUSC;READ;UCEC;UCS	52	19	Promoter (<=1kb)	0	RACGAP1
chr12_50842777_50843117	UCEC;UCS;LIHC	24	20	Promoter (<=1kb)	0	TMPRSS12
chr12_5043051_5043691	CESC	16	3	Promoter (<=1kb)	-188	KCNA5
chr12_5043828_5043948	CESC	9	4	Promoter (<=1kb)	0	KCNA5
chr12_5043970_5045250	CESC	119	11	Promoter (<=1kb)	91	KCNA5
chr12_51721317_51721974	CESC;ESCA;READ	44	9	Exon	-23927	SCN8A
chr12_51821066_51821658	UCS	73	23	Exon	-6141	TMDD1
chr12_51864384_51864519	LIHC	7	16	Distal Intergenic	-15666	FIGNL2
chr12_51907067_51907293	CESC;LIHC	18	5	Promoter (<=1kb)	159	ACVRL1
chr12_51907358_51907902	CESC;LIHC	51	6	Promoter (<=1kb)	0	ACVRL1
chr12_52006730_52006880	BRCA;COAD;LUAD;READ;STAD;LIHC	22	13	Promoter (<=1kb)	-66	TAMALIN
chr12_52007122_52007471	BRCA;COAD;LUAD;READ;STAD;LIHC	40	11	Promoter (<=1kb)	176	TAMALIN
chr12_52007546_52007956	BRCA;COAD;LUAD;READ;STAD;LIHC	33	11	Promoter (<=1kb)	600	TAMALIN
chr12_52010263_52010383	BRCA	5	54	Promoter (<=1kb)	-138	TAMALIN
chr12_52232961_52233832	COAD;HNSC;READ	82	30	Promoter (<=1kb)	0	KRT7
chr12_52258435_52259161	CESC;ESCA;HNSC;LUAD;LUSC;STAD;UCEC;UCS	68	7	Promoter (<=1kb)	0	KRT87P
chr12_52601096_52601854	CESC;ESCA;HNSC;LUSC;READ;UCS	48	2	Promoter (<=1kb)	0	KRT72
chr12_52965112_52965379	CESC;LUAD;LUSC;READ;UCEC	14	13	Distal Intergenic	13370	KRT18
chr12_52965474_52965771	CESC;LUAD;LUSC;READ;UCEC	22	13	Distal Intergenic	13732	KRT18
chr12_53096539_53096697	BRCA	6	9	Promoter (<=1kb)	-739	IGFBP6
chr12_53097598_53097731	BRCA	9	31	Promoter (<=1kb)	0	IGFBP6
chr12_53097789_53097909	BRCA	10	45	Promoter (<=1kb)	122	IGFBP6
chr12_53097929_53098243	BRCA	27	54	Promoter (<=1kb)	262	IGFBP6
chr12_53197397_53198057	UCS	50	24	Promoter (<=1kb)	0	ITGB7
chr12_53675778_53677148	BRCA	86	248	Promoter (<=1kb)	0	ATP5MC2
chr12_53677224_53678156	BRCA	37	17	Promoter (<=1kb)	0	ATP5MC2
chr12_53694356_53695236	LUAD	29	11	Distal Intergenic	-16948	ATP5MC2
chr12_53695314_53695714	LUAD	36	17	Distal Intergenic	-17906	ATP5MC2
chr12_53696347_53696998	LUAD	22	28	Distal Intergenic	17631	CALCOCO1
chr12_53738213_53738785	BRCA;CESC;LIHC	34	10	Promoter (<=1kb)	-826	LOC107984525
chr12_53739534_53739947	BRCA;CESC;HNSC	26	10	Promoter (<=1kb)	0	LOC107984525
chr12_53750907_53751049	BRCA	9	31	Promoter (<=1kb)	59	LOC107984525
chr12_53751077_53751197	BRCA	9	33	Promoter (<=1kb)	229	LOC107984525
chr12_53751208_53751691	BRCA	47	64	Promoter (<=1kb)	311	CISTR
chr12_53751801_53751921	BRCA	6	30	Promoter (<=1kb)	81	CISTR
chr12_53752019_53752139	BRCA	12	13	Promoter (<=1kb)	-17	CISTR
chr12_53752214_53752350	BRCA	8	11	Promoter (<=1kb)	-212	CISTR
chr12_53927040_53927295	BRCA;CESC;HNSC;LUAD;LUSC;UCEC	8	4	Distal Intergenic	-11536	HOXC13
chr12_53927362_53927977	BRCA;CESC;HNSC;LUAD;LUSC;UCEC	43	4	Distal Intergenic	-10854	HOXC13
chr12_53928070_53928613	BRCA;CESC;HNSC;LUAD;LUSC;UCEC	25	4	Distal Intergenic	-10218	HOXC13
chr12_53930670_53930880	BRCA	11	4	Distal Intergenic	-7951	HOXC13
chr12_53931001_53931213	BRCA	15	4	Distal Intergenic	-7618	HOXC13
chr12_53935579_53936610	COAD;ESCA;LUSC;READ;UCS	53	6	Promoter (2-3kb)	-2221	HOXC13
chr12_53938012_53938748	COAD	39	78	Promoter (<=1kb)	-83	HOXC13
chr12_53938780_53938971	COAD	7	65	Promoter (<=1kb)	0	HOXC13
chr12_53939062_53939654	COAD	55	24	Promoter (<=1kb)	0	HOXC13-AS
chr12_53939750_53940110	COAD	26	13	Promoter (<=1kb)	-107	HOXC13-AS
chr12_53944861_53945601	BRCA;CESC;COAD;ESCA;HNSC;LUSC;READ	44	23	3' UTR	-5218	HOXC13-AS
chr12_53945759_53945979	BRCA;CESC;COAD;ESCA;HNSC;LUSC;READ	6	3	3' UTR	-6116	HOXC13-AS
chr12_53949677_53950111	BRCA;CESC;ESCA;HNSC;STAD	25	33	Distal Intergenic	-4792	HOXC12
chr12_53951240_53951460	COAD;READ;STAD	17	8	Distal Intergenic	-3443	HOXC12
chr12_53951778_53952514	COAD;READ;STAD	51	9	Promoter (2-3kb)	-2389	HOXC12
chr12_53952608_53953086	BRCA	17	11	Promoter (1-2kb)	-1817	HOXC12
chr12_53953147_53953318	BRCA	17	15	Promoter (1-2kb)	-1585	HOXC12
chr12_53953840_53954554	BRCA	16	3	Promoter (<=1kb)	-349	HOXC12
chr12_53954634_53955819	BRCA;CESC;HNSC;READ	109	7	Promoter (<=1kb)	0	HOXC12
chr12_53956218_53956750	HNSC	22	6	Promoter (1-2kb)	1315	HOXC12
chr12_53960067_53961815	BRCA;COAD;ESCA;HNSC;LUAD;LUSC;STAD;UCEC;UCS;PAAD	115	11	Distal Intergenic	4592	HOTAIR
chr12_53963586_53963871	BRCA;CESC;ESCA;HNSC;LUSC	20	5	Promoter (2-3kb)	2536	HOTAIR
chr12_53965850_53966054	BRCA;CESC;HNSC;READ;UCEC	13	17	Promoter (<=1kb)	353	HOTAIR
chr12_53966330_53967798	BRCA;CESC;HNSC;READ;UCEC	47	11	Promoter (<=1kb)	0	HOTAIR
chr12_53972140_53972791	UCEC	9	6	Promoter (<=1kb)	223	HOTAIR
chr12_53972934_53973834	READ	73	21	Promoter (<=1kb)	0	HOTAIR
chr12_53984910_53985136	LUSC	21	73	Promoter (<=1kb)	-10	HOXC10
chr12_53989390_53989510	HNSC	7	38	Promoter (1-2kb)	-1114	HOXC6
chr12_53989535_53989655	ESCA	4	26	Promoter (<=1kb)	-969	HOXC6
chr12_53991513_53991846	CESC;ESCA;HNSC	9	7	Promoter (<=1kb)	0	MIR196A2
chr12_53996767_53997575	HNSC	37	14	Promoter (<=1kb)	0	HOXC-AS2
chr12_53999047_53999317	CESC;HNSC	11	7	Promoter (<=1kb)	303	HOXC-AS1
chr12_53999584_54000974	CESC;HNSC	119	126	Promoter (<=1kb)	0	HOXC-AS1
chr12_54004701_54005140	CESC;ESCA;HNSC;LUSC	22	7	Intron	-3845	HOXC8
chr12_54005398_54005910	CESC;ESCA;HNSC;LUSC	35	28	Intron	-3075	HOXC8
chr12_54005986_54006718	CESC;ESCA;HNSC;LUSC	48	74	Promoter (2-3kb)	-2267	HOXC8
chr12_54008895_54009015	CESC;HNSC	13	4	Promoter (<=1kb)	0	HOXC8
chr12_54009055_54009175	CESC;HNSC	13	6	Promoter (<=1kb)	70	HOXC8
chr12_54009268_54009572	CESC;HNSC	25	12	Promoter (<=1kb)	283	HOXC8
chr12_54014566_54014954	CESC;ESCA;HNSC;LUSC	27	5	Promoter (<=1kb)	-943	HOXC6
chr12_54015349_54016269	CESC;HNSC;LUSC	21	4	Promoter (<=1kb)	0	HOXC6
chr12_54016377_54016953	ESCA	26	20	Promoter (<=1kb)	0	HOXC4
chr12_54018180_54018926	BRCA;CESC;LUAD	41	110	Promoter (1-2kb)	1070	HOXC5
chr12_54019196_54019601	BRCA;CESC;LUAD	32	16	Promoter (2-3kb)	2086	HOXC5
chr12_54027041_54027328	CESC;HNSC;LUSC	10	6	Promoter (1-2kb)	-1112	HOXC6
chr12_54028342_54028760	BRCA;CESC;HNSC;LUSC	20	22	Promoter (<=1kb)	0	HOXC6
chr12_54029575_54029927	BRCA;CESC;HNSC;LUSC	33	6	Promoter (1-2kb)	1135	HOXC6
chr12_54030004_54030455	BRCA;CESC;HNSC;LUSC	20	7	Promoter (1-2kb)	1564	HOXC6
chr12_54030827_54032786	BRCA;CESC;HNSC;LUSC	80	96	Promoter (<=1kb)	-264	HOXC5
chr12_54032851_54034026	BRCA	73	108	Promoter (<=1kb)	0	HOXC5
chr12_54046822_54048356	CESC;LUSC	95	5	Exon	-5479	HOXC4
chr12_54052177_54052564	BRCA;CESC;HNSC;LUAD;LUSC	21	19	Promoter (1-2kb)	-1271	HOXC4
chr12_54052690_54053663	BRCA;CESC;HNSC;LUAD;LUSC	25	59	Promoter (<=1kb)	-172	HOXC4
chr12_54053750_54054221	BRCA;CESC;HNSC;LUAD;LUSC	31	26	Promoter (<=1kb)	0	HOXC4
chr12_54054246_54054366	BRCA;CESC;HNSC;LUAD;LUSC	7	9	Promoter (<=1kb)	411	HOXC4
chr12_54054805_54055210	BRCA;CESC;HNSC;LUAD;LUSC	23	6	Promoter (<=1kb)	970	HOXC4
chr12_54060306_54060701	READ	28	4	Promoter (2-3kb)	2052	FLJ12825
chr12_54217115_54217235	BRCA;LIHC	10	84	Distal Intergenic	14241	MIR3198-2
chr12_54217626_54218283	BRCA;LIHC	50	24	Distal Intergenic	13193	MIR3198-2
chr12_54417868_54418361	BRCA;UCEC	21	22	Promoter (<=1kb)	766	ITGA5
chr12_54560475_54560695	BRCA;CESC	11	54	Promoter (<=1kb)	-749	PDE1B
chr12_5430402_5431337	COAD;READ	50	5	Promoter (<=1kb)	-771	NTF3
chr12_5431401_5431537	COAD;READ	14	4	Promoter (<=1kb)	-571	NTF3
chr12_5432053_5432551	CESC;READ	39	13	Promoter (<=1kb)	0	NTF3
chr12_55019824_55020180	CESC;COAD	12	40	Promoter (<=1kb)	0	NEUROD4
chr12_5432641_5434142	CESC;COAD	97	14	Promoter (<=1kb)	0	NTF3
chr12_55646181_55646841	HNSC;UCEC;UCS	40	117	Exon	9289	OR10P1
chr12_55935486_55936146	UCEC;UCS	32	5	Promoter (<=1kb)	0	DGKA
chr12_56020594_56020814	BRCA;CESC;LUSC;UCEC	5	55	Promoter (<=1kb)	-229	IKZF4
chr12_56021401_56021597	BRCA;CESC;LUSC;UCEC	14	52	Promoter (<=1kb)	55	IKZF4
chr12_56021736_56021916	BRCA;CESC;LUSC;UCEC	5	26	Promoter (<=1kb)	0	IKZF4
chr12_56338642_56339021	COAD;PAAD	7	40	Promoter (<=1kb)	0	IL23A
chr12_460370_461197	LIHC	90	10	Promoter (<=1kb)	0	B4GALNT3
chr12_57219684_57220224	LUSC	15	4	Promoter (<=1kb)	0	NXPH4
chr12_57220298_57220418	CESC;HNSC	13	2	Promoter (<=1kb)	429	NXPH4
chr12_57224969_57225417	COAD;LUSC;UCS	37	33	3' UTR	-4156	SHMT2
chr12_57225494_57226281	CESC	35	18	3' UTR	-3292	SHMT2
chr12_57236314_57236684	OV;UCEC;UCS;LIHC	28	19	Promoter (<=1kb)	401	NDUFA4L2
chr12_57236778_57237922	READ	18	17	Promoter (<=1kb)	0	NDUFA4L2
chr12_57549200_57550299	CESC;COAD	49	50	Promoter (<=1kb)	0	KIF5A
chr12_57609321_57609758	BRCA	15	13	Promoter (<=1kb)	-422	ARHGEF25
chr12_57610100_57611222	BRCA	61	40	Promoter (<=1kb)	0	ARHGEF25
chr12_57611328_57611680	BRCA	36	65	Promoter (<=1kb)	0	ARHGEF25
chr12_57611915_57612035	BRCA	9	2	Promoter (<=1kb)	2	ARHGEF25
chr12_57617655_57618517	STAD	16	5	Promoter (1-2kb)	-1010	SLC26A10P
chr12_57627433_57628279	CESC;COAD;ESCA;HNSC;LUSC;READ;LIHC	68	13	Promoter (<=1kb)	450	B4GALNT1
chr12_57628622_57628842	CESC;COAD;ESCA;HNSC;LUSC;READ;LIHC	15	4	Promoter (<=1kb)	0	B4GALNT1
chr12_6075188_6075380	LUSC	13	12	Exon	49285	VWF
chr12_62190084_62191764	CESC;LUSC;STAD;UCEC	98	15	Promoter (<=1kb)	0	TAFA2
chr12_62191884_62193204	CESC;LUSC;STAD;UCEC	60	36	Promoter (<=1kb)	0	TAFA2
chr12_6199091_6200180	BRCA	43	30	Promoter (<=1kb)	0	CD9
chr12_6200294_6201290	BRCA	79	48	Promoter (<=1kb)	0	CD9
chr12_63149834_63152227	BRCA;CESC	166	47	Promoter (<=1kb)	0	AVPR1A
chr12_6329079_6329655	UCEC	64	8	Promoter (1-2kb)	1671	TNFRSF1A
chr12_6329753_6329959	UCEC	9	5	Promoter (1-2kb)	1367	TNFRSF1A
chr12_64389783_64391167	BRCA	92	15	Promoter (<=1kb)	0	C12orf56
chr12_64824238_64826058	CESC	136	57	Promoter (<=1kb)	0	TBC1D30
chr12_65120645_65121341	CESC;READ;STAD	33	15	Promoter (<=1kb)	0	WIF1
chr12_65121454_65121795	CESC;READ;STAD	31	16	Promoter (<=1kb)	-149	WIF1
chr12_65121896_65122237	COAD	25	5	Promoter (<=1kb)	-591	WIF1
chr12_65278095_65278439	READ	17	15	Promoter (<=1kb)	-204	MSRB3
chr12_65278561_65278752	READ	29	34	Promoter (<=1kb)	0	MSRB3
chr12_65278915_65279498	READ	61	38	Promoter (<=1kb)	0	MSRB3
chr12_65728649_65729868	BRCA;COAD;LUAD;READ	71	27	Distal Intergenic	-86277	MSRB3-AS1
chr12_6554108_6555473	BRCA;HNSC;LUAD;LUSC;OV;READ;UCEC;UCS	56	50	Promoter (<=1kb)	569	IFFO1
chr12_6555575_6555827	BRCA;HNSC;LUAD;LUSC;OV;READ;UCEC;UCS	19	30	Promoter (<=1kb)	215	IFFO1
chr12_6555882_6556002	BRCA;HNSC;LUAD;LUSC;OV;READ;UCEC;UCS	9	56	Promoter (<=1kb)	40	IFFO1
chr12_6556012_6556336	BRCA;HNSC;LUAD;LUSC;OV;READ;UCEC;UCS	21	62	Promoter (<=1kb)	0	IFFO1
chr12_6619556_6621536	BRCA;UCEC;UCS	133	23	5' UTR	10113	LPAR5
chr12_6646641_6647435	LUSC	46	17	Promoter (<=1kb)	0	ACRBP
chr12_6647445_6647565	LUSC	12	14	Promoter (<=1kb)	-12	ACRBP
chr12_6771372_6772253	UCEC;UCS	15	25	Promoter (<=1kb)	-259	LAG3
chr12_6772329_6772464	UCEC;UCS	7	9	Promoter (<=1kb)	-48	LAG3
chr12_68933084_68934044	UCEC	91	36	Promoter (<=1kb)	0	CPM
chr12_6961116_6961570	BRCA;LUAD;LUSC;UCEC	22	96	Promoter (1-2kb)	1540	PTPN6
chr12_70920264_70921584	CESC;UCEC	42	13	Promoter (<=1kb)	0	PTPRR
chr12_72271030_72271597	CESC;COAD;READ	14	13	Promoter (<=1kb)	525	TRHDE-AS1
chr12_72271729_72272272	CESC;COAD;READ	40	22	Promoter (<=1kb)	0	TRHDE-AS1
chr12_72272343_72272598	CESC;COAD;READ	29	13	Promoter (<=1kb)	0	TRHDE-AS1
chr12_72272756_72274550	CESC;COAD;READ	126	15	Promoter (<=1kb)	0	TRHDE-AS1
chr12_75207654_75208247	BRCA;CESC;COAD;ESCA;HNSC;LUAD;LUSC;OV;READ;STAD;UCEC;UCS	49	1	Promoter (<=1kb)	0	KCNC2
chr12_75209150_75209853	BRCA;CESC;COAD;ESCA;HNSC;LUAD;LUSC;STAD;UCEC	44	16	Promoter (<=1kb)	0	KCNC2
chr12_78863845_78864732	CESC;COAD;READ;STAD	40	38	Promoter (<=1kb)	0	SYT1
chr12_7915947_7916167	HNSC;LUAD;UCEC	20	2	Distal Intergenic	7122	SLC2A3
chr12_7936278_7936398	UCEC	4	48	Promoter (<=1kb)	-91	SLC2A3
chr12_80707560_80709163	BRCA;CESC;LIHC	81	16	Promoter (<=1kb)	0	MYF6
chr12_80714126_80714342	BRCA;CESC;COAD;HNSC;READ;UCEC	9	5	Promoter (2-3kb)	-2570	MYF5
chr12_80716825_80717396	STAD	38	1	Promoter (<=1kb)	0	MYF5
chr12_80936798_80937458	CESC	67	65	Promoter (<=1kb)	246	LIN7A
chr12_80937613_80937733	CESC	10	26	Promoter (<=1kb)	0	LIN7A
chr12_80937854_80938356	CESC	18	19	Promoter (<=1kb)	0	LIN7A
chr12_81077414_81078400	CESC;COAD;READ	53	67	Promoter (<=1kb)	0	ACSS3
chr12_81758342_81759002	COAD;READ	40	12	Promoter (<=1kb)	0	PPFIA2
chr12_81759194_81759345	COAD;READ	8	14	Promoter (<=1kb)	0	PPFIA2
chr12_81759408_81760282	COAD;READ	30	14	Promoter (<=1kb)	0	PPFIA2
chr12_84911238_84912361	BRCA;COAD;READ;STAD	56	34	Promoter (<=1kb)	0	SLC6A15
chr12_84912543_84913657	BRCA;COAD;READ;STAD	66	36	Promoter (<=1kb)	0	SLC6A15
chr12_85273487_85273925	BRCA;CESC;COAD;ESCA;HNSC;LUAD;LUSC;OV;READ;UCEC;UCS	24	7	Distal Intergenic	-6295	ALX1
chr12_85277914_85279673	BRCA;UCEC	85	8	Promoter (<=1kb)	-547	ALX1
chr12_85280045_85280165	BRCA;CESC;HNSC;LUAD;LUSC;STAD;UCEC	10	18	Promoter (<=1kb)	-55	ALX1
chr12_85280220_85280552	BRCA;CESC;HNSC;LUAD;LUSC;STAD;UCEC	25	36	Promoter (<=1kb)	0	ALX1
chr12_85280679_85280920	BRCA;CESC;HNSC;LUAD;LUSC;STAD;UCEC	17	24	Promoter (<=1kb)	459	ALX1
chr12_93571905_93573625	UCEC	147	143	Promoter (<=1kb)	0	SOCS2
chr12_93573744_93573864	UCEC	8	28	Promoter (1-2kb)	1069	SOCS2
chr12_94872638_94873532	BRCA	56	34	Distal Intergenic	38184	KRT19P2
chr12_94873621_94873754	BRCA	20	30	Distal Intergenic	39167	KRT19P2
chr12_94873849_94874158	BRCA	24	26	Distal Intergenic	39395	KRT19P2
chr12_95446475_95447120	UCEC;UCS	32	16	Distal Intergenic	-3993	LOC107984545
chr12_95547459_95548800	BRCA;CESC;ESCA;HNSC;STAD	97	54	Promoter (<=1kb)	0	USP44
chr12_95548971_95549427	BRCA;CESC;ESCA;HNSC;STAD	35	31	Promoter (<=1kb)	-127	USP44
chr12_95551259_95551894	CESC	11	24	Promoter (<=1kb)	0	USP44
chr12_95789563_95790823	COAD	110	36	Promoter (<=1kb)	0	NTN4
chr12_95791008_95791660	READ	33	24	Promoter (<=1kb)	0	NTN4
chr12_95857937_95859683	BRCA	92	163	Promoter (<=1kb)	0	SNRPF-DT
chr12_95956659_95957097	UCEC;UCS	24	2	Promoter (<=1kb)	18	AMDHD1
chr12_96489085_96490134	BRCA;COAD	63	108	Promoter (<=1kb)	0	CFAP54
chr12_98516279_98516627	PAAD	31	179	Promoter (<=1kb)	0	TMPO-AS1
chr12_98893157_98894354	BRCA;CESC;READ	35	8	Promoter (<=1kb)	0	ANKS1B
chr12_98894451_98894759	BRCA;CESC;COAD;STAD	34	12	Promoter (<=1kb)	102	ANKS1B
chr12_98894842_98895079	BRCA;CESC;COAD;STAD	44	14	Promoter (<=1kb)	0	ANKS1B
chr12_98895231_98895776	BRCA;CESC;COAD;STAD	41	12	Promoter (<=1kb)	0	ANKS1B
chr13_99894814_99895225	BRCA	18	3	3' UTR	23796	CLYBL
chr13_99895335_99896826	BRCA	145	12	3' UTR	24317	CLYBL
chr13_99955391_99957006	BRCA	104	35	Promoter (<=1kb)	147	CLYBL-AS3
chr13_99957075_99957327	BRCA	19	9	Promoter (<=1kb)	0	CLYBL-AS3
chr13_99957392_99957936	BRCA	23	17	Promoter (<=1kb)	-225	CLYBL-AS3
chr13_99958015_99960322	CESC	106	29	Promoter (<=1kb)	-848	CLYBL-AS3
chr13_99967583_99969808	LIHC	181	32	Promoter (1-2kb)	1959	ZIC5
chr13_99969844_99970059	BRCA;LUAD	16	39	Promoter (1-2kb)	1708	ZIC5
chr13_99970286_99970406	BRCA;LUAD	11	44	Promoter (1-2kb)	1361	ZIC5
chr13_99971238_99972715	BRCA;CESC;COAD;ESCA;HNSC;LUAD;LUSC;READ	100	41	Promoter (<=1kb)	0	ZIC5
chr13_99973927_99975703	READ	66	27	Promoter (2-3kb)	-2160	ZIC5
chr13_99977630_99978290	CESC;HNSC;LUSC;OV;UCEC	27	13	Intron	-3494	ZIC2
chr13_99982499_99982906	HNSC;LUAD	33	32	Promoter (<=1kb)	715	ZIC2
chr13_99983076_99985187	BRCA	112	37	Promoter (<=1kb)	0	ZIC2
chr13_99985305_99985445	BRCA	10	9	Promoter (<=1kb)	516	ZIC2
chr13_99985616_99985736	BRCA	8	3	Promoter (<=1kb)	827	ZIC2
chr13_99988550_99988770	OV;UCEC	11	4	Distal Intergenic	3761	ZIC2
chr13_99988980_99989908	OV;UCEC	61	14	Distal Intergenic	4191	ZIC2
chr13_99990368_99990834	OV	27	12	Distal Intergenic	5579	ZIC2
chr13_99990915_99991035	OV	6	11	Distal Intergenic	6126	ZIC2
chr13_99991041_99991161	OV	9	9	Distal Intergenic	6252	ZIC2
chr13_99991488_99992684	BRCA;CESC;COAD;ESCA;HNSC;LUAD;LUSC;READ;STAD	50	16	Distal Intergenic	5225	LINC00554
chr13_99997081_99998134	CESC;COAD	93	16	Promoter (<=1kb)	0	LINC00554
chr13_101415825_101416089	ESCA	23	2	Promoter (<=1kb)	279	NALCN
chr13_101416184_101416304	ESCA	20	4	Promoter (<=1kb)	64	NALCN
chr13_101416606_101417292	ESCA	33	8	Promoter (<=1kb)	-98	NALCN
chr13_101915933_101916643	CESC;COAD;READ;STAD	53	15	Promoter (<=1kb)	302	FGF14
chr13_101916794_101917330	CESC;COAD;READ;STAD	69	14	Promoter (<=1kb)	0	FGF14
chr13_101917395_101917748	CESC;COAD;READ;STAD	17	3	Promoter (<=1kb)	-450	FGF14
chr13_102394012_102395021	COAD;READ	75	93	Promoter (<=1kb)	0	FGF14-IT1
chr13_102395301_102396125	COAD;READ	15	6	Promoter (<=1kb)	689	FGF14-AS2
chr13_102399547_102400645	COAD	62	17	Promoter (1-2kb)	1334	FGF14
chr13_102400983_102401978	COAD	23	9	Promoter (<=1kb)	1	FGF14
chr13_102402392_102402597	COAD;READ	7	19	Promoter (<=1kb)	0	FGF14
chr13_105410696_105410916	CESC;HNSC;UCEC;UCS	9	5	Promoter (<=1kb)	0	LOC105370344
chr13_107864910_107866164	CESC;COAD;HNSC;READ	36	18	Promoter (1-2kb)	1332	NALF1
chr13_107866213_107866333	CESC;COAD;HNSC;READ	11	10	Promoter (1-2kb)	1163	NALF1
chr13_107866561_107866703	CESC;COAD;HNSC;READ	6	8	Promoter (<=1kb)	793	NALF1
chr13_107866969_107867115	CESC;COAD;HNSC;READ	16	5	Promoter (<=1kb)	381	NALF1
chr13_107867143_107867263	CESC;COAD;HNSC;READ	7	5	Promoter (<=1kb)	233	NALF1
chr13_107867391_107867551	CESC;COAD;HNSC;READ	15	9	Promoter (<=1kb)	0	NALF1
chr13_107867690_107868760	CESC;COAD;HNSC;READ	87	22	Promoter (<=1kb)	-194	NALF1
chr13_108214398_108214829	LIHC	16	6	Promoter (<=1kb)	357	LIG4
chr13_108215485_108215934	LIHC	28	73	Promoter (<=1kb)	0	LIG4
chr13_108269601_108270479	UCEC;UCS	18	59	Promoter (<=1kb)	0	TNFSF13B
chr13_108495682_108497139	CESC;COAD;ESCA;HNSC;READ;STAD	114	16	Distal Intergenic	-99013	MYO16
chr13_109141770_109142210	CESC	13	0	Intron	-39851	MYO16-AS2
chr13_110298677_110299092	UCEC;UCS	18	9	Promoter (<=1kb)	0	COL4A1
chr13_110306310_110307194	COAD;READ;STAD	85	29	Promoter (<=1kb)	0	COL4A1
chr13_110307277_110307397	COAD;READ;STAD	17	19	Promoter (<=1kb)	0	COL4A2
chr13_110307728_110309534	COAD;READ;STAD	107	18	Promoter (<=1kb)	371	COL4A2
chr13_110341113_110341279	LIHC	13	13	Promoter (<=1kb)	155	MIR8073
chr13_110799514_110799734	UCEC	10	3	Distal Intergenic	13350	LINC00567
chr13_110812198_110812997	BRCA;CESC;READ	50	5	Promoter (<=1kb)	87	LINC00567
chr13_110813050_110813170	BRCA;CESC;READ	20	2	Promoter (<=1kb)	0	LINC00567
chr13_111534994_111535133	CESC;COAD;READ;UCEC	10	7	Distal Intergenic	-53158	LOC102724489
chr13_111892981_111893899	CESC;COAD;READ;UCEC	61	16	Promoter (<=1kb)	0	LINC00354
chr13_111972285_111972666	CESC	20	0	Distal Intergenic	72297	LINC00354
chr13_111973111_111973331	CESC	16	1	Distal Intergenic	73123	LINC00354
chr13_111973838_111974135	CESC	7	2	Distal Intergenic	73850	LINC00354
chr13_111974223_111974497	CESC	10	3	Distal Intergenic	74235	LINC00354
chr13_112054878_112055286	BRCA;CESC;COAD;ESCA;HNSC;LUAD;LUSC;READ;STAD;UCEC;PAAD	19	4	Promoter (1-2kb)	-1559	SOX1-OT
chr13_112055555_112056338	BRCA;CESC;COAD;ESCA;HNSC;LUAD;LUSC;READ;STAD;UCEC;UCS	69	12	Promoter (<=1kb)	-507	SOX1-OT
chr13_112056825_112057274	BRCA;CESC;COAD;ESCA;HNSC;LUSC;STAD;UCEC;UCS	47	10	Promoter (<=1kb)	0	SOX1-OT
chr13_112057480_112057600	BRCA;CESC;COAD;ESCA;HNSC;LUSC;STAD;UCEC;UCS	9	7	Promoter (<=1kb)	422	SOX1-OT
chr13_112057626_112061931	BRCA;CESC;COAD;ESCA;HNSC;LUSC;STAD;UCEC;UCS	196	10	Promoter (<=1kb)	568	SOX1-OT
chr13_112062371_112062609	CESC;COAD;ESCA;HNSC;LUAD;LUSC;OV;READ;STAD;UCEC;UCS	15	5	Intron	-4540	SOX1
chr13_112062671_112063081	CESC;COAD;ESCA;HNSC;LUAD;LUSC;OV;READ;STAD;UCEC;UCS	42	10	Intron	-4068	SOX1
chr13_112063110_112063230	CESC;COAD;ESCA;HNSC;LUAD;LUSC;OV;READ;STAD;UCEC;UCS	13	8	Intron	-3919	SOX1
chr13_112063321_112063718	CESC;COAD;ESCA;HNSC;LUAD;LUSC;OV;READ;STAD;UCEC;UCS	21	6	Intron	-3431	SOX1
chr13_112065463_112066536	BRCA;CESC;COAD;ESCA;HNSC;LUAD;LUSC;OV;READ;STAD;UCEC;UCS	52	14	Promoter (<=1kb)	-613	SOX1
chr13_112066553_112066673	BRCA;CESC;COAD;ESCA;HNSC;LUAD;LUSC;OV;READ;STAD;UCEC;UCS	21	10	Promoter (<=1kb)	-476	SOX1
chr13_112066808_112067012	BRCA;CESC;COAD;ESCA;HNSC;LUAD;LUSC;OV;READ;STAD;UCEC;UCS	34	8	Promoter (<=1kb)	-137	SOX1
chr13_112067110_112067355	BRCA;CESC;COAD;ESCA;HNSC;LUAD;LUSC;OV;READ;STAD;UCEC;UCS	27	10	Promoter (<=1kb)	0	SOX1
chr13_112067361_112067481	BRCA;CESC;COAD;ESCA;HNSC;LUAD;LUSC;OV;READ;STAD;UCEC;UCS	16	10	Promoter (<=1kb)	212	SOX1
chr13_112067558_112067693	BRCA;CESC;COAD;ESCA;HNSC;LUAD;LUSC;OV;READ;STAD;UCEC;UCS	13	4	Promoter (<=1kb)	409	SOX1
chr13_112068345_112068465	BRCA;CESC;COAD;ESCA;HNSC;LUAD;LUSC;READ;STAD;UCEC;UCS	15	2	Promoter (1-2kb)	1196	SOX1
chr13_112068578_112069362	BRCA;CESC;COAD;ESCA;HNSC;LUAD;LUSC;READ;STAD;UCEC;UCS	94	6	Promoter (1-2kb)	1429	SOX1
chr13_112069848_112070167	BRCA;CESC;COAD;ESCA;HNSC;LUAD;LUSC;READ;STAD;UCEC;PAAD	15	5	Promoter (2-3kb)	2699	SOX1
chr13_112071533_112071885	BRCA;CESC;COAD;READ;STAD	14	4	3' UTR	4384	SOX1
chr13_112071966_112072086	BRCA;CESC;COAD;READ;STAD	10	3	Intron	4817	SOX1
chr13_112072095_112072215	BRCA;CESC;COAD;READ;STAD	10	3	Intron	4946	SOX1
chr13_112072311_112072543	BRCA;CESC;COAD;READ;STAD	20	5	Intron	5162	SOX1
chr13_112072845_112073516	BRCA;CESC;COAD;READ;STAD	74	19	Intron	5696	SOX1
chr13_112073592_112074303	BRCA;CESC;COAD;READ;STAD	46	13	Intron	-5702	SOX1-OT
chr13_112074438_112076455	BRCA;CESC;COAD;READ;STAD	37	6	Intron	-3550	SOX1-OT
chr13_112104053_112104901	CESC;COAD;ESCA;HNSC;READ;STAD;UCEC;UCS	72	14	Promoter (2-3kb)	-2217	SOX1-OT
chr13_112105029_112105580	CESC;COAD;ESCA;HNSC;READ;STAD;UCEC	53	5	Promoter (1-2kb)	-1538	SOX1-OT
chr13_112105707_112106331	CESC;COAD;ESCA;HNSC;READ;STAD;UCEC	35	7	Promoter (<=1kb)	-787	SOX1-OT
chr13_112106454_112106922	CESC;COAD;ESCA;HNSC;READ;STAD;UCEC	30	9	Promoter (<=1kb)	-196	SOX1-OT
chr13_112106988_112108678	CESC;COAD;ESCA;HNSC;READ;STAD;UCEC	48	6	Promoter (<=1kb)	0	SOX1-OT
chr13_112330094_112330337	CESC	8	0	Promoter (<=1kb)	888	LINC01044
chr13_112330413_112331438	CESC	75	4	Promoter (<=1kb)	0	LINC01044
chr13_112331577_112332068	BRCA	20	1	Promoter (<=1kb)	-352	LINC01044
chr13_112332161_112332715	BRCA	16	2	Promoter (<=1kb)	-936	LINC01044
chr13_112929707_112929927	HNSC	10	3	Intron	27512	MCF2L
chr13_113035373_113035748	READ	15	7	Intron	-8714	MCF2L
chr13_113109281_113109654	BRCA;COAD;READ;STAD	24	7	Promoter (<=1kb)	-686	F7
chr13_113109748_113111327	BRCA;COAD;READ;STAD	180	12	Promoter (<=1kb)	0	F7
chr13_113129155_113130009	UCS	42	4	Promoter (<=1kb)	-275	F10-AS1
chr13_113130018_113130428	UCS	39	4	Promoter (1-2kb)	-1138	F10-AS1
chr13_20141959_20142914	CESC;COAD;HNSC;LUAD;LUSC;READ;STAD;UCEC;UCS	88	0	3' UTR	18138	GJA3
chr13_20160353_20160779	LIHC	24	15	Promoter (<=1kb)	273	GJA3
chr13_20160893_20161733	LIHC	112	31	Promoter (<=1kb)	0	GJA3
chr13_20161827_20162294	LIHC	28	7	Promoter (<=1kb)	-775	GJA3
chr13_20177022_20177896	READ	69	0	Distal Intergenic	15042	GJB2
chr13_20230895_20233284	COAD;LIHC	140	11	Promoter (<=1kb)	0	GJB6
chr13_20301151_20302235	LUSC;UCEC;UCS	65	10	Distal Intergenic	-68786	GJB6
chr13_22838048_22838330	BRCA;HNSC;LUSC;READ;STAD;UCEC;UCS;PAAD	26	0	Distal Intergenic	-45833	LOC105370109
chr13_22838417_22838690	BRCA;HNSC;LUSC;READ;STAD;UCEC;UCS;PAAD	10	0	Distal Intergenic	-45473	LOC105370109
chr13_22926013_22926348	CESC;COAD;READ;UCS	18	41	Promoter (<=1kb)	-218	LOC124903230
chr13_22926529_22927377	CESC;COAD;READ;UCS	75	35	Promoter (<=1kb)	0	LOC124903230
chr13_23159969_23160247	CESC;COAD;READ;STAD	17	13	Distal Intergenic	10350	LINC00362
chr13_23160311_23160836	CESC;COAD;READ;STAD	41	17	Distal Intergenic	9761	LINC00362
chr13_24270473_24270878	BRCA;CESC	11	51	Promoter (<=1kb)	0	SPATA13
chr13_24340412_24340532	UCS	12	0	Distal Intergenic	8962	LINC00566
chr13_24340620_24341046	UCS	29	0	Distal Intergenic	9170	LINC00566
chr13_24745504_24746842	COAD;READ;STAD;UCEC;UCS	116	13	Promoter (<=1kb)	-816	RNF17
chr13_24931891_24932256	CESC;COAD;ESCA;LUSC;OV;READ;UCEC;UCS	23	15	Intron	-9002	CENPJ
chr13_25046688_25047459	CESC;COAD;READ;STAD;UCEC	55	15	Distal Intergenic	-48677	PABPC3
chr13_25095865_25096101	READ;UCEC;UCS	22	0	Promoter (<=1kb)	-35	PABPC3
chr13_25171251_25172593	CESC;STAD	78	18	Promoter (<=1kb)	0	AMER2
chr13_25300716_25302220	LIHC	108	159	Promoter (<=1kb)	0	NUP58
chr13_25371009_25371276	COAD;READ	5	25	Promoter (<=1kb)	-698	ATP8A2
chr13_25371464_25371902	COAD;READ	13	20	Promoter (<=1kb)	-72	ATP8A2
chr13_25371968_25372853	COAD;READ	113	21	Promoter (<=1kb)	0	ATP8A2
chr13_25372929_25373245	COAD;READ	10	7	Promoter (<=1kb)	716	ATP8A2
chr13_25467952_25468699	BRCA;CESC;COAD;HNSC;LUAD;LUSC;OV;READ;STAD;UCEC;UCS;PAAD	31	12	Promoter (<=1kb)	-114	ATP8A2
chr13_25468833_25469213	BRCA;CESC;COAD;HNSC;LUAD;LUSC;OV;READ;STAD;UCEC;UCS;PAAD	37	18	Promoter (<=1kb)	0	ATP8A2
chr13_25469285_25469489	BRCA;CESC;COAD;HNSC;LUAD;LUSC;OV;READ;STAD;UCEC;UCS;PAAD	10	5	Promoter (<=1kb)	308	ATP8A2
chr13_26012039_26012631	LIHC	40	1	Promoter (2-3kb)	2068	ATP8A2
chr13_26049112_26049831	COAD	21	8	Promoter (2-3kb)	2185	SHISA2
chr13_26049951_26052233	COAD	221	37	Promoter (<=1kb)	0	SHISA2
chr13_26759275_26759855	COAD	25	3	Promoter (<=1kb)	931	GPR12
chr13_26759971_26760442	COAD	33	8	Promoter (<=1kb)	344	GPR12
chr13_26760563_26760683	COAD	13	6	Promoter (<=1kb)	103	GPR12
chr13_26760944_26761406	COAD	21	2	Promoter (<=1kb)	-158	GPR12
chr13_27789551_27789830	BRCA	20	7	Promoter (2-3kb)	-2653	GSX1
chr13_27789904_27790171	BRCA	21	4	Promoter (2-3kb)	-2312	GSX1
chr13_27791346_27792188	BRCA;CESC;HNSC;LUAD;LUSC;UCEC	43	8	Promoter (<=1kb)	-295	GSX1
chr13_27792273_27794276	BRCA;CESC;COAD;HNSC;LUAD;READ;UCEC;UCS	160	26	Promoter (<=1kb)	0	GSX1
chr13_27794833_27795053	BRCA;CESC;COAD;ESCA;HNSC;LUAD;LUSC;OV;READ;STAD;UCEC;UCS	16	5	Promoter (2-3kb)	2350	GSX1
chr13_27795297_27795517	BRCA;CESC;COAD;ESCA;HNSC;LUAD;LUSC;OV;READ;STAD;UCEC;UCS	9	4	Promoter (2-3kb)	2814	GSX1
chr13_27796472_27797727	CESC;HNSC;UCEC	52	18	Distal Intergenic	3989	GSX1
chr13_27820719_27820939	CESC;COAD;UCEC	10	6	Intron	28236	GSX1
chr13_27821084_27821264	CESC;COAD;UCEC	7	3	Intron	28601	GSX1
chr13_27821533_27821971	CESC;COAD;UCEC	12	7	Intron	29050	GSX1
chr13_27822884_27823269	CESC;COAD;ESCA;HNSC;READ;STAD;UCEC	18	8	Exon	30401	GSX1
chr13_27917125_27917733	CESC;HNSC;LUSC;READ;UCEC	36	16	Promoter (<=1kb)	0	PLUT
chr13_27917778_27917898	CESC;HNSC;LUSC;READ;UCEC	7	12	Promoter (<=1kb)	-480	PLUT
chr13_27918056_27918421	CESC;HNSC;LUSC;READ;UCEC	30	17	Promoter (<=1kb)	-758	PLUT
chr13_27918472_27918592	COAD	4	5	Promoter (1-2kb)	-1174	PLUT
chr13_27918675_27919502	COAD	32	4	Promoter (<=1kb)	-498	PDX1
chr13_27919718_27920066	CESC;READ	25	17	Promoter (<=1kb)	0	PDX1
chr13_27920133_27920253	CESC;READ	13	10	Promoter (<=1kb)	133	PDX1
chr13_27920355_27921965	CESC;READ	110	13	Promoter (<=1kb)	355	PDX1
chr13_27922229_27922693	BRCA;HNSC	25	7	Promoter (2-3kb)	2229	PDX1
chr13_27922902_27923342	BRCA;HNSC	17	5	Promoter (2-3kb)	2902	PDX1
chr13_27923931_27924556	BRCA;CESC;COAD;ESCA;HNSC;READ;STAD;UCEC;UCS	48	8	Exon	3931	PDX1
chr13_27924642_27925234	BRCA;CESC;COAD;ESCA;HNSC;READ;STAD;UCEC;UCS	32	8	3' UTR	4642	PDX1
chr13_27926624_27927068	BRCA;CESC;COAD;ESCA;HNSC;LUAD;LUSC;READ;STAD;UCEC;UCS	24	5	Distal Intergenic	6624	PDX1
chr13_27927142_27928656	BRCA;CESC;COAD;ESCA;HNSC;LUAD;LUSC;READ;STAD;UCEC;UCS	84	5	Distal Intergenic	7142	PDX1
chr13_27928816_27929418	BRCA;CESC;COAD;ESCA;HNSC;LUAD;LUSC;READ;STAD;UCEC;UCS	41	3	Distal Intergenic	8816	PDX1
chr13_27965984_27968610	CESC;LUSC;UCEC;UCS	166	35	Promoter (<=1kb)	0	CDX2
chr13_27968681_27969143	BRCA;HNSC	52	23	Promoter (<=1kb)	172	CDX2
chr13_27969242_27969547	BRCA;HNSC	17	16	Promoter (<=1kb)	0	CDX2
chr13_27970301_27970820	BRCA;CESC;HNSC;LUSC;READ;UCEC;UCS	43	5	Promoter (<=1kb)	-986	CDX2
chr13_27971033_27971472	BRCA;CESC;HNSC;LUSC;READ;UCEC;UCS	19	15	Promoter (1-2kb)	-1718	CDX2
chr13_27975376_27978880	BRCA;CESC;ESCA;HNSC;LUSC;READ;STAD;UCEC;UCS	231	20	3' UTR	-6061	CDX2
chr13_27979346_27980006	BRCA;CESC;HNSC;LUAD;READ;UCEC	22	5	Intron	8687	URAD
chr13_27980333_27980928	BRCA;CESC;LUAD;UCEC	49	8	Intron	7765	URAD
chr13_28099909_28100241	STAD	34	11	Promoter (<=1kb)	335	FLT3
chr13_28100254_28100374	STAD	16	16	Promoter (<=1kb)	202	FLT3
chr13_28100432_28101129	STAD	72	31	Promoter (<=1kb)	0	FLT3
chr13_28493628_28495001	STAD	127	22	Promoter (<=1kb)	0	FLT1
chr13_28495096_28496181	STAD	73	29	Promoter (<=1kb)	0	FLT1
chr13_28531355_28531564	BRCA	14	37	Distal Intergenic	-36210	FLT1
chr13_28532732_28533184	BRCA;CESC;COAD;READ;STAD	44	98	Distal Intergenic	-37587	FLT1
chr13_30905218_30906976	COAD	110	12	Promoter (<=1kb)	0	MEDAG
chr13_30931769_30933040	OV	37	9	Promoter (<=1kb)	0	TEX26-AS1
chr13_32314874_32316316	LIHC	84	200	Promoter (<=1kb)	0	BRCA2
chr13_32428062_32429026	BRCA	29	99	Promoter (<=1kb)	0	N4BP2L1
chr13_33205922_33206357	OV;UCEC	8	30	Promoter (<=1kb)	0	STARD13
chr13_35470571_35472549	BRCA;CESC;COAD;ESCA;HNSC;LUSC;READ;STAD;UCEC;UCS	104	37	Promoter (<=1kb)	0	NBEA
chr13_35474605_35476289	READ	81	19	Promoter (<=1kb)	0	NBEA
chr13_35476506_35477233	READ	21	15	Promoter (<=1kb)	0	NBEA
chr13_36130189_36131184	COAD;READ	69	14	Promoter (<=1kb)	122	DCLK1
chr13_36131264_36131384	COAD;READ	13	16	Promoter (<=1kb)	0	DCLK1
chr13_36131467_36132341	COAD;READ	24	17	Promoter (<=1kb)	-85	DCLK1
chr13_36154711_36155149	CESC;COAD;ESCA;HNSC;LUSC;READ	29	12	Distal Intergenic	-23329	DCLK1
chr13_36297449_36298330	COAD;READ;STAD	51	79	Promoter (<=1kb)	0	CCDC169
chr13_36344964_36346429	COAD;READ;STAD	97	155	Promoter (<=1kb)	0	SPART
chr13_36346499_36347084	COAD;READ;STAD	37	108	Promoter (<=1kb)	0	SPART
chr13_36430295_36431223	CESC;COAD;HNSC;LUSC;READ;STAD;PAAD	33	5	Promoter (<=1kb)	-297	CCNA1
chr13_36431314_36432313	CESC;COAD;HNSC;LUSC;READ;STAD;PAAD	112	32	Promoter (<=1kb)	0	CCNA1
chr13_36432461_36432663	CESC;COAD;HNSC;LUSC;READ;STAD;PAAD	12	2	Promoter (<=1kb)	0	CCNA1
chr13_36672680_36675511	BRCA	125	19	Promoter (<=1kb)	0	SERTM1
chr13_37868800_37871395	CESC;COAD	110	40	Promoter (<=1kb)	0	TRPC4
chr13_38686076_38688255	CESC	137	55	Promoter (<=1kb)	0	FREM2
chr13_42574071_42574301	COAD	24	13	Promoter (<=1kb)	0	TNFSF11
chr13_42574482_42575601	COAD	51	50	Promoter (<=1kb)	330	TNFSF11
chr13_42991612_42992882	BRCA	52	90	Promoter (<=1kb)	0	EPSTI1
chr13_43023075_43023949	OV	53	103	Promoter (<=1kb)	0	DNAJC15
chr13_44372610_44374142	CESC;READ	106	14	Promoter (<=1kb)	0	SERP2
chr13_44374209_44374370	CESC;READ	12	6	Promoter (<=1kb)	327	SERP2
chr13_45119685_45121002	LIHC	62	146	Promoter (<=1kb)	0	GTF2F2
chr13_45311371_45311491	LIHC	6	30	Distal Intergenic	24956	SNORA31B
chr13_45311567_45312220	LIHC	45	9	Distal Intergenic	24227	SNORA31B
chr13_45615663_45616102	CESC	23	16	Promoter (<=1kb)	0	ERICH6B
chr13_45851021_45852336	CESC	44	8	Promoter (<=1kb)	0	SIAH3
chr13_48318414_48320138	UCS	106	8	Exon	14639	RB1
chr13_49218462_49219035	BRCA;CESC;UCEC;UCS;LIHC	25	8	Promoter (1-2kb)	-1303	MLNR
chr13_49221719_49222376	BRCA;CESC;OV;UCEC;UCS	21	2	Promoter (1-2kb)	1381	MLNR
chr13_49995627_49996118	LIHC	15	46	Promoter (<=1kb)	0	TRIM13
chr13_50125508_50128318	LUAD	210	130	Promoter (<=1kb)	0	DLEU2
chr13_50128411_50129722	LUAD	51	32	Promoter (2-3kb)	-2691	DLEU2
chr13_50132100_50134520	CESC;READ	110	13	Intron	-6380	DLEU2
chr13_50842206_50843394	BRCA;LUSC;STAD;UCEC;UCS	33	11	Promoter (<=1kb)	0	DLEU7
chr13_50843549_50844967	BRCA;LUSC;STAD;UCEC;UCS	45	19	Promoter (<=1kb)	0	LOC107984568
chr13_52159156_52160020	READ	77	99	Promoter (<=1kb)	0	NEK3
chr13_52738801_52740120	CESC;COAD;READ;UCEC;UCS	102	37	Promoter (<=1kb)	0	CNMD
chr13_52845395_52845672	BRCA;CESC;COAD;ESCA;HNSC;LUAD;LUSC;READ;STAD;UCEC;PAAD	14	7	Promoter (<=1kb)	21	PCDH8
chr13_52845761_52846001	BRCA;CESC;COAD;ESCA;HNSC;LUAD;LUSC;READ;STAD;UCEC;PAAD	33	11	Promoter (<=1kb)	-68	PCDH8
chr13_52846087_52847297	BRCA;CESC;COAD;ESCA;HNSC;LUAD;LUSC;READ;STAD;UCEC;PAAD	150	38	Promoter (<=1kb)	-394	PCDH8
chr13_52847367_52848763	CESC;COAD;HNSC;LUAD;LUSC;READ;UCEC	150	18	Promoter (<=1kb)	0	PCDH8
chr13_52848850_52848998	CESC;COAD;HNSC;LUAD;LUSC;READ;UCEC	8	4	Promoter (<=1kb)	-209	PCDH8
chr13_52849122_52850055	CESC;COAD;HNSC;LUAD;LUSC;READ;UCEC	30	5	Promoter (<=1kb)	-481	PCDH8
chr13_52850239_52851989	CESC	108	91	Promoter (1-2kb)	-1598	PCDH8
chr13_53201632_53202292	CESC;COAD;ESCA;HNSC;LUAD;LUSC;READ	58	7	Exon	-49718	LINC01065
chr13_57629306_57629665	CESC;COAD;ESCA;HNSC;READ;STAD	24	12	Promoter (2-3kb)	-2079	PCDH17
chr13_57629805_57630486	CESC;COAD;ESCA;HNSC;READ;STAD	42	30	Promoter (1-2kb)	-1258	PCDH17
chr13_57630595_57631040	BRCA;CESC;COAD;HNSC;LUAD;READ;STAD;UCEC;PAAD	21	6	Promoter (<=1kb)	-704	PCDH17
chr13_57631161_57631674	CESC;COAD;HNSC;LUAD;READ;STAD;UCEC;PAAD	12	11	Promoter (<=1kb)	-70	PCDH17
chr13_57631839_57635010	BRCA;CESC;COAD;ESCA;HNSC;LUAD;LUSC;OV;READ;STAD;UCEC;UCS;PAAD	258	35	Promoter (<=1kb)	0	PCDH17
chr13_61414580_61415983	CESC	53	31	Promoter (<=1kb)	0	PCDH20
chr13_67229429_67230264	CESC;READ	20	38	Promoter (<=1kb)	0	PCDH9
chr13_67230317_67230437	CESC;READ	7	80	Promoter (<=1kb)	0	PCDH9
chr13_67230502_67231551	CESC;READ	83	116	Promoter (<=1kb)	-57	PCDH9
chr13_70106507_70107425	BRCA;COAD;READ	10	5	Promoter (<=1kb)	0	ATXN8OS
chr13_70107489_70108394	BRCA;COAD;READ	56	10	Promoter (<=1kb)	0	ATXN8OS
chr13_70108471_70109535	BRCA;COAD;READ	20	3	Promoter (<=1kb)	0	KLHL1
chr13_71864537_71864757	CESC;LUAD	13	15	Promoter (1-2kb)	1555	DACH1
chr13_71865218_71865775	CESC;LUAD;LUSC	52	12	Promoter (<=1kb)	537	DACH1
chr13_76886651_76888230	CESC	59	25	Promoter (<=1kb)	-246	KCTD12
chr13_77917784_77920843	CESC	123	19	Promoter (<=1kb)	0	EDNRB
chr13_78593631_78594291	CESC	25	9	Promoter (1-2kb)	-1838	LOC780529
chr13_78595508_78597481	BRCA;CESC;COAD;ESCA;HNSC;LUAD;LUSC;OV;READ;STAD;UCEC	135	34	Promoter (<=1kb)	0	LOC780529
chr13_78600558_78600843	CESC;COAD;ESCA;HNSC;LUSC;READ;STAD	10	4	Promoter (2-3kb)	2709	POU4F1
chr13_78600999_78601142	CESC;COAD;ESCA;HNSC;LUSC;READ;STAD	4	4	Promoter (2-3kb)	2410	POU4F1
chr13_78602380_78602560	CESC;COAD;ESCA;HNSC;LUSC;READ;STAD;UCEC	20	7	Promoter (<=1kb)	992	POU4F1
chr13_78602871_78603154	CESC;ESCA	24	12	Promoter (<=1kb)	398	POU4F1
chr13_78603260_78603411	CESC;ESCA	10	34	Promoter (<=1kb)	141	POU4F1
chr13_78603487_78603896	CESC;ESCA	53	66	Promoter (<=1kb)	0	POU4F1
chr13_78606823_78608995	BRCA	106	13	Exon	-3271	POU4F1
chr13_78609288_78610223	BRCA	49	11	Intron	-5736	POU4F1
chr13_83878782_83879222	BRCA;CESC;HNSC;STAD;UCEC;UCS	20	4	3' UTR	3171	SLITRK1
chr13_83879469_83881610	BRCA;CESC;HNSC;STAD;UCEC;UCS	82	11	Promoter (<=1kb)	783	SLITRK1
chr13_83881920_83882335	BRCA	21	26	Promoter (<=1kb)	58	SLITRK1
chr13_83882350_83882588	CESC;COAD;HNSC;READ;STAD;UCEC	10	19	Promoter (<=1kb)	0	SLITRK1
chr13_87670897_87671558	CESC;COAD;READ;STAD	34	31	Promoter (<=1kb)	0	MIR4500HG
chr13_87671651_87671771	CESC;COAD;READ;STAD	5	14	Promoter (<=1kb)	-11	LOC124900338
chr13_87671845_87672378	CESC;COAD;READ;STAD	50	10	Promoter (<=1kb)	-205	LOC124900338
chr13_87672396_87672516	CESC;COAD;READ;STAD	15	4	Promoter (<=1kb)	-99	SLITRK5
chr13_87672562_87672698	CESC;COAD;READ;STAD	17	5	Promoter (<=1kb)	0	SLITRK5
chr13_87673005_87673178	CESC;COAD;READ;STAD	9	10	Promoter (<=1kb)	390	SLITRK5
chr13_87674155_87674955	CESC;COAD;ESCA;HNSC;READ;STAD	33	9	Promoter (<=1kb)	0	LOC124900338
chr13_87675449_87677687	CESC	106	13	Promoter (1-2kb)	-1214	LOC124900338
chr13_87677932_87678209	CESC	16	7	Exon	-3697	LOC124900338
chr13_91174608_91175487	BRCA;LUAD	62	16	Distal Intergenic	-43201	LINC00379
chr13_91398221_91398590	CESC;UCEC	21	24	Promoter (<=1kb)	-31	GPC5
chr13_91398736_91399533	CESC;UCEC	64	26	Promoter (<=1kb)	115	GPC5
chr13_93226422_93226790	CESC;COAD;READ;STAD	9	57	Promoter (<=1kb)	-17	GPC6
chr13_93226867_93228866	CESC;COAD;READ;STAD	151	111	Promoter (<=1kb)	60	GPC6
chr13_94701723_94704174	CESC;COAD;HNSC;LUSC;READ;UCEC;UCS	135	10	Promoter (<=1kb)	0	LINC00391
chr13_94704769_94705080	CESC	16	5	Promoter (1-2kb)	1315	LOC101927284
chr13_94705303_94705969	CESC	34	12	Promoter (1-2kb)	1849	LOC101927284
chr13_94706153_94706671	COAD	11	9	Promoter (1-2kb)	1804	LINC00391
chr13_94706856_94707182	COAD	13	7	Promoter (1-2kb)	1293	LINC00391
chr13_94707374_94707864	COAD	41	16	Promoter (<=1kb)	611	LINC00391
chr13_94708023_94708351	COAD	16	13	Promoter (<=1kb)	124	LINC00391
chr13_94710474_94710771	COAD;READ	11	6	Promoter (1-2kb)	1774	SOX21
chr13_94710882_94711380	COAD;READ	48	13	Promoter (1-2kb)	1165	SOX21
chr13_94711642_94712575	COAD;READ	105	27	Promoter (<=1kb)	0	SOX21
chr13_94712604_94712724	COAD;READ	5	11	Promoter (<=1kb)	0	SOX21-AS1
chr13_94712738_94713454	COAD;READ	76	19	Promoter (<=1kb)	22	SOX21-AS1
chr13_94713623_94714599	COAD;READ	26	6	Promoter (<=1kb)	907	SOX21-AS1
chr13_94967822_94968803	COAD;READ	76	35	Intron	7781	LINC00557
chr13_95551909_95553279	BRCA	88	20	Promoter (<=1kb)	0	CLDN10
chr13_95553372_95553964	BRCA	22	14	Promoter (<=1kb)	652	CLDN10
chr13_95640938_95641766	UCS	36	6	Promoter (<=1kb)	263	DZIP1
chr13_95641876_95642471	UCS	47	23	Promoter (<=1kb)	0	DZIP1
chr13_95643382_95644628	COAD	82	38	Promoter (<=1kb)	38	DZIP1
chr13_95644705_95645269	COAD	28	25	Promoter (<=1kb)	0	DZIP1
chr13_97221529_97222406	CESC	16	76	Promoter (<=1kb)	0	MBNL2
chr14_99659210_99659759	CESC;COAD;STAD	61	6	Exon	14067	HHIPL1
chr14_99659799_99659919	BRCA	6	1	Intron	14656	HHIPL1
chr14_99659983_99660467	BRCA	32	0	Exon	14840	HHIPL1
chr14_99792415_99793016	CESC;COAD	43	9	Promoter (<=1kb)	0	EML1
chr14_99793095_99793215	CESC;COAD	19	10	Promoter (<=1kb)	-128	EML1
chr14_99793434_99793554	CESC;COAD	15	27	Promoter (<=1kb)	0	EML1
chr14_99970890_99971303	COAD;READ	26	43	Promoter (<=1kb)	-146	EVL
chr14_99971539_99971707	COAD;READ	26	45	Promoter (<=1kb)	90	EVL
chr14_99971810_99971930	COAD;READ	13	19	Promoter (<=1kb)	361	EVL
chr14_99972043_99972163	COAD;READ	14	14	Promoter (<=1kb)	594	EVL
chr14_99972209_99972553	COAD;READ	28	16	Promoter (<=1kb)	760	EVL
chr14_100166520_100166740	BRCA	15	40	Distal Intergenic	-6875	DEGS2
chr14_100725852_100726806	CESC;READ	66	19	Promoter (<=1kb)	-86	DLK1
chr14_100726943_100727186	CESC;READ	32	19	Promoter (<=1kb)	0	DLK1
chr14_100727807_100728452	HNSC;LUSC;UCEC	21	12	Promoter (<=1kb)	777	DLK1
chr14_100823846_100823966	UCS	4	0	Promoter (2-3kb)	-2132	MEG3
chr14_100824161_100826931	OV	149	16	Promoter (<=1kb)	0	MEG3
chr14_100827099_100828118	UCEC	68	10	Promoter (<=1kb)	0	MEG3
chr14_101455932_101456652	BRCA;COAD;HNSC;LUAD;LUSC;READ;STAD	13	7	Intron	13856	LINC02314
chr14_101456748_101457180	BRCA;COAD;HNSC;LUAD;LUSC;READ;STAD	21	4	Exon	14672	LINC02314
chr14_101457283_101458542	BRCA;COAD;HNSC;LUAD;LUSC;READ;STAD	137	7	Distal Intergenic	15207	LINC02314
chr14_101458609_101459652	BRCA;COAD;HNSC;LUAD;LUSC;READ;STAD	116	11	Distal Intergenic	16533	LINC02314
chr14_101559384_101560476	LUAD	109	15	Promoter (<=1kb)	0	DIO3OS
chr14_101560575_101560695	LUAD	18	7	Promoter (<=1kb)	-84	DIO3OS
chr14_101560775_101560895	LUAD	25	2	Promoter (<=1kb)	-284	DIO3OS
chr14_101561117_101561237	LUAD	17	4	Promoter (<=1kb)	-258	DIO3
chr14_101561322_101564070	BRCA;CESC;HNSC	173	25	Promoter (<=1kb)	0	DIO3
chr14_101564204_101564723	BRCA;CESC;HNSC;LUAD;READ;UCEC;PAAD	39	8	Promoter (<=1kb)	247	DIO3OS
chr14_101564792_101565254	BRCA;CESC;HNSC;LUAD;READ;UCEC;PAAD	44	7	Promoter (<=1kb)	0	DIO3OS
chr14_101705538_101706457	ESCA;PAAD	80	22	Intron	-23980	LINC00239
chr14_101781167_101781467	COAD;READ	22	9	Intron	-4644	PPP2R5C
chr14_101781552_101781967	COAD;READ	42	12	Intron	-4144	PPP2R5C
chr14_102922235_102923988	BRCA;CESC;COAD;HNSC;LUSC;READ;UCEC;UCS	116	58	Promoter (<=1kb)	0	AMN
chr14_103056736_103057384	CESC	86	34	Promoter (<=1kb)	0	CDC42BPB
chr14_103057506_103057626	CESC	17	22	Promoter (<=1kb)	0	CDC42BPB
chr14_103057811_103058330	CESC	52	45	Promoter (<=1kb)	-262	CDC42BPB
chr14_103058497_103058697	CESC	10	7	Promoter (<=1kb)	-948	CDC42BPB
chr14_103084015_103084153	COAD	10	11	Promoter (<=1kb)	-57	LBHD2
chr14_103084385_103084658	COAD	20	10	Promoter (<=1kb)	175	LBHD2
chr14_103101995_103103077	UCS	114	10	Promoter (<=1kb)	0	EXOC3L4
chr14_103188861_103189557	BRCA;CESC;HNSC;UCEC;UCS	75	16	Promoter (<=1kb)	0	LINC00605
chr14_103207438_103208044	READ	78	31	Exon	-18410	LINC00605
chr14_103273238_103273938	CESC;COAD;ESCA;HNSC;LUSC;OV;READ;UCEC;UCS;LIHC	77	2	Distal Intergenic	-59606	EIF5
chr14_103274002_103274155	CESC;COAD;ESCA;HNSC;LUSC;OV;READ;UCEC;UCS;LIHC	17	3	Distal Intergenic	-59389	EIF5
chr14_103522793_103523560	COAD;READ	80	46	Promoter (<=1kb)	0	CKB
chr14_103704851_103705059	LUSC;UCEC	11	1	Promoter (1-2kb)	-1504	XRCC3
chr14_103705293_103705613	LUSC;UCEC	15	14	Promoter (1-2kb)	-1946	XRCC3
chr14_103705694_103705952	LUSC;UCEC	14	10	Promoter (2-3kb)	-2347	XRCC3
chr14_104085106_104085326	BRCA;CESC;LUAD	10	5	Promoter (<=1kb)	-360	ASPG
chr14_104085479_104085599	BRCA;CESC;LUAD	12	6	Promoter (<=1kb)	-87	ASPG
chr14_104085656_104086751	BRCA;CESC;LUAD	72	8	Promoter (<=1kb)	0	ASPG
chr14_104223644_104223938	READ	19	8	Promoter (<=1kb)	0	LINC02691
chr14_104603956_104604740	CESC;COAD	62	21	Promoter (<=1kb)	1	TMEM179
chr14_104604817_104605496	CESC;COAD	42	27	Promoter (<=1kb)	-45	TMEM179
chr14_105045620_105046025	LUSC	37	115	Distal Intergenic	9766	GPR132
chr14_105281961_105282081	BRCA	6	13	Intron	18387	BRF1
chr14_105282442_105282562	BRCA	5	2	Intron	17906	BRF1
chr14_105364112_105364342	LIHC	15	4	Promoter (2-3kb)	-2699	PACS2
chr14_105364462_105364582	LIHC	15	2	Promoter (2-3kb)	-2459	PACS2
chr14_105525708_105526483	COAD	45	15	Promoter (<=1kb)	-100	TMEM121
chr14_105526843_105527539	COAD	51	11	Promoter (<=1kb)	0	TMEM121
chr14_105528196_105529123	COAD	109	71	Promoter (1-2kb)	1091	TMEM121
chr14_105529201_105530215	COAD	97	13	Promoter (2-3kb)	2096	TMEM121
chr14_20625522_20625932	CESC	15	104	Distal Intergenic	-15638	RNASE11
chr14_20632218_20632393	CESC;HNSC	5	16	Distal Intergenic	9298	OR6S1
chr14_20632643_20632951	BRCA;LUSC	20	100	Distal Intergenic	8740	OR6S1
chr14_20633116_20633735	BRCA;LUSC	32	143	Distal Intergenic	7956	OR6S1
chr14_21025804_21026136	BRCA;CESC	18	16	Promoter (<=1kb)	0	NDRG2
chr14_21536843_21537073	BRCA	14	16	Promoter (<=1kb)	0	SALL2
chr14_21723480_21723676	BRCA	6	9	Distal Intergenic	-49662	OR4E1
chr14_22821569_22822159	COAD	24	26	Promoter (<=1kb)	-709	SLC7A7
chr14_22822250_22823326	READ	62	110	Promoter (<=1kb)	0	SLC7A7
chr14_22845717_22846099	UCEC	21	3	3' UTR	4096	MMP14
chr14_22886528_22887408	LIHC	83	149	3' UTR	3306	REM2
chr14_23350882_23352388	COAD;READ;STAD	67	20	Promoter (<=1kb)	0	SLC22A17
chr14_23352572_23352942	COAD;READ;STAD	34	34	Promoter (<=1kb)	0	SLC22A17
chr14_23365227_23366032	COAD;STAD	97	17	Promoter (<=1kb)	0	EFS
chr14_23366326_23366446	COAD;STAD	4	8	Promoter (<=1kb)	-574	EFS
chr14_23366611_23366851	COAD;STAD	14	7	Promoter (<=1kb)	-859	EFS
chr14_23550044_23551067	LIHC	38	35	Promoter (<=1kb)	698	ZFHX2
chr14_23574963_23577352	READ	181	28	Promoter (1-2kb)	1218	JPH4
chr14_23577482_23577602	READ	11	11	Promoter (<=1kb)	968	JPH4
chr14_24171685_24173292	ESCA	99	68	Promoter (<=1kb)	0	REC8
chr14_24309615_24311270	COAD;READ;UCEC;UCS	73	52	Promoter (<=1kb)	0	LTB4R2
chr14_24311333_24311772	COAD;READ;UCEC;UCS	35	12	Promoter (<=1kb)	0	CIDEB
chr14_24331857_24332955	BRCA	72	80	Promoter (<=1kb)	0	ADCY4
chr14_24334428_24335889	BRCA	82	26	Promoter (<=1kb)	0	ADCY4
chr14_24339160_24340388	LIHC	61	23	Promoter (<=1kb)	0	RIPK3
chr14_24397902_24398381	UCEC	7	8	Promoter (<=1kb)	-622	NYNRIN
chr14_24398722_24398877	UCEC	9	7	Promoter (<=1kb)	-126	NYNRIN
chr14_24398960_24399080	UCEC	13	12	Promoter (<=1kb)	0	NYNRIN
chr14_24399183_24399447	UCEC	20	15	Promoter (<=1kb)	180	NYNRIN
chr14_26204769_26205051	CESC;COAD;LUSC;READ	16	8	Distal Intergenic	-61464	LINC02306
chr14_26205163_26205428	CESC;COAD;LUSC;READ	16	11	Distal Intergenic	-61858	LINC02306
chr14_26597138_26597258	CESC;COAD;ESCA;HNSC;READ;STAD;UCEC	13	12	Promoter (<=1kb)	-56	NOVA1
chr14_26597342_26597474	CESC;COAD;ESCA;HNSC;READ;STAD;UCEC	9	11	Promoter (<=1kb)	0	NOVA1
chr14_26598106_26598226	CESC;COAD;HNSC;READ;STAD;UCEC	8	26	Promoter (<=1kb)	-73	NOVA1
chr14_26598384_26598531	CESC;COAD;HNSC;READ;STAD;UCEC	12	29	Promoter (<=1kb)	0	NOVA1-DT
chr14_26598626_26599822	CESC;COAD;HNSC;READ;STAD;UCEC	32	24	Promoter (<=1kb)	0	NOVA1-DT
chr14_28756507_28756727	BRCA;CESC;HNSC;LUAD;LUSC	7	4	Intron	8536	FOXG1-AS1
chr14_28757073_28757336	BRCA;CESC;HNSC;LUAD;LUSC	16	31	Intron	7927	FOXG1-AS1
chr14_28759055_28759275	CESC;COAD;HNSC;LUAD;LUSC;UCEC;UCS	14	5	Intron	5988	FOXG1-AS1
chr14_28759731_28760351	BRCA;CESC;COAD;ESCA;HNSC;LUAD;LUSC;READ;UCEC;UCS	33	8	Intron	4912	FOXG1-AS1
chr14_28765603_28765723	BRCA;CESC;COAD;ESCA;HNSC;LUAD;LUSC;READ;STAD;LIHC	7	10	Promoter (<=1kb)	0	LINC01551
chr14_28765774_28766038	BRCA;CESC;COAD;ESCA;HNSC;LUAD;LUSC;READ;STAD;LIHC	21	28	Promoter (<=1kb)	134	LINC01551
chr14_28766103_28766457	BRCA;CESC;COAD;ESCA;HNSC;LUAD;LUSC;READ;STAD;LIHC	13	36	Promoter (<=1kb)	-330	FOXG1
chr14_28766697_28766829	BRCA;CESC;COAD;ESCA;HNSC;LUAD;LUSC;READ;STAD;LIHC	9	17	Promoter (<=1kb)	0	FOXG1
chr14_28767057_28767177	BRCA;CESC;COAD;ESCA;HNSC;LUAD;LUSC;READ;STAD;LIHC	10	5	Promoter (<=1kb)	270	FOXG1
chr14_28767240_28767360	BRCA;CESC;COAD;ESCA;HNSC;LUAD;LUSC;READ;STAD;LIHC	11	1	Promoter (<=1kb)	453	FOXG1
chr14_28773613_28774675	BRCA;CESC;COAD;HNSC;LUAD;LUSC;READ;STAD;UCEC;UCS	56	24	Promoter (<=1kb)	-205	LINC01551
chr14_28774763_28775231	BRCA;CESC;COAD;HNSC;LUAD;LUSC;READ;STAD;UCEC;UCS	16	11	Promoter (<=1kb)	0	LINC01551
chr14_28777891_28778533	CESC;COAD;READ;UCEC	34	10	Promoter (2-3kb)	2786	LINC01551
chr14_28784446_28785954	BRCA;CESC;COAD;ESCA;HNSC;LUAD;LUSC;UCEC;UCS	72	29	Promoter (<=1kb)	0	LINC01551
chr14_32932003_32933566	CESC;COAD	88	15	Promoter (<=1kb)	-830	NPAS3
chr14_32933650_32934255	CESC;COAD	32	18	Promoter (<=1kb)	-141	NPAS3
chr14_32934641_32934761	CESC	14	9	Promoter (<=1kb)	-172	NPAS3
chr14_32934964_32935084	CESC	6	5	Promoter (<=1kb)	31	NPAS3
chr14_33799713_33801232	COAD;READ	170	7	3' UTR	64472	NPAS3
chr14_35402082_35404340	READ	93	235	Promoter (<=1kb)	0	NFKBIA
chr14_35533152_35534479	COAD	131	62	Promoter (<=1kb)	0	INSM2
chr14_35534587_35536012	COAD	132	105	Promoter (<=1kb)	423	INSM2
chr14_36503637_36505885	BRCA;CESC;COAD;ESCA;HNSC;STAD	126	21	Intron	7285	SFTA3
chr14_36506039_36506324	BRCA;CESC;COAD;HNSC;STAD	19	8	Intron	6846	SFTA3
chr14_36508254_36508374	CESC	11	8	Intron	4796	SFTA3
chr14_36508540_36509024	CESC	21	4	Intron	4146	SFTA3
chr14_36509127_36509448	CESC	10	5	Intron	3722	SFTA3
chr14_36513110_36515169	BRCA	95	17	Promoter (<=1kb)	0	SFTA3
chr14_36516439_36516974	BRCA;CESC;COAD;ESCA;HNSC;LUSC;READ;STAD	14	4	Promoter (2-3kb)	-2304	NKX2-1-AS1
chr14_36517148_36517484	BRCA;CESC;COAD;ESCA;HNSC;LUSC;READ;STAD	31	3	Promoter (1-2kb)	-1794	NKX2-1-AS1
chr14_36517755_36519367	CESC	140	10	Promoter (<=1kb)	0	NKX2-1-AS1
chr14_36519450_36519708	BRCA;STAD	14	7	Promoter (<=1kb)	0	SFTA3
chr14_36519927_36521226	CESC	96	46	Promoter (<=1kb)	0	NKX2-1
chr14_36521269_36521389	CESC	9	10	Promoter (<=1kb)	-120	NKX2-1
chr14_36521553_36525363	BRCA;LUSC;UCEC	187	32	Promoter (<=1kb)	-404	NKX2-1
chr14_36525643_36525863	BRCA;LUSC;UCEC	17	23	Intron	-4494	NKX2-1
chr14_36579779_36580587	BRCA;CESC;COAD;OV;READ;STAD;UCEC;UCS	49	6	Promoter (2-3kb)	2027	NKX2-8
chr14_36581977_36582845	BRCA;COAD;LUSC;STAD	64	11	Promoter (<=1kb)	0	NKX2-8
chr14_36582930_36583730	CESC;LUSC;READ;UCEC;UCS	37	4	Promoter (<=1kb)	-316	NKX2-8
chr14_36583833_36584537	CESC;LUSC;READ;UCEC;UCS	48	3	Promoter (1-2kb)	-1219	NKX2-8
chr14_36654247_36654703	BRCA;CESC;LUAD;LUSC;OV;READ;UCEC;UCS	25	6	Promoter (2-3kb)	-2865	PAX9
chr14_36654787_36654907	BRCA;CESC;LUAD;LUSC;OV;READ;UCEC;UCS	6	5	Promoter (2-3kb)	-2661	PAX9
chr14_36654975_36655287	BRCA;CESC;LUAD;LUSC;OV;READ;UCEC;UCS	24	5	Promoter (2-3kb)	-2281	PAX9
chr14_36655729_36656989	BRCA;CESC;LUAD;LUSC;STAD;UCEC	71	40	Promoter (<=1kb)	-579	PAX9
chr14_36657376_36660737	BRCA	169	23	Promoter (<=1kb)	0	PAX9
chr14_36660875_36661589	BRCA;HNSC;LUAD;STAD	37	30	Promoter (<=1kb)	-271	PAX9
chr14_36661697_36662125	READ	28	64	Promoter (<=1kb)	0	PAX9
chr14_36662189_36662397	COAD	11	36	Promoter (<=1kb)	-177	PAX9
chr14_36662460_36663642	BRCA	90	29	Promoter (<=1kb)	0	PAX9
chr14_36663886_36664106	COAD	9	7	Promoter (1-2kb)	1312	PAX9
chr14_36666345_36667196	BRCA;COAD;LUAD;UCEC;UCS	74	16	Promoter (<=1kb)	355	PAX9
chr14_37583379_37584186	READ	67	85	Distal Intergenic	10076	FOXA1
chr14_37584257_37585134	READ	62	37	Distal Intergenic	9128	FOXA1
chr14_37585233_37585581	READ	22	21	Distal Intergenic	8681	FOXA1
chr14_37587929_37589494	UCS	79	104	Exon	4768	FOXA1
chr14_37595878_37596036	HNSC	13	126	Promoter (<=1kb)	249	TTC6
chr14_37596097_37596505	HNSC	27	136	Promoter (<=1kb)	468	TTC6
chr14_37597587_37599404	COAD;READ	104	34	Promoter (1-2kb)	1958	TTC6
chr14_37599515_37600134	COAD;READ	50	25	Intron	3886	TTC6
chr14_37601714_37603411	CESC;LUSC;UCEC;UCS	59	56	Intron	6085	TTC6
chr14_37610631_37611700	CESC;LUSC	65	8	Promoter (<=1kb)	0	TTC6
chr14_37622143_37623017	LUSC;UCEC;UCS	87	18	Exon	10892	TTC6
chr14_38207583_38208647	BRCA;LUAD;LUSC	54	40	Promoter (<=1kb)	0	SSTR1
chr14_38209037_38209341	BRCA;CESC;HNSC;LUAD;LUSC;UCEC	32	25	Promoter (1-2kb)	1133	SSTR1
chr14_38209433_38211778	BRCA;CESC;HNSC;LUAD;LUSC;UCEC	155	25	Promoter (1-2kb)	1529	SSTR1
chr14_38254916_38256119	BRCA;CESC;LUAD;UCS	105	18	Promoter (<=1kb)	0	CLEC14A
chr14_38256199_38256673	BRCA;CESC;LUAD;UCS	24	13	Promoter (<=1kb)	0	LOC112268136
chr14_41605252_41607128	CESC;READ	116	65	Promoter (<=1kb)	0	LRFN5
chr14_41607391_41607909	CESC;COAD;HNSC;READ;STAD	21	18	Promoter (<=1kb)	-360	LRFN5
chr14_41608022_41609310	CESC;COAD;HNSC;READ;STAD	65	18	Promoter (<=1kb)	0	LRFN5
chr14_41609388_41610090	CESC;COAD;ESCA;HNSC;READ;STAD	25	22	Promoter (<=1kb)	973	LRFN5
chr14_44961598_44964501	UCEC	101	218	Promoter (<=1kb)	0	KLHL28
chr14_47674167_47674757	CESC;COAD;ESCA;HNSC;READ;STAD	60	12	Promoter (<=1kb)	848	MDGA2
chr14_47674879_47675301	CESC;COAD;ESCA;HNSC;READ;STAD	45	10	Promoter (<=1kb)	304	MDGA2
chr14_47675425_47675924	CESC;COAD;ESCA;HNSC;READ;STAD	52	15	Promoter (<=1kb)	0	MDGA2
chr14_47676018_47676492	CESC;COAD;ESCA;HNSC;READ;STAD	47	22	Promoter (<=1kb)	-413	MDGA2
chr14_50559760_50561321	LIHC	96	51	Promoter (<=1kb)	0	ATL1
chr14_50871997_50872523	CESC	61	7	Promoter (<=1kb)	0	ABHD12B
chr14_51093187_51095077	CESC;READ;UCEC	136	64	Promoter (<=1kb)	0	TRIM9
chr14_51095183_51096214	COAD	70	60	Promoter (<=1kb)	0	TRIM9
chr14_52067834_52068158	BRCA;CESC;HNSC;LUSC	27	10	Promoter (<=1kb)	901	NID2
chr14_52068281_52070026	READ	129	42	Promoter (<=1kb)	0	NID2
chr14_52266757_52268794	BRCA;HNSC;LUAD	123	11	Promoter (<=1kb)	0	PTGDR
chr14_52269062_52269182	BRCA;HNSC;LUAD	4	3	Promoter (1-2kb)	1250	PTGDR
chr14_52269215_52269751	BRCA;HNSC;LUAD	16	4	Promoter (1-2kb)	1403	PTGDR
chr14_52951245_52951454	CESC	28	38	Promoter (<=1kb)	-195	FERMT2
chr14_52951465_52951685	CESC	14	43	Promoter (<=1kb)	-415	FERMT2
chr14_52951754_52953093	CESC	21	39	Promoter (<=1kb)	0	FERMT2
chr14_53953607_53955354	LIHC	146	75	Promoter (<=1kb)	0	BMP4
chr14_53955442_53956316	LIHC	56	30	Promoter (<=1kb)	332	BMP4
chr14_55440265_55440833	BRCA;ESCA;HNSC;LUAD;LUSC;OV;UCEC;UCS	37	12	Promoter (<=1kb)	0	TBPL2
chr14_56118109_56118329	LIHC	29	43	Promoter (<=1kb)	-82	PELI2
chr14_56118361_56118512	LIHC	21	34	Promoter (<=1kb)	0	PELI2
chr14_56118657_56118837	LIHC	14	21	Promoter (<=1kb)	246	PELI2
chr14_56119103_56119636	LIHC	61	23	Promoter (<=1kb)	0	PELI2
chr14_56119799_56119919	LIHC	5	13	Promoter (<=1kb)	690	PELI2
chr14_56794122_56795662	CESC;COAD;ESCA;HNSC;LUSC;READ;STAD;UCEC;UCS	108	21	Distal Intergenic	9986	OTX2
chr14_56797019_56799466	BRCA;CESC;COAD;LUAD;READ;STAD;UCEC;UCS	143	15	Distal Intergenic	6182	OTX2
chr14_56805585_56805705	CESC;LUSC;UCS	4	13	Promoter (<=1kb)	0	OTX2
chr14_56805835_56806177	CESC;LUSC;UCS	3	15	Promoter (<=1kb)	-168	OTX2
chr14_56807305_56808046	BRCA;CESC;COAD;ESCA;HNSC;LUAD;LUSC;READ;UCEC	34	4	Promoter (1-2kb)	-1638	OTX2
chr14_56808185_56808305	BRCA;CESC;COAD;ESCA;HNSC;LUAD;LUSC;READ;UCEC	7	6	Promoter (1-2kb)	1917	OTX2
chr14_56808399_56809831	BRCA;CESC;COAD;ESCA;HNSC;LUAD;LUSC;OV;UCEC;UCS;PAAD	114	14	Promoter (<=1kb)	391	OTX2
chr14_56810036_56810156	BRCA;CESC;COAD;ESCA;HNSC;LUAD;LUSC;OV;UCEC;UCS;PAAD	9	4	Promoter (<=1kb)	66	OTX2
chr14_56810430_56810684	BRCA;CESC;COAD;ESCA;HNSC;LUAD;LUSC;OV;UCEC;UCS;PAAD	8	6	Promoter (<=1kb)	0	OTX2
chr14_56810909_56811097	BRCA;CESC;COAD;ESCA;HNSC;LUAD;LUSC;OV;UCEC;UCS;PAAD	5	7	Promoter (<=1kb)	-430	OTX2
chr14_56811216_56811637	BRCA;CESC;COAD;ESCA;HNSC;LUAD;LUSC;OV;UCEC;UCS;PAAD	28	6	Promoter (<=1kb)	-737	OTX2
chr14_56811912_56813209	BRCA;CESC;COAD;ESCA;HNSC;LUAD;LUSC;OV;UCEC;UCS;PAAD	58	8	Promoter (<=1kb)	0	OTX2-AS1
chr14_56816511_56816896	CESC;COAD;ESCA;HNSC;LUSC;READ;UCEC;UCS	34	20	Promoter (<=1kb)	0	OTX2
chr14_56817200_56818033	CESC;COAD;ESCA;HNSC;LUSC;READ;UCEC;UCS	48	8	Promoter (<=1kb)	-507	OTX2
chr14_57864933_57865632	CESC;COAD;READ;STAD	54	24	Promoter (<=1kb)	460	SLC35F4
chr14_57865699_57866470	CESC;COAD;READ;STAD	74	16	Promoter (<=1kb)	0	SLC35F4
chr14_59576418_59577231	CESC	40	32	Promoter (<=1kb)	0	CCDC175
chr14_59630278_59630838	CESC	55	20	Promoter (<=1kb)	0	RTN1
chr14_59919201_59920216	CESC	64	74	Promoter (<=1kb)	0	LRRC9
chr14_60485193_60486287	BRCA;CESC;COAD;ESCA;HNSC;READ;STAD;UCEC;UCS	79	76	Promoter (<=1kb)	0	C14orf39
chr14_60506726_60507826	BRCA;CESC;COAD;ESCA;HNSC;LUAD;LUSC;READ;STAD;UCEC;UCS	59	5	Promoter (1-2kb)	-1320	SIX6
chr14_60508952_60511592	BRCA;CESC;COAD;ESCA;HNSC;LUAD;LUSC;READ;STAD;UCEC;UCS	185	17	Promoter (<=1kb)	0	SIX6
chr14_60514804_60516399	COAD;READ	148	34	Promoter (<=1kb)	0	C14orf39
chr14_60637183_60638354	BRCA;COAD;ESCA;HNSC	70	18	Distal Intergenic	11123	SIX1
chr14_60641036_60643620	BRCA;CESC;COAD;ESCA;HNSC;LUAD;LUSC;OV;READ;STAD;UCEC;UCS;LIHC	137	17	3' UTR	5857	SIX1
chr14_60646938_60649216	COAD	148	71	Promoter (<=1kb)	261	SIX1
chr14_60649283_60649858	BRCA	48	54	Promoter (<=1kb)	0	SIX1
chr14_60649962_60650082	BRCA	6	17	Promoter (<=1kb)	-485	SIX1
chr14_60650144_60650454	BRCA	11	14	Promoter (<=1kb)	-667	SIX1
chr14_60651555_60653202	UCS	74	14	Promoter (<=1kb)	0	SIX1
chr14_60653297_60653519	BRCA;CESC;ESCA;HNSC;LUAD;LUSC	17	9	Promoter (<=1kb)	-166	SIX1
chr14_60653645_60653765	BRCA;CESC;ESCA;HNSC;LUAD;LUSC	4	5	Promoter (<=1kb)	-514	SIX1
chr14_60654775_60655473	BRCA;LIHC	24	16	Promoter (1-2kb)	-1644	SIX1
chr14_60655573_60657294	BRCA;LIHC	103	74	Promoter (<=1kb)	965	SIX1
chr14_60657470_60658491	COAD	54	53	Promoter (<=1kb)	0	SIX1
chr14_60720953_60722211	LIHC	80	53	Promoter (<=1kb)	954	SIX4
chr14_62116642_62116915	READ	9	2	Promoter (<=1kb)	-431	LINC00643
chr14_62117008_62118173	CESC;COAD	68	26	Promoter (<=1kb)	0	LINC00643
chr14_63045301_63046466	CESC;COAD;READ;STAD	112	34	Promoter (<=1kb)	0	KCNH5
chr14_64539969_64541393	COAD;READ	111	112	Promoter (<=1kb)	0	HSPA2-AS1
chr14_64541509_64542699	BRCA	100	7	Promoter (<=1kb)	768	HSPA2
chr14_64549382_64550537	LIHC	55	18	Promoter (<=1kb)	0	PPP1R36
chr14_69547728_69548379	BRCA;UCEC	46	27	Distal Intergenic	26492	CCDC177
chr14_69570905_69572324	COAD	114	18	Promoter (2-3kb)	2547	CCDC177
chr14_69574072_69574290	COAD	6	11	Promoter (<=1kb)	581	CCDC177
chr14_69574391_69574756	COAD	32	34	Promoter (<=1kb)	115	CCDC177
chr14_70186750_70187249	CESC;UCEC	23	11	Promoter (<=1kb)	0	LOC646548
chr14_70187471_70187591	CESC;UCEC	4	6	Promoter (<=1kb)	348	LOC646548
chr14_70187660_70188479	CESC;UCEC	50	19	Promoter (<=1kb)	472	SLC8A3
chr14_70188658_70190050	BRCA;COAD;READ;STAD	92	30	Promoter (<=1kb)	0	SLC8A3
chr14_72894048_72895335	CESC	53	85	Promoter (<=1kb)	0	DPF3
chr14_73237010_73238058	UCS	91	39	Promoter (<=1kb)	0	PAPLN
chr14_73245545_73246260	CESC;READ;UCS	62	42	Promoter (<=1kb)	0	PAPLN-AS1
chr14_73711866_73714129	READ	103	134	Promoter (<=1kb)	255	PNMA1
chr14_73783337_73785314	READ	27	101	Promoter (1-2kb)	1944	MIDEAS
chr14_73785667_73786274	LUSC	25	146	Promoter (<=1kb)	984	MIDEAS
chr14_74238330_74241819	CESC;COAD;ESCA;READ;STAD;UCEC	230	14	Promoter (<=1kb)	0	VSX2
chr14_74258090_74258679	READ;UCEC	40	13	Intron	18641	VSX2
chr14_74425614_74426046	CESC;COAD;ESCA;READ;STAD;UCEC;PAAD	35	10	Promoter (<=1kb)	56	SYNDIG1L
chr14_74426223_74426533	CESC;COAD;ESCA;READ;STAD;UCEC;PAAD	30	4	Promoter (<=1kb)	-13	SYNDIG1L
chr14_74610573_74612345	READ	153	27	Promoter (<=1kb)	0	LTBP2
chr14_74612428_74612662	UCEC	21	55	Promoter (<=1kb)	-50	LTBP2
chr14_75427329_75427782	CESC	37	71	Promoter (<=1kb)	0	JDP2-AS1
chr14_76138160_76138380	CESC;COAD;READ	8	6	Intron	-13536	GPATCH2L
chr14_76138696_76138960	CESC;COAD;READ	28	31	Intron	-12956	GPATCH2L
chr14_76376258_76376701	COAD	27	14	Promoter (<=1kb)	121	ESRRB
chr14_76376752_76376872	COAD	4	6	Promoter (<=1kb)	615	ESRRB
chr14_76376925_76377501	COAD	70	14	Promoter (<=1kb)	788	ESRRB
chr14_76377514_76377697	COAD	7	9	Promoter (1-2kb)	1377	ESRRB
chr14_77037796_77038060	BRCA	11	10	Promoter (<=1kb)	683	LOC105370579
chr14_77139415_77140150	COAD	51	33	Promoter (<=1kb)	594	ZDHHC22
chr14_77140191_77140415	COAD	7	9	Promoter (<=1kb)	329	ZDHHC22
chr14_77140482_77142268	COAD	146	45	Promoter (<=1kb)	0	ZDHHC22
chr14_77270294_77271153	COAD;READ;STAD	91	9	Promoter (<=1kb)	53	NGB
chr14_77271219_77271663	COAD;READ;STAD	24	7	Promoter (<=1kb)	-13	NGB
chr14_77641824_77642484	UCS	42	20	Distal Intergenic	-25187	SPTLC2
chr14_80954936_80955276	CESC	26	44	Promoter (<=1kb)	0	TSHR
chr14_80955358_80955513	CESC	5	11	Promoter (<=1kb)	0	TSHR
chr14_80955582_80955942	CESC	18	7	Promoter (<=1kb)	0	TSHR
chr14_85529005_85530864	COAD;READ;STAD	103	36	Promoter (<=1kb)	0	FLRT2-AS1
chr14_85531111_85531851	COAD;READ;STAD	48	28	Promoter (<=1kb)	0	FLRT2
chr14_85531925_85532376	COAD;READ;STAD	31	24	Promoter (<=1kb)	-340	FLRT2-AS1
chr14_85533310_85533766	COAD;READ	57	20	Promoter (<=1kb)	-75	FLRT2
chr14_85533901_85534345	COAD;READ	22	14	Promoter (<=1kb)	0	FLRT2
chr14_85534597_85535835	COAD;READ	33	12	Promoter (<=1kb)	636	FLRT2
chr14_88321755_88322332	CESC	19	4	Promoter (<=1kb)	937	KCNK10
chr14_88322440_88322789	CESC	17	6	Promoter (<=1kb)	480	KCNK10
chr14_88323692_88324210	CESC	38	13	Promoter (<=1kb)	0	KCNK10
chr14_88326453_88327107	COAD	36	4	Promoter (<=1kb)	0	KCNK10
chr14_91113323_91113799	UCS	7	13	Promoter (<=1kb)	-264	DGLUCY
chr14_91113904_91114388	UCS	15	101	Promoter (<=1kb)	0	DGLUCY
chr14_92321499_92322778	CESC;COAD;READ	30	6	Promoter (<=1kb)	0	SLC24A4
chr14_92322843_92322963	CESC;COAD;READ	4	6	Promoter (<=1kb)	-202	SLC24A4
chr14_92323031_92324547	CESC;COAD;READ	157	18	Promoter (<=1kb)	0	SLC24A4
chr14_92922667_92923592	BRCA;CESC;HNSC;LUAD	72	48	Promoter (<=1kb)	0	CHGA
chr14_93787699_93789051	COAD	119	43	Promoter (<=1kb)	0	PRIMA1
chr14_93938825_93939872	LUAD;STAD	107	54	Promoter (<=1kb)	623	ASB2
chr14_93976565_93976785	UCEC	7	36	Promoter (<=1kb)	0	ASB2
chr14_94767283_94767721	CESC;ESCA;HNSC;UCEC;UCS	20	5	Promoter (2-3kb)	2392	GSC
chr14_94768198_94769374	CESC	106	16	Promoter (<=1kb)	739	GSC
chr14_94769488_94770076	CESC	72	33	Promoter (<=1kb)	37	GSC
chr14_94770193_94770332	COAD	8	23	Promoter (<=1kb)	-80	GSC
chr14_94770401_94770569	COAD	13	9	Promoter (<=1kb)	-288	GSC
chr14_94770949_94771083	CESC;LUSC;READ	6	4	Promoter (<=1kb)	-836	GSC
chr14_94771158_94772029	CESC;LUSC;READ	57	5	Promoter (1-2kb)	-1045	GSC
chr14_94772173_94774337	CESC;COAD;LUSC;STAD;UCEC;UCS	103	10	Promoter (2-3kb)	-2060	GSC
chr14_95360168_95360661	LUSC	38	25	Distal Intergenic	27790	LINC02292
chr14_95713885_95714423	BRCA;HNSC;LUSC;UCS	48	24	Promoter (<=1kb)	0	TCL1A
chr14_95714440_95714560	BRCA;HNSC;LUSC;UCS	6	0	Promoter (<=1kb)	-244	TCL1A
chr14_95875117_95876190	CESC;COAD;READ;STAD	46	2	Promoter (<=1kb)	-202	TUNAR
chr14_95876381_95877316	CESC;COAD;READ;STAD	106	22	Promoter (<=1kb)	0	TUNAR
chr14_96592372_96593247	CESC;UCEC	66	22	Exon	29914	PAPOLA
chr14_96741403_96742046	OV;UCEC	59	35	Promoter (<=1kb)	212	LINC02299
chr14_97033138_97034011	CESC;UCEC;UCS	70	8	Distal Intergenic	-25514	LOC124903376
chr14_97218390_97219371	COAD;READ	60	12	Exon	63533	LINC02304
chr14_97219454_97219709	COAD;READ	24	7	Distal Intergenic	64597	LINC02304
chr14_97457916_97459127	CESC	52	9	Promoter (<=1kb)	0	LINC02325
chr14_99117803_99118655	CESC;LUAD;LUSC;READ	55	5	Distal Intergenic	152830	BCL11B
chr14_99241039_99241676	HNSC	14	2	Intron	29809	BCL11B
chr14_99245374_99245879	COAD	41	10	Intron	25606	BCL11B
chr14_99245948_99246068	COAD	8	12	Intron	25417	BCL11B
chr14_99261946_99262807	HNSC;LUSC	25	4	Intron	8678	BCL11B
chr14_99269704_99269852	UCEC	20	7	Promoter (1-2kb)	1633	BCL11B
chr14_99269918_99270288	UCEC	34	16	Promoter (1-2kb)	1197	BCL11B
chr14_99270566_99270734	UCEC	25	14	Promoter (<=1kb)	751	BCL11B
chr14_99270887_99271273	UCEC	39	17	Promoter (<=1kb)	212	BCL11B
chr15_100349921_100350792	BRCA;LUAD	47	133	Promoter (<=1kb)	0	SPATA41
chr15_100373506_100373830	COAD;UCEC	38	7	Promoter (<=1kb)	567	CERS3-AS1
chr15_100373903_100374023	COAD;UCEC	7	5	Promoter (<=1kb)	964	CERS3-AS1
chr15_100544154_100545184	UCS	84	2	Promoter (<=1kb)	0	CERS3
chr15_100878277_100878957	COAD	19	5	Promoter (<=1kb)	563	ALDH1A3
chr15_100879029_100879589	COAD	79	23	Promoter (<=1kb)	-224	ALDH1A3
chr15_100879757_100881288	COAD	142	18	Promoter (<=1kb)	0	ALDH1A3
chr15_101451274_101451714	UCEC	16	144	Intron	7004	PCSK6
chr15_23686289_23687294	BRCA;HNSC;STAD;UCEC;LIHC	76	16	Promoter (<=1kb)	11	NDN
chr15_23687442_23688477	BRCA;HNSC;STAD;UCEC;LIHC	15	9	Promoter (<=1kb)	-137	NDN
chr15_23877775_23878647	CESC	35	29	Distal Intergenic	-33764	PWRN4
chr15_23897703_23897923	CESC;READ;UCEC;UCS	21	4	Distal Intergenic	-14488	PWRN4
chr15_24772773_24773379	CESC;HNSC;READ;UCEC;UCS	46	38	Intron	-50258	SNRPN
chr15_24848020_24848460	CESC;HNSC;LUSC;OV;UCEC;UCS	41	7	Exon	-8091	SNRPN
chr15_24878032_24878692	CESC	40	34	Intron	21431	SNRPN
chr15_25268099_25268508	BRCA;UCS	7	3	Promoter (<=1kb)	0	SNORD115-47
chr15_25862234_25863075	CESC;COAD;HNSC;READ	77	11	Promoter (<=1kb)	0	ATP10A
chr15_25863195_25863315	CESC;COAD;HNSC;READ	20	9	Promoter (<=1kb)	12	ATP10A
chr15_25863461_25863734	CESC;COAD;HNSC;READ	21	10	Promoter (<=1kb)	0	ATP10A
chr15_25863740_25863860	CESC;COAD;HNSC;READ	5	5	Promoter (<=1kb)	-17	ATP10A
chr15_25863961_25864509	CESC;COAD;HNSC;READ	20	1	Promoter (<=1kb)	-238	ATP10A
chr15_26771602_26772506	CESC;COAD;HNSC;READ;STAD;UCEC	69	15	Promoter (<=1kb)	0	GABRB3
chr15_26772669_26772819	CESC;COAD;HNSC;READ;STAD;UCEC	10	2	Promoter (<=1kb)	195	GABRB3
chr15_26772830_26772950	CESC;COAD;HNSC;READ;STAD;UCEC	15	2	Promoter (<=1kb)	64	GABRB3
chr15_26773215_26773799	CESC;HNSC;UCEC	76	19	Promoter (<=1kb)	0	GABRB3
chr15_26774006_26774551	CESC;HNSC;UCEC	11	9	Promoter (<=1kb)	-3	GABRB3
chr15_26866176_26867159	CESC	58	24	Promoter (<=1kb)	0	GABRA5
chr15_26867225_26868255	CESC	131	19	Promoter (<=1kb)	0	GABRA5
chr15_26868304_26868424	CESC	6	6	Promoter (<=1kb)	-291	GABRA5
chr15_26967680_26968100	BRCA;CESC;ESCA;HNSC;LUAD;LUSC;UCEC;UCS;PAAD	39	14	Intron	-3081	GABRG3
chr15_26968155_26968275	BRCA;CESC;ESCA;HNSC;LUAD;LUSC;UCEC;UCS;PAAD	8	11	Promoter (2-3kb)	-2906	GABRG3
chr15_26970452_26970986	CESC;HNSC;STAD	22	4	Promoter (<=1kb)	-195	GABRG3
chr15_26971054_26971282	CESC;HNSC;STAD	26	6	Promoter (<=1kb)	0	GABRG3
chr15_26971346_26972138	CESC;HNSC;STAD	59	9	Promoter (<=1kb)	0	GABRG3
chr15_28095741_28096724	COAD	56	49	Promoter (2-3kb)	2569	OCA2
chr15_28096829_28097397	COAD	56	10	Promoter (1-2kb)	1896	OCA2
chr15_28098962_28099504	COAD;READ;LIHC	41	61	Promoter (<=1kb)	0	OCA2
chr15_28099525_28099645	COAD;READ;LIHC	14	18	Promoter (<=1kb)	-210	OCA2
chr15_28106441_28108199	COAD;READ;STAD	144	15	Distal Intergenic	5518	HERC2
chr15_29103228_29104327	COAD	75	33	Intron	32570	APBA2
chr15_29113715_29114100	BRCA;COAD;ESCA;HNSC;READ;STAD;PAAD;LIHC	22	16	Exon	43057	APBA2
chr15_29115468_29116083	BRCA;CESC;ESCA;HNSC;LUAD;LUSC;UCEC	39	8	Intron	44810	APBA2
chr15_29675191_29675431	COAD	22	23	Promoter (<=1kb)	201	LCIIAR
chr15_29968186_29968506	STAD	31	9	Promoter (<=1kb)	409	TJP1
chr15_29968667_29968787	STAD	9	8	Promoter (<=1kb)	128	TJP1
chr15_29969021_29969255	STAD	28	7	Promoter (<=1kb)	-106	TJP1
chr15_31080626_31080746	BRCA;LUSC	10	8	Intron	-12534	TRPM1
chr15_31080757_31080977	BRCA;LUSC	13	9	Intron	-12665	TRPM1
chr15_31482488_31482914	UCEC	24	2	3' UTR	88913	KLF13
chr15_31483114_31483268	UCEC	8	8	3' UTR	89539	KLF13
chr15_31483330_31483807	UCEC	79	12	Exon	89755	KLF13
chr15_32641415_32642048	BRCA;CESC;ESCA;HNSC;LUSC;UCEC;LIHC	20	39	Promoter (<=1kb)	0	SCG5
chr15_32717941_32719552	BRCA;CESC;ESCA;HNSC;LUSC;LIHC	160	19	Promoter (<=1kb)	0	GREM1
chr15_33310503_33310885	COAD	39	14	Promoter (<=1kb)	0	RYR3-DT
chr15_33310962_33311982	COAD	81	21	Promoter (<=1kb)	0	RYR3
chr15_34754118_34754599	CESC;COAD;ESCA;READ;STAD;UCEC	28	5	Promoter (<=1kb)	399	GJD2
chr15_34754680_34755103	CESC;COAD;ESCA;READ;STAD;UCEC	59	14	Promoter (<=1kb)	0	GJD2
chr15_34755170_34755742	CESC;COAD;ESCA;READ;STAD;UCEC	25	13	Promoter (<=1kb)	42	GJD2-DT
chr15_34794412_34794850	CESC;HNSC;LUAD;OV;UCEC;UCS;PAAD	24	4	Promoter (<=1kb)	-295	ACTC1
chr15_34795414_34796301	CESC	40	33	Promoter (<=1kb)	0	ACTC1
chr15_36878121_36878511	COAD;READ	24	14	Intron	3156	LOC145845
chr15_36878576_36878731	COAD;READ	9	7	Promoter (2-3kb)	2936	LOC145845
chr15_36879696_36880955	BRCA;UCEC	78	13	Promoter (<=1kb)	712	LOC145845
chr15_36887153_36888125	CESC;READ	41	18	Promoter (<=1kb)	-101	LOC145845
chr15_36888186_36889032	CESC;READ	48	13	Promoter (1-2kb)	-1134	LOC145845
chr15_37094972_37096085	CESC;HNSC;LUAD;OV;READ;UCEC	47	30	Promoter (<=1kb)	0	MEIS2
chr15_37096157_37096444	CESC;COAD;HNSC;LUAD;OV;READ;UCEC;LIHC	17	10	Promoter (<=1kb)	0	MEIS2
chr15_37096888_37098211	BRCA	67	50	Promoter (<=1kb)	0	MEIS2
chr15_37098884_37099004	BRCA	8	40	Promoter (<=1kb)	237	MEIS2
chr15_37099236_37099540	BRCA	16	53	Promoter (<=1kb)	0	MEIS2
chr15_40282056_40283941	COAD	204	79	Promoter (<=1kb)	0	ANKRD63
chr15_40769185_40769373	LIHC	7	11	Promoter (<=1kb)	-607	C15orf62
chr15_40769710_40770148	LIHC	15	40	Promoter (<=1kb)	0	C15orf62
chr15_40843167_40845113	LIHC	153	64	Promoter (<=1kb)	0	SPINT1
chr15_41493190_41496498	LUSC;UCEC	296	281	Promoter (<=1kb)	0	ITPKA
chr15_41501400_41502248	BRCA;LUSC	76	17	Promoter (<=1kb)	0	ITPKA
chr15_41502317_41503435	BRCA;LUSC	72	12	Promoter (<=1kb)	523	ITPKA
chr15_41511229_41511389	BRCA	14	7	Promoter (2-3kb)	2407	LTK
chr15_41511460_41511653	BRCA	19	8	Promoter (2-3kb)	2143	LTK
chr15_41511714_41511834	BRCA	12	8	Promoter (1-2kb)	1962	LTK
chr15_41511895_41514084	BRCA	159	94	Promoter (<=1kb)	0	LTK
chr15_41659701_41662536	LUSC;UCEC	176	324	Promoter (<=1kb)	0	MGA
chr15_41881654_41882145	LIHC	46	20	Exon	-10632	LOC105370792
chr15_41882267_41882463	LIHC	18	11	Exon	-10314	LOC105370792
chr15_41882575_41882754	LIHC	9	7	Exon	-10023	LOC105370792
chr15_41919212_41919650	UCEC	25	1	Promoter (1-2kb)	-1767	EHD4-AS1
chr15_43516754_43518030	BRCA;CESC;UCEC	19	30	Promoter (<=1kb)	0	MAP1A
chr15_45112514_45115154	STAD	123	14	Promoter (<=1kb)	0	DUOX2
chr15_45115619_45117581	ESCA	98	10	Promoter (1-2kb)	1145	DUOXA2
chr15_45117673_45118039	ESCA;UCS;LIHC	21	24	3' UTR	3199	DUOXA2
chr15_45128229_45129921	LIHC	81	11	Promoter (<=1kb)	0	DUOXA1
chr15_45129986_45130866	LIHC	28	9	Promoter (<=1kb)	0	DUOX1
chr15_45187237_45187610	BRCA;CESC	36	22	Promoter (<=1kb)	0	SHF
chr15_45187719_45187839	BRCA;CESC	14	14	Promoter (<=1kb)	113	SHF
chr15_45377541_45378531	COAD;READ	78	68	Promoter (<=1kb)	0	GATM
chr15_45378610_45379202	COAD;READ	38	56	Promoter (<=1kb)	0	GATM
chr15_45430237_45430808	UCEC	61	70	Promoter (<=1kb)	0	C15orf48
chr15_45704036_45704671	BRCA;COAD	36	12	Promoter (<=1kb)	-407	LOC105370802
chr15_45704806_45704926	BRCA;COAD	6	8	Promoter (<=1kb)	-152	LOC105370802
chr15_45705005_45705218	CESC;HNSC;STAD;UCS	21	4	Promoter (<=1kb)	0	LOC105370802
chr15_47183849_47184870	CESC;COAD;READ	86	19	Promoter (<=1kb)	0	SEMA6D
chr15_47185018_47185388	READ	26	9	Promoter (<=1kb)	-275	SEMA6D
chr15_47717222_47717504	LUAD	34	24	Promoter (<=1kb)	0	SEMA6D
chr15_47717926_47719382	CESC;LUAD	97	15	Promoter (<=1kb)	0	SEMA6D
chr15_48177414_48179222	CESC;HNSC	87	64	Promoter (<=1kb)	0	CTXN2
chr15_48191561_48192348	CESC;UCEC	35	9	Promoter (<=1kb)	0	SLC12A1
chr15_48644393_48644825	COAD;READ;STAD	29	14	Promoter (<=1kb)	7	FBN1
chr15_48644910_48645110	COAD;READ;STAD	14	18	Promoter (<=1kb)	-78	FBN1
chr15_48645246_48645776	COAD;READ	60	38	Promoter (<=1kb)	0	FBN1
chr15_48646014_48646656	COAD;READ	43	33	Promoter (<=1kb)	63	FBN1-DT
chr15_51093540_51093774	BRCA	17	7	Promoter (<=1kb)	727	TNFAIP8L3
chr15_51093858_51094263	BRCA	37	21	Promoter (<=1kb)	238	TNFAIP8L3
chr15_51094364_51094648	BRCA	27	20	Promoter (<=1kb)	0	TNFAIP8L3
chr15_51095322_51095565	BRCA	16	8	Promoter (<=1kb)	-416	TNFAIP8L3
chr15_51680885_51681745	CESC	34	112	Promoter (<=1kb)	0	SCG3
chr15_52782996_52783681	BRCA;CESC;COAD;HNSC;LUAD;LUSC;READ;STAD	32	23	Promoter (1-2kb)	-1813	ONECUT1
chr15_52783769_52786007	BRCA;CESC;COAD;HNSC;LUAD;LUSC;READ;STAD	146	59	Promoter (2-3kb)	-2586	ONECUT1
chr15_52788143_52789446	CESC;COAD;HNSC;READ;STAD;UCEC	90	19	Promoter (<=1kb)	0	ONECUT1
chr15_52790465_52792182	CESC;UCEC	89	51	Promoter (<=1kb)	0	ONECUT1
chr15_52794356_52796020	BRCA;CESC;HNSC;LUAD;LUSC;READ;UCEC;UCS	85	5	Distal Intergenic	-3278	ONECUT1
chr15_52797986_52798106	UCEC	7	5	Distal Intergenic	6786	LOC101928499
chr15_52798260_52798698	UCEC	22	22	Distal Intergenic	6194	LOC101928499
chr15_52800729_52800919	UCEC	8	4	Exon	3973	LOC101928499
chr15_52801047_52801591	UCEC	24	3	Intron	3301	LOC101928499
chr15_52804475_52804736	LUSC	15	12	Promoter (<=1kb)	156	LOC101928499
chr15_52805392_52805512	LUSC;READ;UCEC;UCS	10	9	Promoter (<=1kb)	-141	LOC101928499
chr15_52805560_52806683	LUSC;READ;UCEC;UCS	82	25	Promoter (<=1kb)	0	LOC101928499
chr15_53758583_53759159	CESC;HNSC	17	2	Promoter (<=1kb)	225	WDR72
chr15_53759228_53759705	CESC;HNSC	28	5	Promoter (<=1kb)	0	WDR72
chr15_53978275_53979122	CESC	35	23	Promoter (<=1kb)	0	UNC13C
chr15_55587496_55588066	COAD	58	21	Promoter (<=1kb)	0	PYGO1
chr15_55588243_55588461	COAD	24	16	Promoter (<=1kb)	0	PYGO1
chr15_55588695_55589146	COAD	33	15	Promoter (<=1kb)	0	PYGO1
chr15_55589303_55589887	COAD	14	6	Promoter (<=1kb)	-356	PYGO1
chr15_55741383_55742139	CESC;HNSC	25	14	Promoter (<=1kb)	395	PRTG
chr15_55742873_55743596	CESC;HNSC;LIHC	79	58	Promoter (<=1kb)	0	PRTG
chr15_57591312_57592256	COAD;LUSC;READ	75	19	Promoter (<=1kb)	0	MYZAP
chr15_58064926_58066187	BRCA;HNSC	133	106	Promoter (<=1kb)	0	ALDH1A2-AS1
chr15_58066334_58067005	BRCA;HNSC	33	58	Promoter (<=1kb)	-411	ALDH1A2
chr15_58864619_58865723	BRCA;ESCA;LUSC;UCEC;UCS	64	61	Promoter (<=1kb)	0	RNF111
chr15_59992400_59993310	CESC;HNSC	23	0	Distal Intergenic	-10924	FOXB1
chr15_59993401_59993692	BRCA;LUAD;LUSC;UCEC	20	1	Distal Intergenic	-10542	FOXB1
chr15_59993991_59995612	BRCA;CESC;COAD;ESCA;HNSC;LUAD;LUSC;READ;UCEC	74	19	Distal Intergenic	-8622	FOXB1
chr15_59995700_59995991	BRCA	14	9	Exon	-8243	FOXB1
chr15_59996087_59996452	BRCA	10	11	Exon	-7782	FOXB1
chr15_59996533_59996653	BRCA	10	9	Intron	-7581	FOXB1
chr15_59997023_59997375	BRCA	30	32	Intron	-6859	FOXB1
chr15_59999604_60000044	CESC	25	7	Intron	-4190	FOXB1
chr15_60000188_60000308	CESC	10	8	Intron	-3926	FOXB1
chr15_60001306_60002200	BRCA;CESC;COAD;HNSC;LUSC;LIHC	23	7	Promoter (2-3kb)	-2034	FOXB1
chr15_60002278_60002398	BRCA;CESC;COAD;HNSC;LUSC;LIHC	4	4	Promoter (1-2kb)	-1836	FOXB1
chr15_60002483_60002603	BRCA;CESC;COAD;HNSC;LUSC;LIHC	5	3	Promoter (1-2kb)	-1631	FOXB1
chr15_60002668_60002788	BRCA;CESC;COAD;HNSC;LUSC;LIHC	4	2	Promoter (1-2kb)	-1446	FOXB1
chr15_60002891_60003011	BRCA;CESC;COAD;HNSC;LUSC;LIHC	5	3	Promoter (1-2kb)	-1223	FOXB1
chr15_60003889_60004542	BRCA;CESC	54	17	Promoter (<=1kb)	0	FOXB1
chr15_60004603_60006553	BRCA;CESC	168	43	Promoter (<=1kb)	292	FOXB1
chr15_63276846_63278198	LIHC	116	134	Promoter (<=1kb)	0	APH1B
chr15_63278267_63278519	LIHC	10	13	Promoter (<=1kb)	586	APH1B
chr15_64775004_64775224	BRCA;COAD	33	22	Promoter (<=1kb)	365	RBPMS2
chr15_64775423_64775543	BRCA;COAD	10	14	Promoter (<=1kb)	46	RBPMS2
chr15_64775991_64776173	BRCA;CESC;COAD	17	12	Promoter (<=1kb)	-402	RBPMS2
chr15_64776270_64776778	BRCA;CESC;COAD	26	9	Promoter (<=1kb)	-681	RBPMS2
chr15_64823736_64824552	COAD;LUAD;LUSC;READ;UCEC;LIHC	82	37	Promoter (1-2kb)	1065	PIF1
chr15_64825046_64826309	LUSC	51	176	Promoter (<=1kb)	0	PIF1
chr15_64905286_64905862	BRCA;HNSC;UCEC;UCS	28	55	Intron	-6040	ANKDD1A
chr15_65049364_65050342	ESCA	36	74	5' UTR	3977	SLC51B
chr15_65076609_65078145	UCS	171	20	Promoter (<=1kb)	0	RASL12
chr15_65376671_65377552	BRCA;HNSC	62	37	Promoter (<=1kb)	450	IGDCC3
chr15_65396805_65397130	COAD;READ	27	3	Promoter (<=1kb)	-376	IGDCC4
chr15_66252249_66252715	BRCA	32	38	Promoter (1-2kb)	1022	MEGF11
chr15_66252818_66253683	BRCA	78	33	Promoter (<=1kb)	54	MEGF11
chr15_66254128_66254386	BRCA;CESC;OV;UCEC;UCS	15	18	Promoter (<=1kb)	-372	MEGF11
chr15_66254474_66255392	BRCA;CESC;OV;UCEC;UCS	32	8	Promoter (<=1kb)	-718	MEGF11
chr15_66497321_66498473	BRCA	48	240	Promoter (<=1kb)	0	SNAPC5
chr15_66654674_66654953	BRCA	13	29	Intron	-47283	SMAD6
chr15_66654994_66655114	BRCA	13	33	Intron	-47122	SMAD6
chr15_66655210_66655330	BRCA	8	29	Intron	-46906	SMAD6
chr15_67820456_67821301	CESC;COAD;HNSC;READ	43	22	Promoter (<=1kb)	752	SKOR1
chr15_67821746_67821893	HNSC	5	4	Promoter (1-2kb)	-1664	SKOR1
chr15_67822137_67822319	HNSC	15	5	Promoter (1-2kb)	-1238	SKOR1
chr15_67822563_67822933	HNSC	13	5	Promoter (<=1kb)	-624	SKOR1
chr15_67823719_67825249	BRCA;CESC;COAD;UCEC	68	19	Promoter (<=1kb)	162	SKOR1
chr15_67825258_67825378	BRCA;COAD;READ	8	10	Promoter (<=1kb)	-131	SKOR1
chr15_67825469_67826686	BRCA;COAD;READ	105	15	Promoter (<=1kb)	0	SKOR1
chr15_67826860_67827070	BRCA;COAD;READ	18	4	Promoter (1-2kb)	1344	SKOR1
chr15_67827182_67827960	BRCA;COAD;READ	96	7	Promoter (1-2kb)	1666	SKOR1
chr15_67828009_67828129	BRCA	12	6	Promoter (2-3kb)	2493	SKOR1
chr15_67828176_67828420	BRCA	19	5	Promoter (2-3kb)	2660	SKOR1
chr15_67828556_67829325	BRCA	69	7	Exon	3040	SKOR1
chr15_67829584_67831218	BRCA	80	6	Promoter (1-2kb)	-1507	SKOR1
chr15_67832557_67833056	CESC;LUSC	18	9	Promoter (<=1kb)	0	SKOR1
chr15_67833122_67833517	CESC;LUSC	18	12	Promoter (<=1kb)	40	SKOR1
chr15_67833619_67833955	CESC;LUSC	23	42	Promoter (<=1kb)	537	SKOR1
chr15_67834016_67834320	CESC;LUSC	16	40	Promoter (<=1kb)	934	SKOR1
chr15_67834426_67836082	LUSC	122	26	Promoter (1-2kb)	1344	SKOR1
chr15_67967959_67968449	LIHC	25	29	Distal Intergenic	-85860	PIAS1
chr15_72319604_72319881	LIHC	35	50	Promoter (<=1kb)	0	CELF6
chr15_72320100_72320941	HNSC;LUSC	52	80	Promoter (<=1kb)	0	CELF6
chr15_73318676_73319346	CESC;ESCA	37	15	Distal Intergenic	-15914	LOC105370890
chr15_73368616_73369784	BRCA;COAD	108	23	Promoter (<=1kb)	0	HCN4
chr15_74127449_74130123	COAD;READ	176	70	Promoter (<=1kb)	0	ISLR2
chr15_74130186_74131113	COAD;READ	66	10	Promoter (<=1kb)	0	ISLR2
chr15_74131484_74135325	COAD	267	33	Promoter (<=1kb)	0	ISLR2
chr15_74725529_74726553	BRCA;LUSC;UCS	76	67	Promoter (<=1kb)	0	CYP1A1
chr15_74726667_74727056	BRCA;LUSC;UCS	28	27	Promoter (1-2kb)	-1131	CYP1A1
chr15_74956861_74957643	BRCA	62	77	Promoter (<=1kb)	0	SCAMP5
chr15_74958167_74958827	BRCA;HNSC	32	24	Promoter (<=1kb)	948	SCAMP5
chr15_74959059_74959435	BRCA;HNSC	29	12	Promoter (1-2kb)	1840	SCAMP5
chr15_76190838_76191058	LUSC	20	44	Promoter (<=1kb)	-411	TMEM266
chr15_76191689_76192345	LUSC;READ	55	7	Promoter (<=1kb)	220	TMEM266
chr15_76335149_76335814	LIHC	44	66	Promoter (<=1kb)	-959	ISL2
chr15_76336018_76336552	LIHC	25	144	Promoter (<=1kb)	-221	ISL2
chr15_76336657_76336886	LIHC	24	105	Promoter (<=1kb)	0	ISL2
chr15_76337272_76338437	ESCA	98	107	Promoter (<=1kb)	0	ISL2
chr15_76339084_76340151	ESCA	47	18	Promoter (1-2kb)	1646	ISL2
chr15_76340242_76341355	ESCA	84	20	Promoter (2-3kb)	2804	ISL2
chr15_76341440_76342547	ESCA	71	16	3' UTR	4002	ISL2
chr15_76342627_76343877	ESCA	86	15	Exon	5189	ISL2
chr15_76346055_76347486	OV	134	51	Distal Intergenic	7061	SCAPER
chr15_77633041_77633672	HNSC	57	125	Promoter (<=1kb)	-129	LINGO1
chr15_77634640_77635080	CESC;ESCA;HNSC;READ	35	32	Promoter (<=1kb)	-287	LINGO1
chr15_77818405_77818615	LIHC	11	3	Promoter (<=1kb)	837	LINGO1
chr15_77818720_77819070	LIHC	39	5	Promoter (<=1kb)	382	LINGO1
chr15_77819178_77819298	STAD	23	10	Promoter (<=1kb)	154	LINGO1
chr15_77819546_77819884	STAD	48	14	Promoter (<=1kb)	-18	LINGO1
chr15_78263420_78264604	CESC	75	22	Promoter (<=1kb)	0	DNAJA4-DT
chr15_78264751_78266272	CESC	63	26	Promoter (<=1kb)	0	DNAJA4
chr15_78338825_78340146	CESC	34	6	Promoter (<=1kb)	-207	CRABP1
chr15_78340226_78340346	CESC	14	10	Promoter (<=1kb)	-7	CRABP1
chr15_78340444_78341816	CESC	89	39	Promoter (<=1kb)	0	CRABP1
chr15_78619830_78620715	COAD	79	18	Promoter (<=1kb)	0	CHRNA3
chr15_78620791_78621246	COAD	58	13	Promoter (<=1kb)	0	CHRNA3
chr15_78810651_78811415	BRCA	85	31	Promoter (<=1kb)	0	ADAMTS7
chr15_78811652_78812735	BRCA	46	36	Promoter (<=1kb)	-188	ADAMTS7
chr15_79088998_79090562	CESC;COAD;ESCA;READ	114	18	Promoter (<=1kb)	211	RASGRF1
chr15_79090632_79090914	CESC;COAD;READ	31	20	Promoter (<=1kb)	0	RASGRF1
chr15_79091014_79091858	CESC;COAD;READ	63	21	Promoter (<=1kb)	-234	RASGRF1
chr15_79209649_79209869	BRCA;CESC;UCEC	7	16	Promoter (<=1kb)	0	MIR184
chr15_79282333_79284113	CESC;COAD;HNSC	105	30	Promoter (<=1kb)	0	ANKRD34C
chr15_79284187_79284961	CESC;COAD;HNSC	7	2	Promoter (<=1kb)	-223	ANKRD34C-AS1
chr15_79431285_79433486	COAD;READ	179	26	Promoter (<=1kb)	0	MINAR1
chr15_81133930_81134482	BRCA;CESC;COAD;ESCA;READ;LIHC	32	18	Promoter (<=1kb)	0	CFAP161
chr15_82043132_82045002	UCEC	157	41	Promoter (1-2kb)	1016	MEX3B
chr15_82646151_82647668	BRCA;STAD	127	140	Promoter (<=1kb)	0	CPEB1
chr15_82647733_82648018	BRCA;STAD	44	87	Promoter (<=1kb)	0	CPEB1-AS1
chr15_82648101_82648983	BRCA;STAD	51	37	Promoter (<=1kb)	0	CPEB1
chr15_82679923_82681454	COAD;READ	96	124	Promoter (<=1kb)	0	AP3B2
chr15_83106578_83107557	COAD;READ	63	67	Promoter (<=1kb)	-15	TM6SF1
chr15_83107620_83108052	COAD;READ	52	35	Promoter (<=1kb)	0	TM6SF1
chr15_83108162_83109788	COAD;READ	37	62	Promoter (<=1kb)	451	TM6SF1
chr15_83282894_83283378	BRCA;COAD;READ;STAD	28	14	Promoter (<=1kb)	79	BNC1
chr15_83283443_83284057	BRCA;COAD;READ;STAD	62	18	Promoter (<=1kb)	0	BNC1
chr15_83284122_83284554	BRCA;COAD;READ;STAD	59	4	Promoter (<=1kb)	110	BNC1
chr15_83284820_83285247	BRCA;OV	43	7	Promoter (<=1kb)	-156	BNC1
chr15_83285368_83285644	BRCA;OV	14	5	Promoter (<=1kb)	-704	BNC1
chr15_83446237_83448271	COAD;READ	138	117	Promoter (<=1kb)	0	SH3GL3
chr15_83653745_83655237	COAD;READ	156	35	Promoter (<=1kb)	0	ADAMTSL3
chr15_84816622_84817330	BRCA	42	12	Promoter (<=1kb)	-26	ALPK3
chr15_84817382_84817502	BRCA	17	13	Promoter (<=1kb)	26	ALPK3
chr15_88254835_88255715	CESC;COAD;READ;STAD	49	15	Promoter (<=1kb)	438	NTRK3
chr15_88256048_88256168	CESC;COAD;READ;STAD	5	6	Promoter (<=1kb)	0	NTRK3
chr15_88256247_88256367	CESC;COAD;READ;STAD	16	10	Promoter (<=1kb)	-68	NTRK3
chr15_88256416_88256655	CESC;COAD;READ;STAD	17	16	Promoter (<=1kb)	76	NTRK3
chr15_88256667_88256787	CESC;COAD;READ;STAD	14	15	Promoter (<=1kb)	0	NTRK3
chr15_88256963_88257784	CESC;COAD;HNSC;LUAD;READ;STAD;PAAD	73	11	Promoter (<=1kb)	-172	NTRK3
chr15_88258021_88258479	CESC;COAD;HNSC;LUAD;READ;STAD;PAAD	20	20	Promoter (1-2kb)	-1230	NTRK3
chr15_88769521_88770086	CESC;COAD;HNSC	36	9	Distal Intergenic	28648	LOC105370960
chr15_88802732_88803281	CESC;COAD	50	3	Promoter (<=1kb)	-155	ACAN
chr15_88803525_88804051	CESC;COAD	40	6	Promoter (<=1kb)	0	ACAN
chr15_89358679_89359556	LUSC	88	93	Promoter (2-3kb)	-2023	MIR9-3HG
chr15_89360132_89360569	BRCA;CESC;COAD;ESCA;HNSC;LUSC;READ;STAD	31	10	Promoter (1-2kb)	-1010	MIR9-3HG
chr15_89361423_89362996	BRCA;CESC	111	54	Promoter (<=1kb)	0	MIR9-3HG
chr15_89367268_89367787	COAD;READ;UCEC	47	38	Promoter (<=1kb)	-230	MIR9-3
chr15_89367900_89369095	COAD;READ;UCEC	83	31	Promoter (<=1kb)	0	MIR9-3
chr15_89371117_89371995	CESC;ESCA;HNSC;LUSC;UCEC;UCS	93	10	Promoter (<=1kb)	0	MIR9-3HG
chr15_89377469_89379888	CESC	179	70	Promoter (<=1kb)	0	MIR9-3HG
chr15_89406111_89408034	UCEC;UCS	126	12	Intron	18779	MIR9-3HG
chr15_89408097_89410460	LIHC	126	11	Intron	20765	MIR9-3HG
chr15_89410757_89412067	BRCA;CESC;COAD;HNSC;LUSC;READ;STAD;UCEC;UCS	72	68	Intron	23425	MIR9-3HG
chr15_89416282_89417146	CESC;UCS	48	74	Intron	28950	MIR9-3HG
chr15_89417221_89417515	CESC;UCS	16	4	Intron	29889	MIR9-3HG
chr15_90882673_90885273	BRCA;LUSC	96	45	Promoter (<=1kb)	0	FES
chr15_90954618_90955446	CESC	67	196	Promoter (<=1kb)	0	RCCD1
chr15_90956496_90956616	COAD;READ	6	34	Promoter (<=1kb)	-124	RCCD1
chr15_90956657_90957664	COAD;READ	101	50	Promoter (<=1kb)	0	RCCD1
chr15_92392987_92393801	COAD	53	19	Promoter (<=1kb)	-80	ST8SIA2
chr15_92394031_92394506	COAD	47	18	Promoter (<=1kb)	0	ST8SIA2
chr15_92394649_92395449	COAD	63	14	Promoter (<=1kb)	584	ST8SIA2
chr15_93071129_93071849	READ	21	7	Promoter (1-2kb)	1285	RGMA
chr15_93073194_93074233	LIHC	70	38	Promoter (<=1kb)	0	RGMA
chr15_93087554_93088504	BRCA;READ	55	27	Promoter (<=1kb)	19	RGMA
chr15_93088583_93089227	BRCA;READ	68	14	Promoter (<=1kb)	0	RGMA
chr15_93089381_93090406	BRCA;COAD;READ;STAD	64	15	Promoter (<=1kb)	0	LOC101927025
chr15_93109260_93110155	CESC;LUSC	49	7	Distal Intergenic	19845	LOC101927025
chr15_95326002_95327320	BRCA;CESC;HNSC;READ;UCEC;UCS	70	28	Promoter (<=1kb)	0	LINC00924
chr15_96341620_96342333	HNSC;UCEC	39	22	Distal Intergenic	8359	MIR1469
chr15_96342589_96344019	COAD	60	22	Exon	9328	MIR1469
chr15_96344107_96344427	COAD	16	6	Intron	-9810	LOC101927263
chr15_96344555_96344846	COAD	20	9	Exon	-9391	LOC101927263
chr15_96344934_96345455	COAD	10	24	Exon	-8782	LOC101927263
chr15_96345573_96346023	BRCA;COAD	33	53	Exon	-8214	LOC101927263
chr15_96346086_96346476	BRCA;COAD	14	22	Distal Intergenic	-7761	LOC101927263
chr15_96346593_96346823	BRCA;COAD	3	3	Distal Intergenic	-7414	LOC101927263
chr15_96347201_96348275	BRCA;COAD	41	23	Distal Intergenic	-5962	LOC101927263
chr15_96350881_96352597	CESC	80	26	Promoter (1-2kb)	-1640	LOC101927263
chr15_96353433_96354131	CESC	40	41	Promoter (<=1kb)	-106	LOC101927263
chr15_96354356_96354922	UCS	49	64	Promoter (<=1kb)	0	LOC101927263
chr15_96357787_96358800	COAD;READ	39	72	Intron	3397	LOC101927263
chr15_96360926_96361097	COAD	6	10	Intron	6536	LOC101927263
chr15_96361115_96361235	COAD	10	15	Exon	6725	LOC101927263
chr15_96361367_96362092	COAD	37	11	Intron	6977	LOC101927263
chr15_96362214_96362698	COAD	16	7	Intron	7824	LOC101927263
chr15_96366012_96367209	CESC;COAD;HNSC;LUSC;READ	56	4	Intron	-5324	LOC101927263
chr15_96367826_96368003	CESC;COAD;HNSC;LUSC;READ	9	6	Intron	-4530	LOC101927263
chr15_96368191_96368849	CESC;COAD;HNSC;LUSC;READ	35	4	Intron	-3684	LOC101927263
chr15_96416088_96417576	CESC;COAD;READ	117	15	Distal Intergenic	43555	LOC101927263
chr15_96417668_96417848	STAD	9	4	Distal Intergenic	45135	LOC101927263
chr15_96947432_96947609	CESC;ESCA;STAD	6	2	Distal Intergenic	163945	SPATA8
chr15_96947843_96948016	CESC;ESCA;STAD	21	7	Distal Intergenic	164356	SPATA8
chr15_96948084_96948282	CESC;ESCA;STAD	8	8	Distal Intergenic	164597	SPATA8
chr15_97652539_97653199	CESC;HNSC;STAD	41	8	Exon	91690	LOC105371007
chr15_98292559_98293554	COAD	54	17	Exon	33940	LINC02351
chr15_98648508_98648738	LIHC	33	54	Promoter (<=1kb)	0	IGF1R
chr15_98648998_98649292	LIHC	32	37	Promoter (<=1kb)	-290	IGF1R
chr15_98649388_98649508	LIHC	12	18	Promoter (<=1kb)	-74	IGF1R
chr15_98649591_98651451	LIHC	172	72	Promoter (<=1kb)	9	IGF1R
chr16_10039500_10039714	CESC;COAD	15	14	Intron	5816	LOC105371076
chr16_10179943_10181170	CESC	79	20	Promoter (<=1kb)	0	GRIN2A
chr16_10181247_10181759	CESC	52	53	Promoter (<=1kb)	0	GRIN2A
chr16_10181908_10182410	CESC	36	40	Promoter (<=1kb)	0	GRIN2A
chr16_10182511_10183028	CESC	46	18	Promoter (<=1kb)	0	GRIN2A
chr16_10183126_10183542	CESC	46	19	Promoter (<=1kb)	-198	GRIN2A
chr16_979676_980876	CESC;COAD;READ	101	13	Promoter (<=1kb)	0	CEROX1
chr16_981077_981275	CESC;COAD	26	25	Promoter (<=1kb)	18	CEROX1
chr16_981399_981560	CESC;COAD	15	26	Promoter (<=1kb)	30	CEROX1
chr16_981611_981731	CESC;COAD	20	11	Promoter (<=1kb)	-15	CEROX1
chr16_981834_982040	CESC;COAD	34	10	Promoter (<=1kb)	-46	SOX8
chr16_982209_983686	CESC;COAD	102	13	Promoter (<=1kb)	123	SOX8
chr16_10818459_10818689	UCEC;UCS	23	9	Promoter (<=1kb)	0	TVP23A
chr16_10818803_10818923	UCEC;UCS	9	9	Promoter (<=1kb)	-9	TVP23A
chr16_1072872_1073013	UCS;LIHC	17	4	Promoter (<=1kb)	125	SSTR5
chr16_1152382_1152502	CESC	13	21	Promoter (<=1kb)	-604	CACNA1H
chr16_1152759_1152983	CESC	29	6	Promoter (<=1kb)	-123	CACNA1H
chr16_1153322_1153442	CESC	22	2	Promoter (<=1kb)	81	CACNA1H
chr16_1153585_1154046	CESC	65	10	Promoter (<=1kb)	0	CACNA1H
chr16_1154192_1155119	CESC	54	30	Promoter (<=1kb)	454	CACNA1H
chr16_12089907_12090131	BRCA;UCS	11	29	Promoter (<=1kb)	171	LOC642696
chr16_12900575_12901493	BRCA	63	15	Promoter (<=1kb)	-105	SHISA9
chr16_12901598_12901775	BRCA	13	12	Promoter (<=1kb)	0	SHISA9
chr16_12901873_12902631	BRCA	88	17	Promoter (<=1kb)	116	SHISA9
chr16_12902670_12902790	BRCA	8	12	Promoter (<=1kb)	-89	SHISA9
chr16_12902848_12903754	BRCA	56	21	Promoter (<=1kb)	0	SHISA9
chr16_12903767_12903887	BRCA	9	2	Promoter (<=1kb)	888	SHISA9
chr16_1310625_1312383	HNSC;UCS	70	39	Promoter (<=1kb)	0	UBE2I
chr16_1312515_1312735	HNSC;UCS	12	4	Promoter (<=1kb)	330	UBE2I
chr16_1332918_1333595	COAD;READ	68	40	Promoter (<=1kb)	-43	BAIAP3
chr16_1334227_1334369	COAD	10	5	Promoter (<=1kb)	-135	BAIAP3
chr16_1334497_1334992	COAD	30	9	Promoter (<=1kb)	0	BAIAP3
chr16_14303603_14304509	READ	38	49	Promoter (<=1kb)	0	MIR193B
chr16_1531767_1532223	UCEC	18	1	Promoter (1-2kb)	1271	IFT140
chr16_1532318_1532647	UCEC	13	7	Promoter (<=1kb)	847	IFT140
chr16_1533784_1534645	UCEC	67	10	Promoter (<=1kb)	118	TMEM204
chr16_1535546_1535791	UCEC	10	5	Promoter (1-2kb)	1880	TMEM204
chr16_1535932_1536152	UCEC	12	3	Promoter (2-3kb)	2266	TMEM204
chr16_1543150_1543786	PAAD	23	43	Intron	9484	TMEM204
chr16_15856896_15857632	COAD	48	19	Promoter (<=1kb)	0	MYH11
chr16_17468704_17470002	LIHC	31	17	Promoter (<=1kb)	958	XYLT1
chr16_1871897_1872229	COAD;READ;STAD;LIHC	50	54	Promoter (<=1kb)	0	MEIOB
chr16_1872302_1872422	COAD;READ;STAD;LIHC	11	54	Promoter (<=1kb)	-124	MEIOB
chr16_19554998_19556312	COAD	74	228	Promoter (<=1kb)	0	VPS35L
chr16_19883556_19884083	BRCA	32	26	Promoter (<=1kb)	765	GPRC5B
chr16_19884189_19884474	BRCA	15	11	Promoter (<=1kb)	374	GPRC5B
chr16_19884615_19884858	COAD	28	23	Promoter (<=1kb)	0	GPRC5B
chr16_19884864_19884984	COAD	21	23	Promoter (<=1kb)	0	GPRC5B
chr16_19884994_19885964	COAD	66	26	Promoter (<=1kb)	0	GPRC5B
chr16_20074243_20074363	BRCA;CESC;COAD	6	1	Promoter (<=1kb)	-353	GPR139
chr16_20074430_20074892	BRCA;CESC;COAD	19	2	Promoter (<=1kb)	-540	GPR139
chr16_20348371_20349245	CESC	76	15	Promoter (1-2kb)	1926	UMOD
chr16_1988929_1989821	READ	31	15	Promoter (<=1kb)	0	SYNGR3
chr16_1990015_1990210	READ	30	23	Promoter (<=1kb)	0	SYNGR3
chr16_1990347_1991575	BRCA	69	84	Promoter (<=1kb)	0	SYNGR3
chr16_1991765_1992209	BRCA	55	73	Promoter (<=1kb)	-254	SYNGR3
chr16_1992249_1992369	BRCA	11	45	Promoter (<=1kb)	-94	SYNGR3
chr16_1992384_1993084	BRCA	80	72	Promoter (<=1kb)	0	SYNGR3
chr16_2032655_2032841	BRCA;UCEC	5	18	Promoter (<=1kb)	0	NHERF2
chr16_2033125_2033429	BRCA;UCEC	18	15	Promoter (<=1kb)	0	NHERF2
chr16_21159074_21160185	LIHC	35	56	Promoter (<=1kb)	0	DNAH3
chr16_21283809_21284256	BRCA;CESC;COAD;UCEC	40	41	Promoter (<=1kb)	0	CRYM
chr16_164717_164837	COAD;READ	26	2	Promoter (<=1kb)	235	HBM
chr16_164970_165187	COAD;READ	24	12	Promoter (<=1kb)	488	HBM
chr16_165304_167018	COAD;READ	142	26	Promoter (<=1kb)	0	HBM
chr16_2196352_2196498	READ	22	11	Promoter (<=1kb)	107	CASKIN1
chr16_2196596_2196716	READ	26	13	Promoter (<=1kb)	0	CASKIN1
chr16_2196812_2197150	READ	41	13	Promoter (<=1kb)	-207	CASKIN1
chr16_22813163_22814053	BRCA;ESCA;LUAD;READ;STAD;UCEC;PAAD	66	39	Promoter (<=1kb)	0	LOC107984851
chr16_22814059_22814179	BRCA;ESCA;LUAD;READ;STAD;UCEC;PAAD	17	12	Promoter (<=1kb)	0	HS3ST2
chr16_22814246_22814838	BRCA;ESCA;LUAD;READ;STAD;UCEC;PAAD	69	16	Promoter (<=1kb)	0	HS3ST2
chr16_2234065_2235815	READ	99	30	Promoter (<=1kb)	0	E4F1
chr16_2236285_2237461	BRCA;COAD;READ	102	32	Promoter (<=1kb)	0	DNASE1L2
chr16_2237534_2238094	BRCA;COAD;READ	60	18	Promoter (<=1kb)	708	DNASE1L2
chr16_22948097_22948971	COAD;READ	43	76	Distal Intergenic	-68752	LOC112268176
chr16_23301634_23302348	CESC;UCS	46	14	Promoter (<=1kb)	0	SCNN1B
chr16_23302432_23302552	CESC;UCS	16	16	Promoter (<=1kb)	130	SCNN1B
chr16_23302560_23302680	CESC;UCS	6	15	Promoter (<=1kb)	258	SCNN1B
chr16_23302876_23303441	CESC;UCS	12	8	Promoter (<=1kb)	-532	SCNN1B
chr16_23694913_23695351	CESC;LUAD	21	49	Promoter (<=1kb)	-153	ERN2
chr16_23713076_23713620	BRCA;HNSC;UCEC;UCS	38	3	Promoter (<=1kb)	0	ERN2
chr16_23835516_23836056	BRCA;COAD	56	65	Promoter (<=1kb)	0	PRKCB
chr16_23836167_23836929	BRCA;COAD	75	89	Promoter (<=1kb)	0	PRKCB
chr16_24254977_24256286	BRCA;CESC;HNSC;UCEC	54	42	Promoter (<=1kb)	-49	CACNG3
chr16_25691186_25691840	COAD;READ	32	11	Promoter (<=1kb)	-119	HS3ST4
chr16_25692504_25692624	COAD;READ	9	7	Promoter (<=1kb)	545	HS3ST4
chr16_25692726_25693957	COAD;READ	83	13	Promoter (<=1kb)	767	HS3ST4
chr16_2715516_2715900	LUAD	33	39	Promoter (<=1kb)	0	PRSS27
chr16_28062496_28062639	COAD;STAD	12	1	Promoter (<=1kb)	549	GSG1L
chr16_28062720_28062873	COAD;STAD	21	2	Promoter (<=1kb)	315	GSG1L
chr16_28063062_28063194	COAD;STAD	16	6	Promoter (<=1kb)	0	GSG1L
chr16_28063278_28063572	COAD;STAD	46	8	Promoter (<=1kb)	0	GSG1L
chr16_28063652_28063785	COAD;STAD	21	8	Promoter (<=1kb)	0	GSG1L
chr16_28063855_28064006	COAD;STAD	11	8	Promoter (<=1kb)	-141	GSG1L
chr16_28879567_28880669	COAD	87	95	Promoter (<=1kb)	0	ATP2A1-AS1
chr16_2842378_2842895	BRCA;LUSC;READ;UCEC;UCS	35	91	Promoter (<=1kb)	0	PRSS30P
chr16_28936574_28937234	UCS	42	71	Promoter (<=1kb)	0	CD19
chr16_2852769_2853436	LIHC	54	5	Promoter (2-3kb)	2497	PRSS22
chr16_29692017_29692241	UCS	17	44	Intron	12835	QPRT
chr16_29785051_29785478	BRCA;LUSC	37	74	Distal Intergenic	-5249	KIF22
chr16_29876326_29876703	BRCA;CESC	23	8	Intron	9316	SEZ6L2
chr16_29876774_29877039	BRCA;CESC	20	20	Exon	8980	SEZ6L2
chr16_29877210_29877426	BRCA;CESC	15	25	Exon	8593	SEZ6L2
chr16_29901129_29901957	HNSC;LUSC	46	19	Promoter (<=1kb)	247	ASPHD1
chr16_30029536_30029804	BRCA	12	1	Promoter (<=1kb)	0	TLCD3B
chr16_30030019_30030497	BRCA	13	2	Promoter (<=1kb)	0	TLCD3B
chr16_30030503_30030623	BRCA	7	1	Promoter (<=1kb)	-419	TLCD3B
chr16_30030957_30031126	BRCA	12	6	Promoter (<=1kb)	145	TLCD3B
chr16_30095360_30095577	COAD	13	14	Promoter (<=1kb)	11	YPEL3
chr16_30095725_30095845	READ	4	12	Promoter (<=1kb)	-137	YPEL3
chr16_30095958_30096078	READ	14	27	Promoter (<=1kb)	0	YPEL3
chr16_30096107_30096227	READ	15	52	Promoter (<=1kb)	0	YPEL3
chr16_30096411_30096816	READ	31	99	Promoter (<=1kb)	0	YPEL3-DT
chr16_2966627_2970331	BRCA;LUSC	348	265	Promoter (<=1kb)	0	PAQR4
chr16_30394937_30395057	CESC	12	51	Promoter (<=1kb)	-362	ZNF48
chr16_30395129_30395396	CESC	30	119	Promoter (<=1kb)	-23	ZNF48
chr16_30395470_30396050	CESC	69	148	Promoter (<=1kb)	50	ZNF48
chr16_30474056_30474494	OV;UCEC;UCS	39	20	Promoter (<=1kb)	55	ITGAL
chr16_3012205_3012795	BRCA	26	15	Promoter (<=1kb)	-128	CLDN9
chr16_3012894_3013064	BRCA	10	20	Promoter (<=1kb)	0	CLDN9
chr16_30649828_30651561	UCS;LIHC	113	260	Promoter (<=1kb)	0	PRR14
chr16_3017464_3017776	BRCA;COAD	18	8	Promoter (<=1kb)	394	CLDN6
chr16_3017957_3018529	BRCA;COAD	42	55	Promoter (<=1kb)	0	CLDN6
chr16_3020055_3020269	LIHC	22	64	Promoter (<=1kb)	0	CLDN6
chr16_3027774_3028592	BRCA	59	62	3' UTR	3382	BICDL2
chr16_3029357_3030014	BRCA;READ;UCEC	58	43	Promoter (1-2kb)	1960	BICDL2
chr16_3035201_3036042	LIHC	27	5	Promoter (<=1kb)	0	BICDL2
chr16_3036185_3036470	UCEC	17	15	Promoter (<=1kb)	456	BICDL2
chr16_3036477_3036597	UCEC	9	10	Promoter (<=1kb)	329	BICDL2
chr16_3036814_3036994	UCEC	21	12	Promoter (<=1kb)	0	BICDL2
chr16_30893171_30893929	COAD	30	41	Promoter (<=1kb)	0	MIR762
chr16_31010113_31010274	CESC;HNSC;READ	6	6	Promoter (<=1kb)	122	STX1B
chr16_31010538_31010658	CESC;HNSC;READ	13	4	Promoter (<=1kb)	0	STX1B
chr16_31010804_31011371	CESC;HNSC;READ	23	7	Promoter (<=1kb)	-166	STX1B
chr16_31202248_31203376	COAD	82	65	Promoter (<=1kb)	0	PYCARD
chr16_31203523_31203686	COAD	4	1	Promoter (<=1kb)	-73	PYCARD
chr16_31214576_31214696	BRCA;READ	10	9	Promoter (<=1kb)	457	TRIM72
chr16_31214764_31216359	BRCA;READ	123	91	Promoter (<=1kb)	11	PYDC1
chr16_31216465_31217257	BRCA	54	8	Promoter (<=1kb)	0	PYDC1
chr16_31331131_31331469	COAD;READ	28	6	Promoter (<=1kb)	751	ITGAM
chr16_31331579_31331699	COAD;READ	9	8	Promoter (1-2kb)	1199	ITGAM
chr16_31331705_31331825	COAD;READ	9	12	Promoter (1-2kb)	1325	ITGAM
chr16_31427561_31427921	COAD;READ	42	23	Promoter (<=1kb)	364	COX6A2
chr16_31428010_31428432	COAD;READ	33	3	Promoter (<=1kb)	0	COX6A2
chr16_31537261_31537929	COAD;HNSC;READ	62	6	Distal Intergenic	9284	AHSP
chr16_31568433_31569453	BRCA;CESC;ESCA;HNSC;LUAD;LUSC;READ;STAD;UCEC;UCS	73	11	Promoter (<=1kb)	22	YBX3P1
chr16_31569508_31569716	BRCA;CESC;ESCA;HNSC;LUAD;LUSC;READ;STAD;UCEC;UCS	30	4	Promoter (<=1kb)	-33	YBX3P1
chr16_31819333_31820213	CESC;LUAD;LUSC;UCEC;UCS	67	1	Distal Intergenic	-10489	VN1R3
chr16_3159991_3160429	BRCA;CESC;UCEC;LIHC	29	13	Distal Intergenic	12863	CASP16P
chr16_3170378_3171743	CESC;COAD;HNSC	86	54	Distal Intergenic	-16461	OR1F1
chr16_3172069_3172281	LUSC;UCEC;UCS	12	65	Distal Intergenic	-15923	OR1F1
chr16_3174937_3175101	READ	13	15	Distal Intergenic	-13103	OR1F1
chr16_3175300_3175738	READ	26	89	Distal Intergenic	-12466	OR1F1
chr16_3182962_3184097	COAD;READ	86	134	Exon	-4107	OR1F1
chr16_3188704_3189909	CESC;READ	73	124	Promoter (<=1kb)	492	OR1F1
chr16_3192539_3192909	CESC;LUAD;LUSC;OV;UCEC	28	0	Intron	4327	OR1F1
chr16_3193223_3193598	CESC;LUAD;LUSC;OV;UCEC	30	1	Intron	5011	OR1F1
chr16_3295031_3295689	OV;UCEC;UCS	60	5	Intron	8183	TIGD7
chr16_3304468_3306305	HNSC	128	171	Promoter (<=1kb)	0	TIGD7
chr16_3364918_3365356	CESC;UCEC;UCS	33	59	Promoter (<=1kb)	0	LOC105371059
chr16_3499993_3500353	CESC	36	0	Promoter (<=1kb)	-623	CLUAP1
chr16_3500661_3501335	CESC	63	171	Promoter (<=1kb)	0	CLUAP1
chr16_3690551_3690989	READ	17	59	Promoter (<=1kb)	144	TRAP1
chr16_3938622_3939490	CESC;COAD;READ	55	30	Intron	10954	LINC02861
chr16_4536974_4538491	COAD	96	46	Promoter (<=1kb)	0	CDIP1
chr16_4538593_4539031	COAD	38	116	Promoter (<=1kb)	0	CDIP1
chr16_46843794_46844710	LUSC;UCEC;UCS	77	3	Exon	-12614	C16orf87
chr16_4663547_4664343	LUSC	26	69	Promoter (<=1kb)	0	MGRN1
chr16_4664382_4664502	LUSC	5	48	Promoter (<=1kb)	0	MGRN1
chr16_4664624_4665349	LUSC	22	30	Promoter (<=1kb)	208	MGRN1
chr16_48810256_48811347	BRCA;CESC;HNSC;LUAD;LUSC;UCEC	99	12	Distal Intergenic	186798	LOC105371240
chr16_49274954_49275565	CESC;COAD;READ	36	6	Promoter (<=1kb)	14	LOC105371241
chr16_49277501_49278507	CESC;COAD;ESCA;HNSC;LUAD;LUSC;READ;STAD;UCEC	66	5	Promoter (1-2kb)	-1922	LOC105371241
chr16_49278568_49278762	CESC;COAD;ESCA;HNSC;LUAD;LUSC;READ;STAD;UCEC	11	3	Promoter (2-3kb)	2720	CBLN1
chr16_49280412_49281402	CESC;HNSC;STAD	61	10	Promoter (<=1kb)	80	CBLN1
chr16_49281540_49281722	CESC;HNSC;STAD	20	6	Promoter (<=1kb)	-58	CBLN1
chr16_49281840_49282297	CESC;HNSC;STAD	73	44	Promoter (<=1kb)	0	LOC102724859
chr16_49282452_49283387	CESC;HNSC;STAD	75	34	Promoter (<=1kb)	240	LOC102724859
chr16_49464906_49465778	CESC;COAD;UCS	45	16	Promoter (<=1kb)	-328	LINC02179
chr16_49969501_49969721	CESC;LUAD;UCEC	12	4	Distal Intergenic	-54689	CNEP1R1
chr16_50549232_50550713	CESC	50	24	Promoter (<=1kb)	836	NKD1
chr16_50841149_50841589	CESC;ESCA;UCEC	32	117	Promoter (<=1kb)	0	LINC02128
chr16_51113478_51114030	COAD;ESCA;READ;STAD	41	5	Distal Intergenic	36567	SALL1
chr16_51134339_51134816	CESC;UCS	43	18	Distal Intergenic	15781	SALL1
chr16_51134845_51134965	CESC;UCS	8	7	Distal Intergenic	15632	SALL1
chr16_51134992_51135581	UCEC	30	8	Distal Intergenic	15016	SALL1
chr16_51149364_51150673	BRCA;CESC;COAD;ESCA;HNSC;LUAD;READ;STAD	81	38	Promoter (<=1kb)	0	SALL1
chr16_51150783_51150995	BRCA;CESC;COAD;ESCA;HNSC;LUAD;READ;STAD	18	24	Promoter (<=1kb)	13	LOC107984886
chr16_51151089_51151263	LUSC	17	16	Promoter (<=1kb)	0	SALL1
chr16_51151324_51151624	LUSC	34	27	Promoter (<=1kb)	0	SALL1
chr16_51151701_51151921	LUSC	23	28	Promoter (<=1kb)	-144	LOC107984886
chr16_51152031_51152276	LUSC	18	49	Promoter (<=1kb)	0	LOC107984886
chr16_51152282_51152402	LUSC	9	51	Promoter (<=1kb)	0	SALL1
chr16_51152551_51153243	LUSC	63	40	Promoter (<=1kb)	-217	SALL1
chr16_51153454_51154219	LUSC	49	19	Promoter (1-2kb)	-1120	SALL1
chr16_51154357_51155502	LUSC	72	30	Promoter (2-3kb)	-2023	SALL1
chr16_51155789_51156413	BRCA;CESC;COAD;ESCA;HNSC;LUAD;LUSC;READ;STAD;PAAD	51	18	Intron	-3455	SALL1
chr16_54281555_54282369	CESC;UCS	58	21	Distal Intergenic	3486	IRX3
chr16_54282605_54283522	COAD;LUSC	43	18	Promoter (2-3kb)	2333	IRX3
chr16_54283691_54284403	COAD;LUSC	42	19	Promoter (1-2kb)	1452	IRX3
chr16_54284476_54284694	COAD;LUSC	24	16	Promoter (1-2kb)	1161	IRX3
chr16_54284774_54285118	COAD;LUSC	35	18	Promoter (<=1kb)	737	IRX3
chr16_54285270_54285390	COAD;LUSC	10	19	Promoter (<=1kb)	465	IRX3
chr16_54286644_54288675	READ	142	72	Promoter (<=1kb)	0	IRX3
chr16_54288747_54289771	READ	85	9	Promoter (1-2kb)	-1960	IRX3
chr16_54290198_54290689	READ	50	9	Distal Intergenic	-3411	IRX3
chr16_54291180_54292063	READ	54	7	Exon	-4393	IRX3
chr16_54370399_54370837	CESC;LUSC	20	8	Promoter (<=1kb)	0	LINC02140
chr16_54931121_54931400	UCEC	42	28	Promoter (<=1kb)	0	IRX5
chr16_54931524_54932640	COAD;HNSC;LUSC;READ;UCEC;UCS;LIHC	75	20	Promoter (<=1kb)	0	IRX5
chr16_54932828_54933890	COAD;HNSC;LUSC;READ;UCEC;UCS;LIHC	110	15	Promoter (<=1kb)	756	IRX5
chr16_54934805_54935153	COAD;HNSC;LUSC;READ;LIHC	20	14	Promoter (2-3kb)	2733	IRX5
chr16_54936369_54940454	COAD;HNSC;LUSC;READ;UCS	242	47	Promoter (<=1kb)	0	LOC124903692
chr16_55323244_55323965	COAD;READ	47	14	Promoter (<=1kb)	-238	IRX6
chr16_55324037_55324231	COAD;READ	14	13	Promoter (<=1kb)	0	IRX6
chr16_55324369_55325220	COAD;READ	77	14	Promoter (<=1kb)	166	IRX6
chr16_55326269_55326693	COAD;READ;UCS	20	2	Promoter (<=1kb)	469	IRX6
chr16_55328336_55330538	CESC;COAD;OV;READ;UCEC;UCS	76	8	Promoter (2-3kb)	2536	IRX6
chr16_55330600_55332219	CESC;COAD;OV;READ;UCEC;UCS	87	11	3' UTR	4800	IRX6
chr16_55478543_55479029	COAD	20	8	Promoter (<=1kb)	0	MMP2
chr16_55479164_55479858	COAD	62	17	Promoter (<=1kb)	0	MMP2
chr16_55479995_55480159	COAD	5	7	Promoter (<=1kb)	0	MMP2
chr16_55480291_55480411	COAD	5	14	Promoter (<=1kb)	-122	MMP2
chr16_55480465_55480628	COAD	13	16	Promoter (<=1kb)	0	MMP2
chr16_55655391_55655990	COAD;READ;STAD	40	11	Promoter (<=1kb)	0	SLC6A2
chr16_55656090_55657291	CESC;ESCA	90	17	Promoter (<=1kb)	0	SLC6A2
chr16_56190447_56191148	COAD	61	24	Promoter (<=1kb)	0	GNAO1-DT
chr16_56191560_56191730	COAD	22	25	Promoter (<=1kb)	-4	GNAO1
chr16_56191908_56192370	CESC	33	13	Promoter (<=1kb)	0	GNAO1
chr16_56192376_56192496	CESC	8	3	Promoter (<=1kb)	0	GNAO1
chr16_56193019_56193897	CESC;COAD;HNSC	32	12	Promoter (<=1kb)	0	GNAO1
chr16_56193979_56194666	CESC;COAD;HNSC	46	47	Promoter (<=1kb)	0	GNAO1
chr16_56588789_56590087	BRCA;CESC;LUAD;PAAD;LIHC	97	15	Promoter (<=1kb)	0	MT3
chr16_56625014_56626294	UCEC	73	51	Promoter (<=1kb)	0	MT1E
chr16_56638346_56639009	CESC;HNSC	39	27	Promoter (<=1kb)	0	MT1A
chr16_56647951_56648104	UCEC;UCS	14	21	Promoter (<=1kb)	-777	MT1B
chr16_56662778_56663344	BRCA;CESC;ESCA;HNSC;LUAD;LUSC;READ;UCEC;UCS	40	7	Distal Intergenic	4677	MT1G
chr16_56667525_56669180	UCS	55	35	Promoter (<=1kb)	0	MT1G
chr16_56669242_56670103	UCS	45	20	Promoter (<=1kb)	0	MT1H
chr16_56675576_56676400	CESC	41	11	Promoter (<=1kb)	0	MT1IP
chr16_56964620_56964801	UCS	13	116	Promoter (2-3kb)	2513	CETP
chr16_56989278_56989972	HNSC	58	77	Promoter (<=1kb)	0	NLRC5
chr16_57984422_57986126	COAD;READ;LIHC	124	62	Promoter (<=1kb)	0	SPMIP8
chr16_58462546_58463618	COAD;READ	79	8	Promoter (<=1kb)	0	NDRG4
chr16_58463685_58463916	COAD;READ	36	6	Promoter (<=1kb)	0	NDRG4
chr16_58464025_58464287	COAD;READ	32	8	Promoter (<=1kb)	0	NDRG4
chr16_58464373_58465083	COAD;READ	49	19	Promoter (<=1kb)	0	NDRG4
chr16_6018735_6018921	CESC;COAD;HNSC;STAD;UCEC;UCS	7	6	Promoter (<=1kb)	-103	RBFOX1
chr16_6019162_6020461	CESC;COAD;HNSC;STAD;UCEC;UCS	108	14	Promoter (<=1kb)	0	RBFOX1
chr16_559030_560154	COAD	71	12	Promoter (<=1kb)	-240	PRR35
chr16_560835_560955	COAD	11	5	Promoter (<=1kb)	441	PRR35
chr16_561031_561446	COAD	24	5	Promoter (<=1kb)	637	PRR35
chr16_566476_566942	CESC;COAD;READ	12	61	Promoter (<=1kb)	-53	PIGQ
chr16_62035195_62036534	CESC;COAD;READ;STAD;UCEC	97	21	Promoter (<=1kb)	0	CDH8
chr16_65120084_65122096	STAD	131	23	Promoter (<=1kb)	0	CDH11
chr16_65122196_65124235	STAD	132	22	Promoter (<=1kb)	0	CDH11
chr16_6482641_6483571	CESC	73	6	Promoter (<=1kb)	0	RBFOX1
chr16_6483665_6484867	CESC	46	11	Promoter (<=1kb)	0	RBFOX1
chr16_6573685_6574355	CESC	29	8	Exon	89870	RBFOX1
chr16_66366337_66366775	BRCA	13	5	Promoter (<=1kb)	0	CDH5
chr16_66578461_66579753	BRCA;COAD;HNSC;LUAD;LUSC;READ;UCS;LIHC	88	9	Promoter (<=1kb)	0	CMTM2
chr16_66604235_66604570	COAD;READ	22	114	Promoter (<=1kb)	0	CMTM3
chr16_66604636_66604852	COAD;READ	28	64	Promoter (<=1kb)	0	CMTM3
chr16_67014150_67014789	COAD	40	82	Distal Intergenic	7627	CES4A
chr16_67150407_67151673	UCEC	75	66	Promoter (<=1kb)	0	B3GNT9
chr16_67162510_67164485	COAD	175	52	Promoter (<=1kb)	0	HSF4
chr16_67164619_67166073	COAD	128	96	Promoter (<=1kb)	0	HSF4
chr16_67166174_67167032	UCS	21	34	Promoter (<=1kb)	0	HSF4
chr16_67184519_67185551	READ	82	126	Promoter (<=1kb)	113	EXOC3L1
chr16_67236917_67237520	UCS	39	10	Promoter (<=1kb)	-163	SLC9A5
chr16_67399150_67399810	CESC;LUSC	46	32	Promoter (2-3kb)	-2893	ZDHHC1
chr16_67661005_67661125	HNSC	15	65	Promoter (<=1kb)	45	PARD6A
chr16_67661162_67662350	HNSC	61	25	Promoter (<=1kb)	0	PARD6A
chr16_67967253_67968192	UCEC;UCS	35	50	Promoter (<=1kb)	277	SLC12A4
chr16_67968703_67969387	UCEC	40	141	Promoter (<=1kb)	0	SLC12A4
chr16_67969465_67969585	UCEC	7	30	Promoter (<=1kb)	16	SLC12A4
chr16_67969679_67969865	UCEC	14	26	Promoter (<=1kb)	-78	SLC12A4
chr16_67980064_67980797	UCS	67	20	Promoter (<=1kb)	0	DPEP3
chr16_68447145_68447782	CESC;HNSC;LUAD;LIHC	40	4	Promoter (<=1kb)	660	SMPD3
chr16_68447848_68449666	CESC;HNSC;LUAD;LIHC	113	94	Promoter (<=1kb)	0	SMPD3
chr16_68642524_68642962	CESC;COAD;ESCA;LUSC;READ	43	16	Promoter (2-3kb)	-2031	CDH3
chr16_660604_660929	UCS	23	63	Promoter (<=1kb)	-136	WDR90
chr16_661014_661483	UCS	31	62	Promoter (<=1kb)	0	WDR90
chr16_71230270_71231192	CESC	43	28	Promoter (<=1kb)	0	HYDIN
chr16_71425844_71426690	CESC;COAD;ESCA;HNSC;LUAD;LUSC;READ;UCEC;UCS	58	116	Promoter (<=1kb)	0	LINC02136
chr16_71441375_71442031	UCEC;UCS	67	14	Promoter (<=1kb)	23	TLE7
chr16_71525365_71525693	BRCA;LIHC	9	3	Promoter (<=1kb)	132	CHST4
chr16_72786704_72786892	UCEC;UCS	4	0	3' UTR	102942	ZFHX3
chr16_72787174_72787362	READ	11	7	Exon	102472	ZFHX3
chr16_72787453_72787689	READ	18	23	Exon	102145	ZFHX3
chr16_73062753_73063466	LUAD;LUSC	46	20	Intron	-3055	ZFHX3
chr16_73064626_73065293	LUAD;LUSC	32	15	Intron	-4928	ZFHX3
chr16_73065656_73065776	LUAD;LUSC	7	10	Intron	-5958	ZFHX3
chr16_73065915_73067535	LUSC;LIHC	103	21	Intron	-6217	ZFHX3
chr16_7303930_7304126	BRCA;CESC;COAD;HNSC;LUAD;READ;UCEC;UCS	10	5	Promoter (<=1kb)	-124	RBFOX1
chr16_7304317_7304877	BRCA;CESC;COAD;HNSC;LUAD;READ;UCEC;UCS	31	4	Promoter (<=1kb)	0	LOC124903640
chr16_693865_693985	LUAD	10	9	Promoter (1-2kb)	1278	FBXL16
chr16_694044_694164	LUAD	16	15	Promoter (1-2kb)	1099	FBXL16
chr16_694228_695339	LUAD	92	46	Promoter (<=1kb)	0	FBXL16
chr16_76277052_76277420	CESC	14	6	Promoter (<=1kb)	0	CNTNAP4
chr16_77434218_77435944	CESC	133	15	Promoter (<=1kb)	0	ADAMTS18
chr16_77787884_77788609	CESC;COAD;UCEC	38	35	Promoter (<=1kb)	0	VAT1L
chr16_77788778_77789414	CESC;COAD;UCEC	50	16	Promoter (<=1kb)	214	VAT1L
chr16_78045746_78046422	COAD;READ	45	45	Intron	16657	CLEC3A
chr16_79589720_79590155	BRCA;CESC;LUAD;READ;UCEC	36	5	Intron	9747	MAF
chr16_82626684_82627326	LIHC	45	9	Promoter (<=1kb)	0	CDH13
chr16_82627387_82628250	UCEC	68	17	Promoter (<=1kb)	348	CDH13
chr16_83968838_83969306	PAAD	46	6	Promoter (<=1kb)	594	NECAB2
chr16_84526927_84527404	BRCA	20	12	Intron	-22237	MEAK7
chr16_84907133_84907786	LIHC	23	3	3' UTR	17889	CRISPLD2
chr16_85897923_85899933	HNSC	127	75	Promoter (<=1kb)	0	IRF8
chr16_86286584_86287160	CESC;COAD;ESCA;HNSC;READ;STAD;UCEC	50	16	Promoter (<=1kb)	157	LINC02135
chr16_86287250_86287458	CESC;COAD;ESCA;HNSC;READ;STAD;UCEC	20	11	Promoter (<=1kb)	823	LINC02135
chr16_86493263_86494360	CESC;COAD;HNSC;READ;STAD	34	6	Promoter (2-3kb)	-2382	FENDRR
chr16_86494606_86496573	CESC;COAD;ESCA;HNSC;READ;STAD	99	6	Promoter (2-3kb)	2012	FENDRR
chr16_86496992_86499394	CESC;COAD	196	13	Promoter (<=1kb)	0	FENDRR
chr16_86502220_86502736	CESC	15	14	Intron	-3635	FENDRR
chr16_86502839_86503118	CESC	6	3	Intron	-4254	FENDRR
chr16_86503362_86503747	CESC	14	5	Intron	-4777	FENDRR
chr16_86503872_86505670	CESC;PAAD	70	13	Intron	3182	FENDRR
chr16_86507799_86510203	CESC	251	50	Promoter (<=1kb)	0	FENDRR
chr16_86512708_86512828	COAD;ESCA;HNSC;LUAD;LUSC;READ	7	7	Promoter (2-3kb)	2181	FOXF1
chr16_86512907_86513451	CESC	28	5	Promoter (2-3kb)	2380	FOXF1
chr16_86513537_86513657	COAD;ESCA;HNSC;LUAD;LUSC;READ	4	5	3' UTR	3010	FOXF1
chr16_86513665_86514006	COAD;ESCA;HNSC;LUAD;LUSC;READ	25	6	3' UTR	3138	FOXF1
chr16_86515242_86516931	COAD;HNSC;LUAD;LUSC;READ;PAAD	128	12	3' UTR	4715	FOXF1
chr16_86565018_86566436	COAD;READ	73	6	Promoter (<=1kb)	-393	FOXC2
chr16_86566654_86567178	COAD;READ	68	22	Promoter (<=1kb)	0	FOXC2
chr16_86568317_86568485	COAD;READ;STAD	24	8	Promoter (<=1kb)	-470	FOXC2-AS1
chr16_86568601_86569254	COAD;READ;STAD	36	6	Promoter (<=1kb)	-754	FOXC2-AS1
chr16_86733054_86733248	READ	16	4	Promoter (<=1kb)	385	LINC02188
chr16_86733592_86733853	LIHC	11	0	Promoter (<=1kb)	923	LINC02188
chr16_86733931_86734051	CESC	7	1	Promoter (<=1kb)	-748	LINC02188
chr16_87435340_87435778	UCS	24	6	Promoter (2-3kb)	-2206	ZCCHC14
chr16_8712673_8713249	BRCA;LUAD	26	16	Promoter (<=1kb)	0	ABAT
chr16_88429818_88430436	CESC;COAD	52	8	Exon	-22844	ZFPM1
chr16_88430556_88431355	CESC;COAD	73	32	Exon	-21925	ZFPM1
chr16_89315399_89316059	UCS	24	28	Promoter (<=1kb)	939	ANKRD11
chr16_90047159_90047793	LIHC	39	80	Promoter (<=1kb)	0	URAHP
chr16_90047836_90047956	LIHC	17	12	Promoter (<=1kb)	-63	URAHP
chr16_90048076_90048213	LIHC	7	19	Promoter (<=1kb)	-303	URAHP
chr16_90048312_90048716	LIHC	18	19	Promoter (<=1kb)	-539	URAHP
chr16_9090213_9090465	CESC	19	73	Promoter (1-2kb)	-1179	HAPSTR1
chr16_9090536_9090860	CESC	46	83	Promoter (<=1kb)	-784	HAPSTR1
chr16_9091086_9091256	CESC	15	126	Promoter (<=1kb)	-388	HAPSTR1
chr16_9091412_9091697	BRCA;HNSC	31	155	Promoter (<=1kb)	0	HAPSTR1
chr17_10197587_10198635	COAD;READ;STAD	117	14	Promoter (<=1kb)	0	GAS7
chr17_10198777_10199345	COAD;READ;STAD	53	7	Promoter (<=1kb)	-171	GAS7
chr17_10728937_10730190	BRCA;CESC;ESCA	89	43	Promoter (<=1kb)	0	TMEM220-AS1
chr17_1203217_1203337	COAD	8	13	Intron	-15895	ABR
chr17_1203518_1204061	COAD	56	36	Intron	-16196	ABR
chr17_1270376_1270496	CESC;ESCA;READ;STAD	13	3	Promoter (<=1kb)	0	BHLHA9
chr17_1270764_1271007	CESC;ESCA;READ;STAD	35	5	Promoter (<=1kb)	320	BHLHA9
chr17_1271116_1271600	CESC;ESCA;READ;STAD	36	3	Promoter (<=1kb)	672	BHLHA9
chr17_12973834_12974158	STAD	18	4	Promoter (<=1kb)	122	ARHGAP44
chr17_12974169_12974289	STAD	13	4	Promoter (<=1kb)	457	ARHGAP44
chr17_12974301_12974638	STAD	19	4	Promoter (<=1kb)	589	ARHGAP44
chr17_13600420_13602584	COAD;STAD	213	106	Promoter (<=1kb)	0	HS3ST3A1
chr17_13602868_13603059	COAD;STAD	9	3	Promoter (<=1kb)	-939	HS3ST3A1
chr17_14297195_14298987	CESC	117	53	Promoter (2-3kb)	-2094	HS3ST3B1
chr17_14302718_14304385	READ	113	104	Promoter (<=1kb)	0	MGC12916
chr17_14304461_14305721	READ	28	32	Promoter (<=1kb)	607	MGC12916
chr17_14308702_14310855	READ;STAD	108	123	Intron	4848	MGC12916
chr17_1617994_1618214	PAAD	14	68	Intron	9585	SLC43A2
chr17_15782872_15783310	CESC	34	3	Exon	-3308	MEIS3P1
chr17_15917295_15918127	BRCA;CESC;ESCA;LUAD;READ;UCEC;UCS	63	7	Distal Intergenic	-27003	ADORA2B
chr17_16415009_16415669	UCEC	9	82	Promoter (<=1kb)	0	TRPV2
chr17_17700214_17700873	HNSC	84	23	Intron	17719	RAI1
chr17_334130_334350	CESC;HNSC;LUSC;UCEC	9	13	Promoter (<=1kb)	-64	RPH3AL
chr17_334963_336498	READ	62	8	Promoter (<=1kb)	0	RPH3AL
chr17_1977248_1977515	BRCA;CESC;HNSC	14	1	Intron	-40201	LOC105371485
chr17_1977589_1977916	BRCA;CESC;HNSC	26	7	Intron	-39800	LOC105371485
chr17_19386996_19387226	UCEC	7	12	Promoter (<=1kb)	0	MFAP4
chr17_19387344_19387481	UCEC	4	16	Promoter (<=1kb)	-154	MFAP4
chr17_19533012_19533747	COAD	34	24	Promoter (<=1kb)	0	SLC47A1
chr17_19533822_19534698	COAD	79	43	Promoter (<=1kb)	0	SLC47A1
chr17_19977670_19978825	UCEC	71	151	Promoter (<=1kb)	0	AKAP10
chr17_19979988_19980426	UCEC;UCS	31	16	Promoter (1-2kb)	-1645	AKAP10
chr17_21376248_21376654	CESC;READ;UCS	52	14	Promoter (<=1kb)	0	KCNJ12
chr17_21376720_21377621	CESC	82	23	Promoter (<=1kb)	363	KCNJ12
chr17_21377704_21378328	CESC	42	10	Promoter (1-2kb)	1347	KCNJ12
chr17_21463655_21464297	CESC;ESCA;HNSC;UCEC;UCS	46	10	Intron	6221	LOC124903951
chr17_28306772_28307482	OV;UCS	53	2	Promoter (<=1kb)	0	KRT18P55
chr17_28318093_28318584	BRCA	34	38	Promoter (<=1kb)	-616	TMEM97
chr17_28318781_28319955	BRCA	80	159	Promoter (<=1kb)	0	TMEM97
chr17_28371967_28372584	COAD	76	30	Promoter (<=1kb)	273	SARM1
chr17_28711061_28711369	UCEC	29	116	Promoter (<=1kb)	0	PROCA1
chr17_28711392_28711512	UCEC	16	107	Promoter (<=1kb)	-93	PROCA1
chr17_28711566_28711766	BRCA	16	92	Promoter (<=1kb)	0	PROCA1
chr17_28711831_28712171	BRCA	20	78	Promoter (<=1kb)	0	PROCA1
chr17_28712286_28712594	BRCA	16	68	Promoter (<=1kb)	-398	PROCA1
chr17_28716830_28717894	COAD;READ	100	40	Promoter (<=1kb)	0	RAB34
chr17_28717965_28719019	COAD;READ	35	40	Promoter (<=1kb)	0	RAB34
chr17_29004550_29004988	CESC	19	5	Promoter (<=1kb)	925	SEZ6
chr17_29005231_29005636	HNSC;LIHC	40	9	Promoter (<=1kb)	277	SEZ6
chr17_29005705_29005879	HNSC;LIHC	13	12	Promoter (<=1kb)	34	SEZ6
chr17_29005928_29006048	HNSC;LIHC	16	42	Promoter (<=1kb)	0	SEZ6
chr17_29006089_29006767	CESC	22	42	Promoter (<=1kb)	0	SEZ6
chr17_29572371_29572707	UCEC	17	12	Exon	3424	GIT1
chr17_29572786_29573431	UCEC	52	52	Promoter (2-3kb)	2700	GIT1
chr17_29590103_29591921	BRCA	82	188	Promoter (<=1kb)	320	ANKRD13B
chr17_29592426_29593121	BRCA	26	59	Promoter (<=1kb)	-11	ANKRD13B
chr17_29593168_29593412	BRCA	41	51	Promoter (<=1kb)	36	ANKRD13B
chr17_30234943_30236380	BRCA	98	25	Promoter (<=1kb)	0	SLC6A4
chr17_30237496_30239696	UCS	57	10	Promoter (<=1kb)	0	LOC105371720
chr17_30920505_30922075	UCS	54	42	Promoter (<=1kb)	0	ADAP2
chr17_30922215_30923144	UCEC	73	14	Promoter (<=1kb)	267	ADAP2
chr17_30970311_30970944	CESC	29	53	Promoter (<=1kb)	-40	RNF135
chr17_30971097_30971609	CESC	53	66	Promoter (<=1kb)	0	RNF135
chr17_31390601_31391527	COAD;READ;STAD;LIHC	65	10	Promoter (<=1kb)	-148	RAB11FIP4
chr17_31392081_31392201	COAD;READ;STAD	13	6	Promoter (<=1kb)	146	RAB11FIP4
chr17_31392222_31392516	COAD;READ;STAD	17	7	Promoter (<=1kb)	287	RAB11FIP4
chr17_31916770_31917650	LUSC;UCS	78	2	Distal Intergenic	-15062	UTP6
chr17_32518844_32519258	READ	29	21	Exon	4166	LOC105371734
chr17_32519486_32519606	READ	20	32	Intron	3818	LOC105371734
chr17_34156461_34157341	BRCA;CESC;ESCA;HNSC;LUAD;LUSC;READ;STAD;UCEC	49	12	Promoter (<=1kb)	0	ASIC2
chr17_3386068_3386904	BRCA;CESC;HNSC;UCEC	84	3	Promoter (<=1kb)	0	OR3A2
chr17_34578629_34579188	COAD;READ	24	8	Promoter (<=1kb)	0	TMEM132E-DT
chr17_34579287_34579604	COAD;READ	41	17	Promoter (<=1kb)	0	TMEM132E-DT
chr17_34579687_34582369	COAD;READ	243	23	Promoter (<=1kb)	105	TMEM132E
chr17_34626128_34626779	CESC	64	6	Exon	-9014	TMEM132E
chr17_34637186_34638489	READ	92	25	Promoter (1-2kb)	1393	TMEM132E
chr17_34960919_34962018	COAD	73	167	Promoter (<=1kb)	0	CCT6B
chr17_34962305_34962537	COAD	13	4	Promoter (<=1kb)	765	ZNF830
chr17_35345441_35346100	BRCA;COAD;UCS	36	6	Distal Intergenic	16892	SLFN11
chr17_35373081_35373277	COAD;READ	10	8	Promoter (<=1kb)	330	SLFN11
chr17_35373455_35373815	COAD;READ	25	43	Promoter (<=1kb)	0	SLFN11
chr17_35373951_35374663	COAD;READ	45	43	Promoter (<=1kb)	-250	SLFN11
chr17_35432464_35432689	COAD;READ	5	21	Promoter (<=1kb)	0	SLFN12
chr17_35432765_35433053	COAD;READ	12	22	Promoter (<=1kb)	92	SLFN12
chr17_35433189_35433981	COAD;READ	18	73	Promoter (<=1kb)	0	SLFN12
chr17_35448192_35448945	ESCA	49	83	Promoter (<=1kb)	0	SLFN13
chr17_35449325_35449875	ESCA	38	42	Promoter (<=1kb)	-488	SLFN13
chr17_35486394_35487382	LUSC;UCEC	24	33	Promoter (<=1kb)	475	SLFN12L
chr17_35487450_35487852	LUSC;UCEC	27	40	Promoter (<=1kb)	5	SLFN12L
chr17_35794782_35795610	BRCA	72	21	Promoter (<=1kb)	14	MMP28
chr17_35795676_35796032	BRCA	24	24	Promoter (<=1kb)	0	MMP28
chr17_36463855_36464647	BRCA;CESC;COAD;HNSC;LUAD;READ	51	60	Distal Intergenic	18481	LOC105371749
chr17_36464710_36464953	BRCA;CESC;COAD;HNSC;LUAD;READ	24	0	Distal Intergenic	18175	LOC105371749
chr17_36728637_36728857	CESC;HNSC;LUAD;UCEC;UCS	8	78	Distal Intergenic	6134	LOC105371750
chr17_36807658_36807878	CESC	13	6	Distal Intergenic	85155	LOC105371750
chr17_36808067_36808437	CESC	32	13	Distal Intergenic	85564	LOC105371750
chr17_36808517_36809060	CESC	31	9	Distal Intergenic	86014	LOC105371750
chr17_36884552_36884772	UCS	12	3	Intron	48471	LHX1-DT
chr17_36885132_36885792	OV	19	8	Intron	47451	LHX1-DT
chr17_36931954_36932378	BRCA	25	5	Promoter (<=1kb)	865	LHX1-DT
chr17_36932515_36932635	BRCA	10	4	Promoter (<=1kb)	608	LHX1-DT
chr17_36932999_36933399	BRCA	23	3	Promoter (<=1kb)	0	LHX1-DT
chr17_36933462_36933582	BRCA	5	4	Promoter (<=1kb)	-163	LHX1-DT
chr17_36933648_36936518	BRCA	169	60	Promoter (<=1kb)	104	LHX1-DT
chr17_36936630_36936967	STAD	34	21	Promoter (<=1kb)	0	LHX1-DT
chr17_36937133_36937483	CESC	24	16	Promoter (<=1kb)	0	LHX1
chr17_36937503_36937623	COAD	7	9	Promoter (<=1kb)	-12	LHX1
chr17_36937656_36939186	BRCA	89	24	Promoter (<=1kb)	0	LHX1
chr17_36939253_36940064	BRCA	51	6	Promoter (<=1kb)	793	LHX1
chr17_36940289_36941980	BRCA	69	5	Promoter (<=1kb)	-318	LHX1
chr17_36942097_36943093	BRCA	99	4	Promoter (<=1kb)	0	LHX1
chr17_36943223_36943691	BRCA	34	6	Promoter (<=1kb)	925	LHX1
chr17_36945908_36946346	CESC	23	5	Promoter (2-3kb)	-2579	AATF
chr17_37066025_37066193	OV;UCS	10	12	Distal Intergenic	11560	AATF
chr17_37066418_37066803	OV;UCS	17	3	Distal Intergenic	11953	AATF
chr17_37741955_37744839	BRCA;CESC;HNSC	220	115	Promoter (<=1kb)	179	HNF1B
chr17_37744963_37746396	BRCA;CESC;HNSC;UCS	51	82	Promoter (<=1kb)	0	HNF1B
chr17_38428108_38428310	BRCA	11	6	Promoter (<=1kb)	-154	ARHGAP23
chr17_38428441_38429210	BRCA	72	28	Promoter (<=1kb)	0	ARHGAP23
chr17_38453470_38453590	COAD	7	12	Promoter (<=1kb)	-100	ARHGAP23
chr17_38453607_38453727	COAD	16	10	Promoter (<=1kb)	0	ARHGAP23
chr17_38454002_38454122	COAD	18	5	Promoter (<=1kb)	312	ARHGAP23
chr17_38558083_38558540	BRCA	35	102	Promoter (<=1kb)	933	SRCIN1
chr17_38559436_38560012	BRCA	30	85	Promoter (<=1kb)	0	SRCIN1
chr17_38561061_38562380	UCS	120	23	Promoter (1-2kb)	1044	SRCIN1
chr17_38563281_38563709	UCS	38	23	Promoter (<=1kb)	0	SRCIN1
chr17_38578167_38578287	CESC;READ	4	5	Intron	-5347	SRCIN1
chr17_38578376_38578690	CESC;READ	29	5	Exon	-5556	SRCIN1
chr17_38578775_38579047	CESC;READ	18	5	Exon	-5955	SRCIN1
chr17_38841146_38841789	OV;UCS	33	2	Promoter (<=1kb)	0	SPMAP1
chr17_38869294_38870921	UCS	134	293	Promoter (<=1kb)	0	LASP1
chr17_3801142_3801362	UCEC	10	6	Promoter (<=1kb)	0	ITGAE
chr17_3802239_3802639	UCEC	9	23	Promoter (<=1kb)	743	NCBP3
chr17_39164943_39166479	BRCA;CESC;COAD;HNSC;LUAD;LUSC;READ;STAD;UCS	83	57	Promoter (<=1kb)	0	ARL5C
chr17_39174562_39175599	BRCA	37	32	Promoter (1-2kb)	1272	LOC105371768
chr17_39209629_39210289	COAD;READ	55	23	Distal Intergenic	8614	RPL19
chr17_39224393_39224926	COAD	42	10	Promoter (<=1kb)	742	STAC2
chr17_39225019_39226589	CESC	138	24	Promoter (<=1kb)	0	STAC2
chr17_39596457_39596577	BRCA;LUAD	5	3	Distal Intergenic	11343	NEUROD2
chr17_39596643_39596805	BRCA;LUAD	15	3	Distal Intergenic	11115	NEUROD2
chr17_39596871_39597640	BRCA;LUAD	38	3	Distal Intergenic	10280	NEUROD2
chr17_39597856_39598256	BRCA;LUAD	14	9	Distal Intergenic	9664	NEUROD2
chr17_39603919_39604135	BRCA	7	8	3' UTR	3785	NEUROD2
chr17_39604221_39604459	BRCA	16	6	3' UTR	3461	NEUROD2
chr17_39604517_39604637	BRCA	13	7	3' UTR	3283	NEUROD2
chr17_39604903_39605064	BRCA	10	8	Promoter (2-3kb)	2856	NEUROD2
chr17_39605408_39605799	BRCA	42	8	Promoter (2-3kb)	2121	NEUROD2
chr17_39605869_39606307	BRCA	45	12	Promoter (1-2kb)	1613	NEUROD2
chr17_39606493_39607017	BRCA	50	11	Promoter (<=1kb)	903	NEUROD2
chr17_39607185_39607729	CESC	27	10	Promoter (<=1kb)	191	NEUROD2
chr17_39607800_39608064	CESC	22	5	Promoter (<=1kb)	0	NEUROD2
chr17_39608183_39608550	CESC	8	5	Promoter (<=1kb)	-263	NEUROD2
chr17_39867226_39868465	BRCA	84	109	Promoter (<=1kb)	0	ZPBP2
chr17_39926802_39927321	CESC	35	85	Promoter (<=1kb)	0	ORMDL3
chr17_39927437_39927868	CESC	44	164	Promoter (<=1kb)	0	ORMDL3
chr17_39928002_39928387	CESC	13	72	Promoter (<=1kb)	135	LRRC3C
chr17_40191279_40191807	CESC;HNSC	53	104	Promoter (<=1kb)	0	RAPGEFL1
chr17_40341117_40341527	HNSC	30	102	Promoter (<=1kb)	0	RARA
chr17_40341586_40341706	HNSC	11	86	Promoter (<=1kb)	198	RARA
chr17_40341766_40341886	HNSC	8	67	Promoter (<=1kb)	378	RARA
chr17_40344709_40345585	HNSC	44	95	Promoter (<=1kb)	0	RARA
chr17_40442585_40443326	OV	39	56	Promoter (<=1kb)	-124	IGFBP4
chr17_40552212_40552585	UCEC	19	85	Distal Intergenic	8428	CCR7
chr17_40664862_40665289	LUAD	12	13	Promoter (<=1kb)	0	SMARCE1
chr17_42039729_42039849	UCEC	6	0	Promoter (1-2kb)	-1911	ZNF385C
chr17_42039856_42040777	UCEC	75	3	Promoter (2-3kb)	-2038	ZNF385C
chr17_42312238_42312613	COAD	27	102	Downstream (<=300bp)	4902	STAT3
chr17_42312728_42312932	COAD	16	144	Distal Intergenic	4583	STAT3
chr17_42404604_42405516	CESC	96	6	3' UTR	-16064	STAT3
chr17_42405990_42406342	CESC	19	46	Intron	16914	CAVIN1
chr17_42653392_42653939	COAD;LIHC	27	28	Distal Intergenic	-5345	TUBG2
chr17_42670269_42671596	UCS	98	16	Promoter (<=1kb)	-571	PLEKHH3
chr17_42682233_42682541	LUSC	15	73	Promoter (<=1kb)	0	CNTNAP1
chr17_42682724_42683080	LUSC	31	41	Promoter (<=1kb)	0	CCR10
chr17_42683727_42684319	CESC;HNSC;LUSC;UCS	39	3	Promoter (<=1kb)	0	CCR10
chr17_42684955_42685579	CESC;HNSC;LUSC;UCS	50	5	Promoter (1-2kb)	-1038	CCR10
chr17_42686828_42687048	UCS	25	5	Promoter (<=1kb)	-213	CNTNAP1
chr17_42687393_42687999	UCS	43	3	Promoter (<=1kb)	132	CNTNAP1
chr17_42783935_42784809	BRCA;CESC;HNSC;READ;UCEC;UCS	46	9	Promoter (<=1kb)	326	WNK4
chr17_42785131_42785569	BRCA;CESC;HNSC;READ;UCEC;UCS	41	9	Promoter (<=1kb)	0	WNK4
chr17_43006585_43006805	UCS	7	95	Promoter (<=1kb)	0	IFI35
chr17_43024581_43025081	LIHC	29	151	Promoter (<=1kb)	41	VAT1
chr17_43025350_43025470	LIHC	11	9	Promoter (<=1kb)	109	RND2
chr17_43755087_43755239	ESCA;HNSC	7	8	3' UTR	3552	SOST
chr17_43755340_43755966	ESCA;HNSC	66	16	Promoter (2-3kb)	2825	SOST
chr17_43846576_43847272	UCS	25	37	Promoter (<=1kb)	0	CD300LG
chr17_44004379_44006929	UCEC	194	142	Promoter (<=1kb)	0	PYY
chr17_44014254_44015332	BRCA	55	223	Promoter (<=1kb)	0	TMEM101
chr17_44070063_44070335	OV	5	59	Promoter (<=1kb)	-285	G6PC3
chr17_44070498_44071295	OV	55	197	Promoter (<=1kb)	0	G6PC3
chr17_44209361_44211997	BRCA;UCEC	110	158	Promoter (<=1kb)	0	UBTF
chr17_44212238_44212661	BRCA;UCEC	23	11	Promoter (<=1kb)	695	UBTF
chr17_44308754_44308959	LIHC	16	25	Promoter (<=1kb)	153	RUNDC3A
chr17_44316555_44316675	CESC	9	14	Promoter (<=1kb)	0	RUNDC3A
chr17_44354263_44354383	UCEC	7	4	Promoter (2-3kb)	2061	GRN
chr17_44354454_44355223	UCEC	89	34	Promoter (2-3kb)	2252	GRN
chr17_44384750_44385392	BRCA	42	41	Promoter (<=1kb)	0	ITGA2B
chr17_44385499_44386284	BRCA	56	65	Promoter (<=1kb)	0	ITGA2B
chr17_44655755_44656739	BRCA;COAD;HNSC;READ;STAD;LIHC	67	28	Promoter (<=1kb)	0	MEIOC
chr17_44758305_44758548	BRCA;COAD	17	3	Promoter (<=1kb)	-440	ADAM11
chr17_44758619_44759012	BRCA;COAD	46	9	Promoter (<=1kb)	0	ADAM11
chr17_44759165_44759285	BRCA;COAD	15	5	Promoter (<=1kb)	0	ADAM11
chr17_44759376_44759636	BRCA;COAD	19	7	Promoter (<=1kb)	51	ADAM11
chr17_44759764_44759984	BRCA;COAD	7	6	Promoter (<=1kb)	439	ADAM11
chr17_44911335_44911994	UCS	49	49	Promoter (<=1kb)	0	GFAP
chr17_44947239_44948338	CESC	77	179	Promoter (<=1kb)	0	KIF18B
chr17_44959686_44959806	BRCA;CESC;LUAD	7	3	Promoter (1-2kb)	1694	NMT1
chr17_44959893_44960373	BRCA;CESC;LUAD	44	7	Promoter (1-2kb)	1901	NMT1
chr17_44966933_44967867	COAD;STAD	74	8	Promoter (<=1kb)	436	C1QL1
chr17_44967954_44968099	COAD;STAD	14	9	Promoter (<=1kb)	204	C1QL1
chr17_44968732_44969268	COAD;STAD;LIHC	27	26	Promoter (<=1kb)	-429	C1QL1
chr17_44970019_44970670	COAD;READ;LIHC	55	16	Promoter (1-2kb)	-1716	C1QL1
chr17_44988288_44988553	READ	14	4	Intron	-19985	C1QL1
chr17_45143811_45143993	UCEC	12	27	3' UTR	-4482	HEXIM1
chr17_45144055_45144175	UCEC	6	28	3' UTR	-4300	HEXIM1
chr17_45144560_45145118	UCEC	40	28	Distal Intergenic	-3357	HEXIM1
chr17_45220590_45221569	COAD	41	45	Promoter (<=1kb)	0	FMNL1-DT
chr17_45221769_45221992	COAD	30	38	Promoter (<=1kb)	0	FMNL1
chr17_45222073_45222193	COAD	16	16	Promoter (<=1kb)	29	FMNL1-DT
chr17_45222415_45223889	COAD	36	76	Promoter (<=1kb)	-141	FMNL1-DT
chr17_45261629_45261919	COAD;ESCA;READ;UCS	15	24	Promoter (<=1kb)	0	MAP3K14-AS1
chr17_45261983_45262509	COAD;ESCA;READ;UCS	46	34	Promoter (<=1kb)	0	MAP3K14-AS1
chr17_45317089_45317807	OV	49	156	Promoter (<=1kb)	-60	MAP3K14
chr17_45783299_45784068	COAD;READ;STAD	59	26	Promoter (<=1kb)	-209	CRHR1
chr17_45784249_45784369	COAD;STAD	13	8	Promoter (<=1kb)	0	CRHR1
chr17_45784484_45785750	CESC;ESCA;READ;LIHC	99	37	Promoter (<=1kb)	0	CRHR1
chr17_45894920_45895040	COAD;HNSC;STAD	9	22	Promoter (<=1kb)	246	MAPT
chr17_45895149_45896065	CESC	66	30	Promoter (<=1kb)	0	MAPT-AS1
chr17_45896776_45897751	CESC;COAD;HNSC;READ;STAD	61	15	Promoter (<=1kb)	993	MAPT-IT1
chr17_4535988_4536426	UCEC	30	16	Promoter (<=1kb)	-336	SPNS2
chr17_46769715_46770095	READ	25	11	Promoter (1-2kb)	1352	WNT3
chr17_46818468_46819671	READ	97	99	Promoter (<=1kb)	0	WNT3
chr17_46819958_46820178	READ	6	13	Promoter (1-2kb)	-1266	WNT3
chr17_4607176_4607614	UCEC	24	3	Promoter (2-3kb)	-2835	LINC01996
chr17_47694779_47695667	BRCA;LUSC	63	88	Promoter (<=1kb)	0	TBKBP1
chr17_47696069_47696507	BRCA;LUAD;LUSC;UCEC	22	2	Promoter (<=1kb)	805	TBKBP1
chr17_47778091_47778706	BRCA;CESC;HNSC;UCEC;UCS	51	1	Distal Intergenic	30409	OSBPL7
chr17_47847177_47848496	BRCA	103	31	Promoter (2-3kb)	2667	SP6
chr17_47872283_47872722	BRCA;LIHC	27	9	Distal Intergenic	-16409	SP6
chr17_48047249_48049009	READ	119	343	Promoter (<=1kb)	0	NFE2L1-DT
chr17_4745243_4745676	CESC;HNSC;OV	16	8	Promoter (1-2kb)	1496	ZMYND15
chr17_4745721_4745841	CESC;HNSC;OV	11	6	Promoter (1-2kb)	1974	ZMYND15
chr17_4745939_4746080	CESC;HNSC;OV	7	3	Promoter (2-3kb)	2192	ZMYND15
chr17_48526792_48527297	LUSC;READ	41	13	Distal Intergenic	3714	HOXB1
chr17_48541497_48541617	HNSC;LUSC	8	29	Promoter (1-2kb)	-1934	HOXB-AS1
chr17_48541659_48541803	HNSC;LUSC	9	43	Promoter (1-2kb)	-1748	HOXB-AS1
chr17_48541903_48542203	HNSC;LUSC	17	48	Promoter (1-2kb)	-1348	HOXB-AS1
chr17_48542497_48542662	HNSC;LUSC	10	27	Promoter (<=1kb)	-889	HOXB-AS1
chr17_48542931_48543849	HNSC;LUSC	81	74	Promoter (<=1kb)	0	HOXB-AS1
chr17_48543925_48544277	HNSC;LUAD;LUSC	16	42	Promoter (<=1kb)	-16	HOXB2
chr17_48544512_48544676	HNSC;LUAD;LUSC	20	42	Promoter (<=1kb)	161	HOXB-AS1
chr17_48544793_48544913	HNSC;LUAD;LUSC	5	36	Promoter (<=1kb)	196	HOXB2
chr17_48545060_48545465	HNSC;LUAD;LUSC	12	18	Promoter (<=1kb)	0	HOXB2
chr17_48546363_48546483	HNSC;LUAD;LUSC	4	43	Promoter (<=1kb)	-209	HOXB-AS1
chr17_48568621_48568741	HNSC;LUAD;LUSC	8	11	Intron	5282	HOXB3
chr17_48568792_48569018	HNSC;LUAD;LUSC	8	13	Intron	5005	HOXB3
chr17_48571091_48571716	HNSC;LUSC	24	21	Promoter (2-3kb)	2307	HOXB3
chr17_48577742_48578089	HNSC;LUSC	31	51	Promoter (<=1kb)	261	HOXB4
chr17_48578104_48578523	HNSC;LUSC	34	54	Promoter (<=1kb)	0	HOXB4
chr17_48578649_48579531	HNSC;LUSC	44	55	Promoter (<=1kb)	0	HOXB3
chr17_48579611_48580295	HNSC;LUSC	22	62	Promoter (<=1kb)	0	MIR10A
chr17_48581569_48582433	HNSC;LUAD;LUSC	76	74	Promoter (<=1kb)	0	MIR10A
chr17_48582565_48583200	HNSC;LUAD;LUSC	17	67	Promoter (<=1kb)	0	HOXB3
chr17_48593121_48594505	ESCA	86	76	Promoter (<=1kb)	0	HOXB5
chr17_48594621_48595699	ESCA	41	11	Promoter (<=1kb)	-259	HOXB-AS3
chr17_48595982_48596871	ESCA;HNSC;LUSC	63	17	Promoter (<=1kb)	0	HOXB-AS3
chr17_48597017_48597160	ESCA;HNSC;LUSC	9	6	Promoter (<=1kb)	0	HOXB6
chr17_48598455_48599102	HNSC	18	11	Promoter (1-2kb)	-1321	HOXB6
chr17_48605247_48606107	LUSC	18	50	Promoter (<=1kb)	-255	HOXB6
chr17_48606131_48606286	LUSC	17	9	Promoter (1-2kb)	-1139	HOXB6
chr17_48606383_48607457	LUSC	27	10	Promoter (<=1kb)	869	HOXB7
chr17_48607875_48608087	LUSC	21	5	Promoter (<=1kb)	239	HOXB7
chr17_48612973_48613511	BRCA	50	21	Promoter (1-2kb)	1193	HOXB8
chr17_48614160_48614693	BRCA	51	24	Promoter (<=1kb)	11	HOXB8
chr17_48614746_48614866	BRCA	5	9	Promoter (<=1kb)	-42	HOXB8
chr17_48614885_48615212	BRCA	14	13	Promoter (<=1kb)	80	HOXB8
chr17_48615382_48615502	HNSC;LUSC	4	11	Promoter (<=1kb)	-90	HOXB8
chr17_48615628_48616018	HNSC;LUSC	20	11	Promoter (<=1kb)	-336	HOXB8
chr17_48617611_48618153	BRCA	32	15	Promoter (2-3kb)	-2319	HOXB8
chr17_48619284_48621056	BRCA	67	75	Intron	-3992	HOXB8
chr17_48633126_48634181	CESC;ESCA;HNSC;LUAD;LUSC;STAD;UCEC;UCS	81	21	Promoter (<=1kb)	0	HOXB7
chr17_48636531_48636864	ESCA;HNSC;STAD;UCEC;UCS	28	84	Promoter (2-3kb)	-2959	HOXB7
chr17_48641793_48643111	BRCA;ESCA;HNSC;LUAD;LUSC;STAD;UCEC;UCS	85	24	Intron	-3812	LINC02086
chr17_48718253_48719187	BRCA;CESC;ESCA;HNSC;LUAD;LUSC;STAD;UCEC;UCS	57	10	Distal Intergenic	3331	PRAC1
chr17_48719299_48721046	BRCA;CESC;ESCA;HNSC;LUAD;LUSC;STAD;UCEC;UCS	85	17	Promoter (1-2kb)	1472	PRAC1
chr17_48722093_48722722	BRCA	24	7	Promoter (<=1kb)	0	PRAC1
chr17_48722807_48723016	BRCA	7	6	Promoter (<=1kb)	-169	PRAC2
chr17_48723256_48724302	BRCA	53	9	Promoter (<=1kb)	0	PRAC2
chr17_48725095_48727443	CESC;COAD;ESCA;HNSC;LUAD;STAD;UCEC	91	13	Promoter (<=1kb)	-620	MIR3185
chr17_48728107_48728843	CESC;ESCA;LUSC	50	21	Promoter (<=1kb)	0	HOXB13
chr17_48729039_48729198	HNSC	9	17	Promoter (<=1kb)	-289	HOXB13
chr17_48729305_48729679	CESC;ESCA;LUSC	13	7	Promoter (<=1kb)	-555	HOXB13
chr17_48732572_48733610	CESC;COAD;ESCA;HNSC;STAD;UCEC;UCS	51	18	Promoter (<=1kb)	0	LOC105371811
chr17_48738876_48739296	UCS	23	8	Distal Intergenic	5785	LOC105371811
chr17_48746903_48747093	BRCA;CESC;ESCA;HNSC;LUAD;LUSC;UCEC;UCS	6	4	Distal Intergenic	13812	LOC105371811
chr17_48747357_48748015	BRCA;CESC;ESCA;HNSC;LUAD;LUSC;UCEC;UCS	55	6	Distal Intergenic	14266	LOC105371811
chr17_48750066_48750286	CESC;COAD;ESCA;HNSC;LUSC;STAD;UCEC;UCS	16	4	Distal Intergenic	16975	LOC105371811
chr17_48753942_48754062	BRCA;CESC;UCEC;UCS	5	5	Distal Intergenic	20851	LOC105371811
chr17_48754742_48755334	BRCA;CESC	47	10	Distal Intergenic	21651	LOC105371811
chr17_4785273_4786610	COAD;ESCA;LUAD;READ	89	13	Promoter (<=1kb)	0	VMO1
chr17_48995332_48995587	BRCA;CESC	15	77	Promoter (1-2kb)	-1798	IGF2BP1
chr17_48995693_48996204	BRCA;CESC	51	139	Promoter (1-2kb)	-1181	IGF2BP1
chr17_48996297_48997116	BRCA;CESC	50	167	Promoter (<=1kb)	-269	IGF2BP1
chr17_48997190_48997310	BRCA;COAD;LUAD;LUSC;PAAD;LIHC	9	55	Promoter (<=1kb)	-75	IGF2BP1
chr17_48997433_48998519	BRCA;COAD;LUAD;LUSC;PAAD;LIHC	96	132	Promoter (<=1kb)	0	IGF2BP1
chr17_49209004_49210284	HNSC;LIHC	25	18	Promoter (<=1kb)	0	GNGT2
chr17_49469926_49470586	READ	47	5	Intron	-8177	LINC02075
chr17_49495546_49496041	COAD	29	24	Promoter (<=1kb)	253	NGFR
chr17_49496169_49497168	COAD	104	47	Promoter (<=1kb)	0	NGFR
chr17_49497234_49498331	COAD	76	27	Promoter (<=1kb)	0	NGFR
chr17_49787856_49790179	CESC	104	282	Promoter (<=1kb)	0	FAM117A
chr17_4899396_4901825	OV	170	43	Promoter (<=1kb)	0	C17orf107
chr17_49963847_49964338	BRCA;CESC;COAD;LUSC;READ;STAD	43	9	Distal Intergenic	-4250	DLX4
chr17_49964440_49965783	BRCA;CESC;COAD;LUSC;READ;STAD	82	14	Promoter (2-3kb)	-2805	DLX4
chr17_49971151_49973301	BRCA;UCEC;UCS	148	21	Promoter (<=1kb)	0	DLX4
chr17_49993325_49993996	COAD	88	18	Promoter (<=1kb)	0	DLX3
chr17_49994161_49995117	COAD	55	36	Promoter (<=1kb)	107	DLX3
chr17_50130124_50130544	CESC	37	22	Promoter (<=1kb)	0	SAMD14
chr17_50200437_50201761	COAD;LIHC	89	121	Promoter (<=1kb)	0	COL1A1
chr17_50466989_50468769	CESC;HNSC;LUAD;READ;UCEC;UCS;LIHC	53	9	Promoter (<=1kb)	0	ACSF2
chr17_50468831_50470351	CESC;HNSC;LUAD;READ;UCEC;UCS;LIHC	93	7	Promoter (<=1kb)	0	CHAD
chr17_50508213_50509401	LIHC	78	43	Promoter (<=1kb)	0	MYCBPAP
chr17_50558014_50560500	LIHC	126	72	Promoter (<=1kb)	0	CACNA1G-AS1
chr17_50781155_50781593	OV;UCEC;UCS	39	1	Exon	12505	MIR8059
chr17_5096941_5098072	BRCA;CESC;ESCA;HNSC;STAD;UCEC;UCS	84	26	Promoter (<=1kb)	0	ZNF232-AS1
chr17_5115642_5116740	BRCA;CESC;ESCA;HNSC;LUAD;LUSC;READ;STAD;UCEC;LIHC	94	4	Promoter (<=1kb)	0	USP6
chr17_52157880_52158399	CESC;COAD;HNSC;READ;STAD;UCEC	51	10	Promoter (<=1kb)	0	CA10
chr17_52158490_52158763	CESC;COAD;HNSC;READ;STAD;UCEC	25	16	Promoter (<=1kb)	0	CA10
chr17_52158958_52159467	CESC;COAD;HNSC;READ;STAD;UCEC	26	9	Promoter (<=1kb)	-244	CA10
chr17_52159758_52160638	CESC;COAD;HNSC;READ;STAD;UCEC	31	4	Promoter (<=1kb)	0	CA10
chr17_55263627_55263883	CESC;LUSC	10	5	Promoter (1-2kb)	-1077	HLF
chr17_55264171_55264358	CESC;LUSC	6	5	Promoter (<=1kb)	-602	HLF
chr17_55265173_55265293	LUSC	11	25	Promoter (<=1kb)	213	HLF
chr17_55265319_55265439	LUSC	4	25	Promoter (<=1kb)	359	HLF
chr17_55265472_55265715	LUSC	28	26	Promoter (<=1kb)	-95	HLF
chr17_55265786_55266298	LUSC	32	42	Promoter (<=1kb)	0	HLF
chr17_55845241_55845753	CESC	34	12	Intron	-36548	ANKFN1
chr17_5499545_5500771	BRCA	74	20	Promoter (<=1kb)	235	LOC124900388
chr17_5500832_5501358	BRCA	42	37	Promoter (<=1kb)	0	LOC124900388
chr17_56596553_56596699	COAD	10	20	Promoter (2-3kb)	2854	NOG
chr17_56596796_56597069	COAD	22	9	Distal Intergenic	3097	NOG
chr17_56597726_56597912	COAD;READ	16	5	Distal Intergenic	4027	NOG
chr17_57045326_57045446	CESC;UCEC	7	3	Promoter (<=1kb)	-32	RNF126P1
chr17_57045466_57045888	CESC;UCEC	38	6	Promoter (<=1kb)	0	RNF126P1
chr17_57810993_57811188	BRCA;ESCA	12	9	Intron	38809	MRPS23
chr17_57874625_57874857	BRCA;UCEC	16	28	Promoter (1-2kb)	-1955	CUEDC1
chr17_58156955_58157588	COAD;READ	56	22	Promoter (<=1kb)	0	MSX2P1
chr17_58487462_58487723	OV;UCEC;UCS	27	6	Promoter (<=1kb)	685	HSF5
chr17_58487797_58488648	OV;UCEC;UCS	91	9	Promoter (<=1kb)	0	HSF5
chr17_59565128_59566675	BRCA;LIHC	78	233	Promoter (<=1kb)	0	DHX40
chr17_60138913_60140233	BRCA;CESC;COAD;LUAD	108	95	Exon	-3170	LOC100996660
chr17_60141215_60141653	BRCA;CESC;COAD;READ	36	10	Distal Intergenic	-5472	LOC100996660
chr17_60421324_60421975	UCEC	63	65	Promoter (<=1kb)	0	CHCT1
chr17_60422037_60422652	UCEC	19	9	Promoter (<=1kb)	0	USP32
chr17_61395565_61397260	LIHC	168	21	Promoter (<=1kb)	-118	TBX2-AS1
chr17_61397437_61397863	READ;LIHC	26	13	Promoter (1-2kb)	1507	TBX2-AS1
chr17_61397925_61398650	READ;LIHC	54	15	Promoter (<=1kb)	720	TBX2-AS1
chr17_61398739_61399583	STAD	87	41	Promoter (<=1kb)	0	TBX2-AS1
chr17_61399657_61399931	READ	16	48	Promoter (<=1kb)	0	TBX2
chr17_61400168_61400304	STAD	18	4	Promoter (<=1kb)	0	LOC101927855
chr17_61400399_61400574	STAD	14	9	Promoter (<=1kb)	34	TBX2
chr17_61400655_61402635	CESC	89	28	Promoter (<=1kb)	290	TBX2
chr17_61402980_61405990	CESC	247	29	Promoter (2-3kb)	2615	TBX2
chr17_61410717_61411002	READ	25	19	Promoter (<=1kb)	553	TBX2-AS1
chr17_61411081_61413544	READ	202	124	Promoter (<=1kb)	0	TBX2-AS1
chr17_61451668_61453076	BRCA;COAD;LUAD;LUSC;OV;READ;UCEC;UCS	126	11	Promoter (<=1kb)	0	TBX4
chr17_61454319_61456836	BRCA;LUAD;LUSC	172	45	Promoter (<=1kb)	0	TBX4
chr17_61457039_61457908	BRCA;ESCA;LUAD;LUSC;STAD;UCEC;UCS	61	7	Promoter (<=1kb)	575	TBX4
chr17_61477292_61477488	LUSC	12	6	Promoter (<=1kb)	-863	TBX4
chr17_63700355_63701462	OV;READ;UCEC;LIHC	110	61	Promoter (<=1kb)	0	LIMD2
chr17_63997739_63998071	LUSC	11	21	Promoter (<=1kb)	-280	PRR29
chr17_63998161_63998399	LUSC	22	63	Promoter (<=1kb)	0	PRR29
chr17_64781094_64781267	LIHC	18	19	Promoter (<=1kb)	335	MIR6080
chr17_64781529_64781764	LIHC	15	14	Promoter (<=1kb)	0	ARHGAP27P1-BPTFP1-KPNA2P3
chr17_65559333_65560218	LUSC	66	39	Promoter (<=1kb)	0	AXIN2
chr17_6455009_6455642	READ	53	17	3' UTR	7514	PIMREG
chr17_66191438_66192588	BRCA	99	92	Promoter (<=1kb)	0	CEP112
chr17_6654321_6655172	LIHC	39	16	Promoter (<=1kb)	-277	MIR4520-2
chr17_6712836_6713806	CESC;COAD;ESCA;HNSC;READ;STAD;UCEC	74	47	Promoter (<=1kb)	0	SLC13A5
chr17_6713872_6714327	CESC;COAD;ESCA;HNSC;READ;STAD;UCEC	40	7	Promoter (<=1kb)	-495	SLC13A5
chr17_68198249_68198581	COAD	24	10	Promoter (<=1kb)	-340	ARHGAP27P2
chr17_68198596_68198716	COAD	6	5	Promoter (<=1kb)	-205	ARHGAP27P2
chr17_68198836_68199013	COAD	15	12	Promoter (<=1kb)	0	ARHGAP27P2
chr17_68199117_68199349	COAD	33	16	Promoter (<=1kb)	196	ARHGAP27P2
chr17_6775448_6776520	CESC;COAD;READ;STAD	56	11	Promoter (<=1kb)	0	FBXO39
chr17_6893425_6893842	CESC;HNSC;LUSC;UCEC;UCS	16	4	Promoter (<=1kb)	0	ALOX12P2
chr17_6894062_6894502	CESC;HNSC;LUSC;UCEC;UCS	26	11	Promoter (<=1kb)	280	ALOX12P2
chr17_6913945_6914285	HNSC	18	38	Intron	14031	LOC124903906
chr17_6995158_6997138	COAD	140	21	Promoter (<=1kb)	0	ALOX12
chr17_7022045_7022881	UCEC	57	95	Promoter (<=1kb)	-169	BCL6B
chr17_7022949_7024245	UCEC	82	51	Promoter (<=1kb)	0	BCL6B
chr17_72115634_72118201	CESC;COAD;LUAD;LUSC;READ;UCEC;UCS	150	40	Promoter (<=1kb)	0	SOX9-AS1
chr17_72118349_72118569	CESC;COAD;LUAD;LUSC;READ;UCEC;UCS	11	26	Promoter (<=1kb)	0	SOX9-AS1
chr17_72122765_72123135	UCEC	32	36	Promoter (1-2kb)	1745	SOX9
chr17_72123276_72123867	UCEC	47	49	Promoter (2-3kb)	2256	SOX9
chr17_72123997_72124465	PAAD	28	27	Promoter (2-3kb)	2977	SOX9
chr17_72219510_72219704	BRCA;CESC;ESCA;LUAD	14	5	Promoter (1-2kb)	1244	LOC102723517
chr17_72220007_72220211	BRCA;CESC;ESCA;LUAD	7	3	Promoter (<=1kb)	737	LOC102723517
chr17_7173606_7174435	LIHC	61	38	Promoter (2-3kb)	2611	ASGR1
chr17_7204611_7205693	UCEC;UCS	44	75	Promoter (<=1kb)	0	DLG4
chr17_73164552_73165258	COAD	58	44	Promoter (<=1kb)	0	SSTR2
chr17_73165372_73166312	COAD	64	33	Promoter (<=1kb)	360	SSTR2
chr17_73952263_73952725	BRCA	42	14	Promoter (2-3kb)	-2357	LOC105371888
chr17_73952947_73953143	BRCA	15	14	Distal Intergenic	-3041	LOC105371888
chr17_7323810_7324470	BRCA;CESC	39	31	Promoter (<=1kb)	0	NEURL4
chr17_7326179_7326399	BRCA;CESC;UCEC	7	0	Promoter (<=1kb)	125	NEURL4
chr17_7326741_7326961	BRCA;CESC;UCEC	9	0	Promoter (<=1kb)	0	NEURL4
chr17_74325035_74326113	CESC	57	19	Promoter (<=1kb)	-97	KIF19
chr17_74326196_74326575	CESC	27	15	Promoter (<=1kb)	0	KIF19
chr17_74351764_74352169	COAD;READ	51	31	Exon	3174	KIF19
chr17_74354170_74354608	COAD;READ	32	53	Exon	5580	KIF19
chr17_74356522_74357842	COAD;STAD	142	7	3' UTR	4026	BTBD17
chr17_74465983_74467026	UCS	37	47	Promoter (<=1kb)	0	CD300A
chr17_74670732_74671709	BRCA;CESC;COAD;HNSC;LUAD;READ	63	80	Promoter (<=1kb)	0	RAB37
chr17_74851788_74852784	ESCA;LIHC	88	50	Exon	7088	GRIN2C
chr17_74859730_74859942	COAD	29	12	Promoter (<=1kb)	0	GRIN2C
chr17_74860035_74861730	COAD	159	31	Promoter (<=1kb)	0	GRIN2C
chr17_7383682_7384730	BRCA;CESC;UCEC;UCS	83	22	Promoter (<=1kb)	0	TNK1
chr17_74935437_74936947	COAD	99	16	Promoter (<=1kb)	0	OTOP3
chr17_75059675_75060115	HNSC;UCEC	15	23	Promoter (<=1kb)	552	KCTD2
chr17_75077008_75077935	HNSC	78	69	Exon	-9792	SLC16A5
chr17_7407845_7408033	HNSC	4	1	Promoter (<=1kb)	0	NLGN2
chr17_7408241_7408361	HNSC	13	3	Promoter (<=1kb)	-280	NLGN2
chr17_7408367_7408787	HNSC	47	3	Promoter (<=1kb)	0	NLGN2
chr17_7436367_7438230	UCEC	147	134	Promoter (<=1kb)	-43	FGF11
chr17_7438296_7439343	UCEC	35	36	Promoter (<=1kb)	23	FGF11
chr17_7446668_7447132	CESC;READ	32	0	Promoter (1-2kb)	1125	CHRNB1
chr17_75587687_75589190	BRCA;READ;STAD;LIHC	152	104	Promoter (<=1kb)	0	MYO15B
chr17_75646229_75646948	LUSC	17	78	Promoter (<=1kb)	0	SMIM6
chr17_75828243_75828397	UCEC	7	10	Promoter (1-2kb)	1750	UNC13D
chr17_75828468_75828873	UCEC	17	8	Promoter (1-2kb)	1274	UNC13D
chr17_76074293_76077518	COAD;READ;STAD	267	45	Promoter (<=1kb)	0	GALR2
chr17_76077716_76078131	COAD	10	7	Promoter (1-2kb)	-1051	ZACN
chr17_7548657_7549026	UCS	29	50	Promoter (<=1kb)	0	TNFSF12
chr17_7549273_7549829	UCS	25	17	Promoter (<=1kb)	0	TNFSF12
chr17_76537762_76539044	READ	107	16	Promoter (<=1kb)	0	PRCD
chr17_76539814_76540246	READ	17	4	Promoter (<=1kb)	0	PRCD
chr17_76561407_76561627	OV	5	6	Promoter (<=1kb)	-7	SNORD1A
chr17_76867947_76868452	COAD;STAD	45	55	Promoter (<=1kb)	0	MGAT5B
chr17_7588925_7590465	LUSC	94	44	Promoter (<=1kb)	0	SOX15
chr17_7590668_7590788	LUSC	4	10	Promoter (<=1kb)	-574	SOX15
chr17_846941_847354	LUSC	18	4	Intron	16743	NXN
chr17_847436_848128	LUSC	23	6	Intron	15969	NXN
chr17_77146959_77147179	HNSC	15	13	Promoter (2-3kb)	2313	SEC14L1
chr17_77318953_77319827	CESC	30	135	Promoter (<=1kb)	0	SEPTIN9
chr17_77320272_77320438	CESC	12	18	Promoter (<=1kb)	0	SEPTIN9
chr17_77320592_77320734	CESC	6	69	Promoter (<=1kb)	279	SEPTIN9
chr17_77320993_77321213	CESC	9	104	Promoter (<=1kb)	680	SEPTIN9
chr17_77372578_77373268	BRCA;CESC;COAD;ESCA;HNSC;READ;STAD;LIHC	57	105	Promoter (<=1kb)	0	SEPTIN9
chr17_77373401_77373681	BRCA;CESC;COAD;ESCA;HNSC;READ;STAD;LIHC	35	30	Promoter (<=1kb)	64	SEPTIN9
chr17_77373848_77374552	BRCA;CESC;COAD;ESCA;HNSC;READ;STAD;LIHC	51	82	Promoter (<=1kb)	0	SEPTIN9
chr17_77374800_77376339	BRCA;CESC;COAD;READ	34	68	Promoter (<=1kb)	0	SEPTIN9
chr17_77376947_77377423	LUSC	19	48	Promoter (<=1kb)	864	SEPTIN9
chr17_77388957_77389395	BRCA;HNSC;LUAD;LUSC	18	36	Promoter (<=1kb)	-411	LOC124904062
chr17_77528463_77528651	COAD	18	20	Promoter (<=1kb)	-183	LOC400622
chr17_77528779_77529357	COAD	43	29	Promoter (<=1kb)	0	LOC400622
chr17_7650197_7650695	COAD	18	54	Promoter (<=1kb)	-231	ATP1B2
chr17_7650755_7650875	COAD	5	45	Promoter (<=1kb)	-51	ATP1B2
chr17_7650994_7651114	COAD	10	25	Promoter (<=1kb)	68	ATP1B2
chr17_7651194_7651510	COAD	30	19	Promoter (<=1kb)	268	ATP1B2
chr17_7651552_7651672	COAD	11	17	Promoter (<=1kb)	626	ATP1B2
chr17_7651691_7652005	COAD	35	14	Promoter (<=1kb)	765	ATP1B2
chr17_78231017_78231741	COAD;READ	29	6	Promoter (<=1kb)	0	TMEM235
chr17_78231878_78231998	COAD;READ	21	5	Promoter (<=1kb)	-26	TMEM235
chr17_78232033_78232617	COAD;READ	42	9	Promoter (<=1kb)	9	TMEM235
chr17_78358526_78359973	COAD	138	125	Promoter (<=1kb)	104	SOCS3
chr17_78360066_78360186	PAAD	18	92	Promoter (<=1kb)	0	SOCS3
chr17_78360656_78361164	READ	29	121	Promoter (<=1kb)	195	SOCS3-DT
chr17_78924947_78925067	BRCA	13	6	Promoter (<=1kb)	320	TIMP2
chr17_78925360_78925480	BRCA	11	16	Promoter (<=1kb)	0	TIMP2
chr17_78925642_78926291	BRCA	30	22	Promoter (<=1kb)	-255	TIMP2
chr17_79097323_79097468	BRCA	14	1	Promoter (<=1kb)	258	RBFOX3
chr17_79183260_79183431	COAD;READ	19	15	Promoter (<=1kb)	41	RBFOX3
chr17_79183497_79184205	COAD;READ	72	24	Promoter (<=1kb)	-25	RBFOX3
chr17_869693_870131	CESC;OV;UCEC	20	6	Intron	-5582	NXN
chr17_79747194_79747833	CESC;COAD;READ	52	14	Distal Intergenic	11653	ENPP7
chr17_79747898_79748085	CESC;COAD;READ	8	13	Distal Intergenic	12357	ENPP7
chr17_79748108_79748733	CESC;COAD;READ	77	13	Distal Intergenic	12567	ENPP7
chr17_79788957_79791369	BRCA	166	60	Distal Intergenic	5708	CBX8
chr17_79791505_79792090	BRCA	44	10	Distal Intergenic	4987	CBX8
chr17_79792156_79792325	BRCA	11	4	3' UTR	4752	CBX8
chr17_79792506_79792744	BRCA	11	4	3' UTR	4333	CBX8
chr17_79793017_79793345	BRCA	27	21	3' UTR	3732	CBX8
chr17_79793356_79793759	BRCA	28	35	3' UTR	3318	CBX8
chr17_79802400_79805837	COAD;LUSC;READ	190	190	Promoter (<=1kb)	-717	CBX8
chr17_79832544_79832844	LUSC	23	62	Distal Intergenic	5037	CBX4
chr17_79942087_79942307	BRCA	13	9	Exon	8521	TBC1D16
chr17_7929111_7929290	UCEC	11	1	Promoter (<=1kb)	145	KCNAB3
chr17_7929302_7929509	UCEC	21	4	Promoter (<=1kb)	0	KCNAB3
chr17_7929526_7930430	UCEC	47	10	Promoter (<=1kb)	0	KCNAB3
chr17_80475352_80475896	READ	44	10	Promoter (<=1kb)	0	NPTX1
chr17_80476001_80476386	READ	49	17	Promoter (<=1kb)	-189	NPTX1
chr17_80476529_80477209	COAD;STAD	88	28	Promoter (<=1kb)	0	NPTX1
chr17_80477279_80477764	COAD;STAD	61	9	Promoter (<=1kb)	79	NPTX1
chr17_80477907_80479027	COAD;STAD	111	27	Promoter (<=1kb)	-64	NPTX1
chr17_8001950_8002815	BRCA	26	15	Promoter (<=1kb)	0	GUCY2D
chr17_8002879_8003113	BRCA	20	4	Promoter (<=1kb)	264	GUCY2D
chr17_8003143_8003263	BRCA	9	5	Promoter (<=1kb)	528	GUCY2D
chr17_8003319_8004147	BRCA	79	6	Promoter (<=1kb)	704	GUCY2D
chr17_81282600_81283445	UCEC	33	3	Promoter (<=1kb)	-336	SLC38A10
chr17_81284886_81286547	UCEC	66	93	Promoter (<=1kb)	0	SLC38A10
chr17_81291630_81292025	OV;READ;LIHC	18	55	Promoter (2-3kb)	2889	SLC38A10
chr17_81342213_81342537	COAD;ESCA;READ	12	12	Exon	-11539	TMEM105
chr17_81342650_81343999	COAD;ESCA;READ	104	76	Exon	-11976	TMEM105
chr17_81365400_81365620	LIHC	10	42	Intron	3128	LOC124904083
chr17_81399823_81401322	COAD	118	82	Promoter (<=1kb)	0	MIR4740
chr17_8038818_8039490	ESCA;UCS	34	5	Promoter (<=1kb)	0	ALOX15B
chr17_81512620_81512860	LIHC	38	102	Promoter (<=1kb)	0	ACTG1
chr17_81512884_81513004	LIHC	15	91	Promoter (<=1kb)	-33	ACTG1
chr17_81513042_81514627	LIHC	141	147	Promoter (<=1kb)	0	ACTG1
chr17_81647768_81648206	BRCA;CESC;ESCA;HNSC;LUAD;LUSC;READ;UCEC;UCS;LIHC	41	4	Promoter (<=1kb)	259	NPLOC4
chr17_81648391_81648682	BRCA;CESC;ESCA;HNSC;LUAD;LUSC;READ;UCEC;UCS;LIHC	24	3	Promoter (<=1kb)	0	NPLOC4
chr17_81648712_81648876	BRCA;CESC;ESCA;HNSC;LUAD;LUSC;READ;UCEC;UCS;LIHC	10	3	Promoter (<=1kb)	-247	NPLOC4
chr17_8072398_8072636	UCEC;UCS	26	5	Promoter (1-2kb)	1659	ALOX12B
chr17_8072727_8073271	UCEC;UCS	31	7	Promoter (1-2kb)	1024	ALOX12B
chr17_81910787_81911172	BRCA	40	90	Promoter (<=1kb)	0	PCYT2
chr17_81911239_81912265	BRCA	106	77	Promoter (<=1kb)	0	PCYT2
chr17_81912381_81912501	BRCA	6	5	Promoter (<=1kb)	-949	PCYT2
chr17_81912776_81912996	BRCA	8	65	Promoter (1-2kb)	1254	SIRT7
chr17_81923490_81923668	BRCA;UCEC;UCS	13	107	Promoter (<=1kb)	0	MAFG
chr17_82227973_82228803	LIHC	66	55	Promoter (<=1kb)	0	SLC16A3
chr17_82228827_82228947	LIHC	21	52	Promoter (<=1kb)	-95	SLC16A3
chr17_82242090_82243191	ESCA;HNSC;LUSC;STAD;UCEC	51	85	Promoter (1-2kb)	1922	CSNK1D
chr17_82243269_82243617	ESCA;HNSC;LUSC;STAD;UCEC	18	46	Promoter (1-2kb)	1496	CSNK1D
chr17_82243936_82244124	HNSC	8	10	Promoter (<=1kb)	989	CSNK1D
chr17_82244784_82245428	HNSC;UCEC	45	21	Promoter (<=1kb)	0	CSNK1D
chr17_82247107_82247327	UCEC	5	15	Promoter (<=1kb)	-516	CSNK1D
chr17_82247461_82247846	UCEC	14	9	Promoter (<=1kb)	-870	CSNK1D
chr17_82248796_82249152	UCEC	24	5	Promoter (<=1kb)	0	CSNK1D
chr17_82315312_82315618	UCS	15	5	Promoter (1-2kb)	1932	CD7
chr17_82315775_82316187	UCS	24	20	Promoter (1-2kb)	1363	CD7
chr17_82333061_82333620	LIHC	50	60	Promoter (<=1kb)	128	SECTM1
chr17_82333797_82334599	LIHC	66	33	Promoter (<=1kb)	0	SECTM1
chr17_82371215_82371615	CESC;ESCA;STAD	29	5	Promoter (<=1kb)	-150	UTS2R
chr17_82371855_82373062	CESC;ESCA;STAD	85	15	Promoter (<=1kb)	90	UTS2R
chr17_82375099_82376082	HNSC;UCEC;UCS;LIHC	71	10	3' UTR	3334	UTS2R
chr17_82379675_82379795	CESC	5	4	Distal Intergenic	7910	UTS2R
chr17_8151195_8152654	BRCA	96	199	Promoter (<=1kb)	0	PER1
chr17_82985926_82986364	BRCA;CESC;LUAD	15	7	Intron	20624	B3GNTL1
chr17_8310166_8310581	UCS	11	12	Promoter (<=1kb)	0	ARHGEF15
chr17_8326777_8327655	COAD;READ	64	25	Promoter (1-2kb)	-1928	LOC124900396
chr17_8629367_8630293	COAD	82	42	Promoter (<=1kb)	0	MYH10
chr17_8630363_8631615	COAD	119	144	Promoter (<=1kb)	0	MYH10
chr17_969467_969759	OV;UCEC	5	13	Intron	9590	NXN
chr17_969841_970306	OV;UCEC	11	13	Intron	9043	NXN
chr17_8965097_8966039	CESC;COAD;READ	88	50	Promoter (<=1kb)	0	PIK3R5
chr17_9002296_9003291	COAD;READ	75	15	Distal Intergenic	-18219	NTN1
chr17_9003357_9003561	COAD;READ	31	9	Distal Intergenic	-17949	NTN1
chr17_9003660_9004936	COAD;READ	99	13	Distal Intergenic	-16574	NTN1
chr17_9021739_9023373	COAD;READ	213	26	Promoter (<=1kb)	229	NTN1
chr17_9023437_9023623	COAD;READ	24	5	Promoter (1-2kb)	1927	NTN1
chr17_9024152_9024845	COAD;READ	18	8	Promoter (2-3kb)	2642	NTN1
chr17_1004359_1004744	BRCA	14	3	3' UTR	5469	ABR
chr17_1005352_1005727	HNSC	10	7	3' UTR	4486	ABR
chr18_11147054_11147961	CESC;STAD	36	15	Promoter (<=1kb)	627	PIEZO2
chr18_11148046_11150113	CESC;COAD;HNSC;STAD;UCEC;UCS	182	75	Promoter (<=1kb)	0	PIEZO2
chr18_11750940_11752249	COAD;READ;STAD	117	15	Promoter (<=1kb)	0	GNAL
chr18_11752346_11752956	COAD;READ;STAD	51	15	Promoter (<=1kb)	0	GNAL
chr18_11947534_11948194	UCS	39	137	Distal Intergenic	-32831	IMPA2
chr18_12253373_12255583	COAD;READ	144	7	Promoter (<=1kb)	0	CIDEA
chr18_12307188_12308122	BRCA;OV	78	46	Promoter (<=1kb)	0	TUBB6
chr18_12656738_12657754	LIHC	98	74	Promoter (<=1kb)	-2	SPIRE1
chr18_12657850_12657970	LIHC	21	30	Promoter (<=1kb)	-73	PSMG2
chr18_12910975_12912773	OV;READ;UCEC;UCS	151	13	Exon	16870	PTPN2
chr18_13611326_13611578	CESC	10	55	Promoter (<=1kb)	0	LDLRAD4
chr18_13641469_13642525	LUAD;LUSC;UCEC;UCS	88	9	Promoter (<=1kb)	0	LDLRAD4
chr18_14747760_14748042	CESC;COAD;HNSC;LUSC;READ;STAD;UCEC;UCS;PAAD	20	0	Promoter (<=1kb)	-130	ANKRD30B
chr18_14748128_14748312	CESC;COAD;HNSC;LUSC;READ;STAD;UCEC;UCS;PAAD	15	1	Promoter (<=1kb)	0	ANKRD30B
chr18_21241366_21242011	CESC;COAD;HNSC;READ	52	23	Promoter (<=1kb)	0	GREB1L-DT
chr18_21242146_21243445	CESC;COAD;HNSC;READ	136	40	Promoter (<=1kb)	0	GREB1L
chr18_21243488_21243608	CESC;COAD;HNSC;READ	5	4	Promoter (1-2kb)	1130	GREB1L
chr18_21896840_21897210	UCS	24	4	Distal Intergenic	44615	MIB1
chr18_22170235_22171629	LUSC	135	34	Promoter (<=1kb)	0	GATA6
chr18_22172238_22173618	LUSC	43	9	Promoter (1-2kb)	1305	GATA6
chr18_22176223_22176829	CESC	20	5	Exon	5290	GATA6
chr18_22176915_22177130	CESC	25	9	Exon	5982	GATA6
chr18_22177219_22177393	HNSC;LUSC	13	7	Intron	6286	GATA6
chr18_22177481_22177837	HNSC;LUSC	8	4	Intron	6548	GATA6
chr18_22348453_22349275	CESC	88	35	Distal Intergenic	65592	CTAGE1
chr18_25349232_25349452	CESC;COAD;STAD	16	14	Promoter (1-2kb)	1741	ZNF521
chr18_25349784_25349904	CESC;COAD;STAD	19	6	Promoter (1-2kb)	1289	ZNF521
chr18_25350172_25350457	CESC;COAD;STAD	33	11	Promoter (<=1kb)	736	ZNF521
chr18_25350656_25350776	CESC;COAD;STAD	8	18	Promoter (<=1kb)	417	ZNF521
chr18_25350834_25350954	CESC;COAD;STAD	9	18	Promoter (<=1kb)	239	ZNF521
chr18_25350979_25351099	CESC;COAD;STAD	21	13	Promoter (<=1kb)	94	ZNF521
chr18_26549274_26550550	COAD	97	57	Promoter (<=1kb)	0	KCTD1
chr18_26550611_26551043	COAD	40	22	Promoter (<=1kb)	-792	KCTD1
chr18_26551109_26552247	COAD	28	11	Promoter (1-2kb)	-1290	KCTD1
chr18_27184984_27185316	COAD	36	7	Promoter (<=1kb)	0	CHST9
chr18_27185447_27185692	COAD	10	8	Promoter (<=1kb)	-139	CHST9
chr18_28175287_28175407	CESC;COAD;HNSC;READ	6	22	Promoter (1-2kb)	1593	CDH2
chr18_28175437_28176556	CESC;COAD;HNSC;READ	84	42	Promoter (<=1kb)	444	CDH2
chr18_28177182_28177780	CESC;HNSC	72	35	Promoter (<=1kb)	-52	CDH2
chr18_28178152_28178272	CESC;HNSC	9	21	Promoter (<=1kb)	-206	CDH2
chr18_28178330_28178499	COAD;READ;STAD	9	20	Promoter (<=1kb)	-384	CDH2
chr18_31041479_31042149	BRCA;LUAD;STAD;LIHC	51	16	Promoter (<=1kb)	593	DSC3
chr18_31042233_31042992	BRCA;LUAD;STAD;LIHC	66	27	Promoter (<=1kb)	0	DSC3
chr18_31043059_31043239	BRCA;LUAD;STAD;LIHC	14	12	Promoter (<=1kb)	-244	DSC3
chr18_33440143_33440263	COAD	6	7	Promoter (<=1kb)	-61	CCDC178
chr18_33440437_33440582	CESC	11	23	Promoter (<=1kb)	0	CCDC178
chr18_33440646_33441241	CESC	46	26	Promoter (<=1kb)	0	CCDC178
chr18_34158040_34160189	BRCA;CESC;COAD;ESCA;HNSC;READ;STAD;UCEC;UCS	79	39	Promoter (<=1kb)	0	NOL4
chr18_34221997_34223873	CESC;HNSC	131	47	Promoter (<=1kb)	0	NOL4
chr18_34223994_34224779	CESC;HNSC	38	26	Promoter (<=1kb)	131	NOL4
chr18_34224987_34225295	CESC;HNSC	11	39	Promoter (<=1kb)	-35	NOL4
chr18_34493028_34493183	CESC;HNSC;UCEC	4	51	Promoter (<=1kb)	-108	DTNA
chr18_34493250_34493548	CESC;HNSC;UCEC	15	60	Promoter (<=1kb)	0	DTNA
chr18_34593067_34593264	BRCA	8	6	Promoter (<=1kb)	0	DTNA
chr18_34976107_34978473	CESC	144	89	Promoter (<=1kb)	0	MAPRE2
chr18_35267286_35267696	ESCA;LIHC	46	14	Promoter (<=1kb)	252	ZSCAN30
chr18_35267783_35268163	ESCA;LIHC	32	10	Promoter (<=1kb)	0	ZSCAN30
chr18_35949952_35950612	BRCA;COAD;READ	54	33	Distal Intergenic	15228	LOC105372066
chr18_3411611_3412135	LUAD	18	13	Promoter (<=1kb)	0	TGIF1
chr18_37273542_37275030	BRCA;OV	76	3	Promoter (<=1kb)	0	CELF4
chr18_37484931_37485424	UCEC	54	27	Promoter (<=1kb)	152	CELF4
chr18_37524551_37524951	COAD	50	14	Intron	-38517	CELF4
chr18_37564846_37565688	COAD	62	28	Promoter (<=1kb)	0	LOC102724417
chr18_37566018_37566138	COAD	14	13	Promoter (<=1kb)	-139	LOC124904288
chr18_37566215_37566516	COAD	23	16	Promoter (<=1kb)	0	LOC124904288
chr18_37566567_37566687	COAD	8	7	Promoter (<=1kb)	290	LOC124904288
chr18_37566704_37567580	COAD	82	10	Promoter (<=1kb)	-143	LOC107985118
chr18_37567748_37567932	COAD	10	4	Promoter (<=1kb)	25	LOC107985118
chr18_45775216_45776096	COAD;READ	48	62	Distal Intergenic	-28001	LOC105372093
chr18_45837401_45839157	UCEC;UCS	153	24	Promoter (<=1kb)	0	SIGLEC15
chr18_46071657_46072964	LUAD	102	68	Promoter (<=1kb)	0	PSTPIP2
chr18_46757497_46758298	CESC;COAD;HNSC;READ;STAD;UCEC	52	6	Promoter (<=1kb)	0	ST8SIA5-DT
chr18_46946372_46947260	CESC;LUSC;LIHC	40	27	Promoter (<=1kb)	0	KATNAL2
chr18_4453798_4454390	CESC;COAD;READ;STAD;UCEC	47	25	Promoter (<=1kb)	632	DLGAP1
chr18_4455086_4456215	CESC;COAD;READ	92	41	Promoter (<=1kb)	0	DLGAP1
chr18_47247226_47248062	BRCA;CESC;ESCA;HNSC;LUAD;LUSC;READ;STAD;UCEC;UCS;LIHC	105	9	Promoter (1-2kb)	1121	SKOR2
chr18_47248174_47249252	BRCA;CESC;COAD;ESCA;HNSC;LUAD;LUSC;STAD;UCEC;UCS;LIHC	116	9	Promoter (<=1kb)	0	SKOR2
chr18_47251233_47252059	CESC;COAD;READ;STAD;UCEC	58	16	Promoter (<=1kb)	0	SKOR2
chr18_47259719_47260156	HNSC	9	2	Distal Intergenic	-3779	LOC124904295
chr18_47260406_47260624	HNSC	17	15	Distal Intergenic	-3311	LOC124904295
chr18_47261208_47261392	BRCA;CESC;COAD;ESCA;HNSC;LUAD;LUSC;OV;UCEC;UCS	15	6	Promoter (2-3kb)	-2543	LOC124904295
chr18_47263371_47263815	BRCA;CESC;COAD;ESCA;HNSC;LUAD;LUSC;READ;UCEC;UCS	39	14	Promoter (<=1kb)	-120	LOC124904295
chr18_47263881_47264471	BRCA;CESC;COAD;ESCA;HNSC;LUAD;LUSC;READ;UCEC;UCS	41	11	Promoter (<=1kb)	0	LOC124904295
chr18_50268076_50268682	UCEC;UCS	51	66	Promoter (1-2kb)	-1581	CFAP53
chr18_50298594_50299058	BRCA;CESC;COAD;READ;UCEC;UCS;LIHC	35	3	Distal Intergenic	-10755	CXXC1
chr18_52338866_52339498	CESC;COAD;HNSC;READ;STAD;UCEC	10	1	Promoter (<=1kb)	-699	DCC
chr18_52339596_52340612	CESC;COAD;HNSC;READ;STAD;UCEC	43	15	Promoter (<=1kb)	0	DCC
chr18_52340745_52341740	CESC;COAD;ESCA;HNSC;READ;STAD;UCEC	35	12	Promoter (<=1kb)	548	DCC
chr18_52341805_52342236	CESC;COAD;ESCA;HNSC;READ;STAD;UCEC	28	15	Promoter (1-2kb)	1608	DCC
chr18_499300_500613	COAD	117	52	Promoter (<=1kb)	88	COLEC12
chr18_500757_500877	COAD	23	8	Promoter (<=1kb)	-35	COLEC12
chr18_500901_501781	COAD	38	8	Promoter (<=1kb)	-179	COLEC12
chr18_5196103_5197645	CESC;COAD;HNSC;READ;STAD	102	28	Promoter (<=1kb)	0	AKAIN1
chr18_5237459_5238769	UCEC	115	203	Promoter (<=1kb)	0	LINC00667
chr18_55779272_55780827	BRCA	108	38	Promoter (<=1kb)	0	LINC01415
chr18_57121626_57122064	CESC;ESCA;HNSC;LUAD;LUSC;OV;STAD;UCEC;UCS;LIHC	32	14	Distal Intergenic	-25023	BOD1L2
chr18_57351912_57352325	BRCA;CESC;HNSC;LUAD;LUSC;STAD;UCEC;LIHC	14	8	Promoter (<=1kb)	-232	ST8SIA3
chr18_57352389_57352657	BRCA;CESC;HNSC;LUAD;LUSC;STAD;UCEC;LIHC	29	10	Promoter (<=1kb)	0	ST8SIA3
chr18_57352782_57353167	BRCA;CESC;HNSC;LUAD;LUSC;STAD;UCEC;LIHC	24	14	Promoter (<=1kb)	225	ST8SIA3
chr18_57427237_57427838	BRCA;CESC;HNSC;LUAD;LUSC;OV;UCEC;UCS	44	13	Exon	-7536	ONECUT2
chr18_57427904_57429171	BRCA;CESC;HNSC;LUAD;LUSC;OV;UCEC;UCS	130	22	Exon	-6203	ONECUT2
chr18_57434664_57435096	BRCA;HNSC;LUSC;READ	29	27	Promoter (<=1kb)	-278	ONECUT2
chr18_57435240_57435523	BRCA;HNSC;LUSC;READ	33	42	Promoter (<=1kb)	0	ONECUT2
chr18_57435557_57435747	BRCA;HNSC;LUSC;READ	28	13	Promoter (<=1kb)	183	ONECUT2
chr18_57436021_57437021	BRCA;HNSC;LUSC;READ	83	12	Promoter (<=1kb)	647	ONECUT2
chr18_57437202_57441942	CESC	290	75	Promoter (1-2kb)	1828	ONECUT2
chr18_5542868_5542988	CESC;STAD	8	9	Promoter (<=1kb)	432	EPB41L3
chr18_5543209_5543329	CESC;STAD	12	10	Promoter (<=1kb)	91	EPB41L3
chr18_5543503_5543655	CESC;STAD	14	12	Promoter (<=1kb)	-83	EPB41L3
chr18_5543740_5544311	CESC;STAD	64	15	Promoter (<=1kb)	0	EPB41L3
chr18_5544447_5544669	CESC;STAD	5	3	Promoter (<=1kb)	-137	EPB41L3
chr18_58195235_58195711	LIHC	24	22	Promoter (<=1kb)	0	NEDD4L
chr18_5628127_5629373	CESC;HNSC	124	23	Promoter (<=1kb)	0	EPB41L3
chr18_5629456_5630852	CESC;HNSC	128	27	Promoter (<=1kb)	0	EPB41L3
chr18_58628819_58629489	UCEC	11	3	Promoter (<=1kb)	0	ALPK2
chr18_59219678_59220554	CESC;COAD	66	10	Promoter (<=1kb)	0	GRP
chr18_59264743_59265143	BRCA;CESC;HNSC;LUAD	34	5	Distal Intergenic	8242	RAX
chr18_59265459_59265839	BRCA;CESC;HNSC;LUAD	26	8	Distal Intergenic	7546	RAX
chr18_59267161_59269284	CESC;COAD;READ	134	24	3' UTR	4101	RAX
chr18_59269349_59269651	CESC;COAD;READ	28	16	3' UTR	3734	RAX
chr18_59272304_59272919	CESC;ESCA;HNSC;STAD	51	6	Promoter (<=1kb)	466	RAX
chr18_59272989_59274944	CESC;ESCA;HNSC;STAD	144	22	Promoter (<=1kb)	0	RAX
chr18_59695083_59697679	CESC	139	37	Promoter (<=1kb)	0	CCBE1
chr18_5890280_5890700	CESC;READ	41	21	Promoter (2-3kb)	2662	MIR3976HG
chr18_5890768_5891328	CESC;READ	74	20	Exon	3150	MIR3976HG
chr18_5894624_5895262	CESC;COAD;READ;STAD	51	16	Promoter (<=1kb)	260	TMEM200C
chr18_5895393_5895541	CESC;COAD;READ;STAD	20	11	Promoter (<=1kb)	0	TMEM200C
chr18_5895847_5896328	CESC;COAD;READ;STAD	40	26	Promoter (<=1kb)	0	LOC121725015
chr18_61333226_61334711	BRCA;CESC;COAD;ESCA;HNSC;LUAD	117	16	Promoter (<=1kb)	0	CDH20
chr18_62595995_62597108	CESC;COAD;READ	99	12	Distal Intergenic	14190	ZCCHC2
chr18_65750255_65750733	CESC;UCEC	32	8	Promoter (<=1kb)	0	CDH7
chr18_69400178_69400658	CESC;HNSC;READ;STAD	33	38	Promoter (<=1kb)	-230	DOK6
chr18_69400711_69400831	CESC;HNSC;READ;STAD	16	21	Promoter (<=1kb)	-57	DOK6
chr18_69400988_69401108	CESC;HNSC;READ;STAD	23	12	Promoter (<=1kb)	100	DOK6
chr18_69401184_69401973	CESC;HNSC;READ;STAD	75	20	Promoter (<=1kb)	296	DOK6
chr18_69402608_69403482	CESC;COAD;HNSC	26	8	Promoter (1-2kb)	1720	DOK6
chr18_72541644_72542902	CESC;COAD;ESCA;READ;STAD;UCEC	114	7	Promoter (<=1kb)	327	CBLN2
chr18_72542964_72543638	CESC;COAD;ESCA;READ;STAD;UCEC	43	1	Promoter (<=1kb)	0	CBLN2
chr18_72544222_72544893	CESC;COAD;READ	41	16	Promoter (<=1kb)	0	CBLN2
chr18_72866450_72867680	BRCA;CESC;COAD;ESCA;HNSC;LUAD;LUSC;OV;READ;STAD;UCEC;UCS	111	7	Promoter (<=1kb)	0	NETO1
chr18_72867769_72867922	BRCA;CESC;COAD;ESCA;HNSC;LUAD;LUSC;OV;READ;STAD;UCEC;UCS	21	3	Promoter (<=1kb)	65	NETO1
chr18_7116641_7116761	COAD;READ;STAD	4	9	Promoter (<=1kb)	998	LAMA1
chr18_7116886_7117238	COAD;READ;STAD	36	8	Promoter (<=1kb)	521	LAMA1
chr18_7117321_7117826	COAD;READ;STAD	60	14	Promoter (<=1kb)	0	LAMA1
chr18_7117940_7118256	COAD;READ;STAD	30	5	Promoter (<=1kb)	-143	LAMA1
chr18_75203988_75205308	CESC	116	19	Promoter (<=1kb)	205	PTGR3
chr18_75205384_75205708	CESC	11	19	Promoter (<=1kb)	0	PTGR3
chr18_75455396_75456270	CESC;COAD;ESCA;HNSC;LUAD;STAD	80	12	Promoter (<=1kb)	0	LOC107985177
chr18_75915854_75916702	CESC;LUAD	88	10	Distal Intergenic	-203003	LINC01898
chr18_75916815_75916935	CESC;LUAD	5	0	Distal Intergenic	-203964	LINC01898
chr18_76823157_76824037	BRCA	57	93	Promoter (<=1kb)	-123	ZNF236
chr18_77248955_77250458	BRCA;CESC;HNSC;LUAD;UCEC	115	7	Promoter (<=1kb)	0	GALR1
chr18_77250544_77251863	BRCA;CESC;COAD;ESCA;HNSC;LUAD;READ;STAD;UCEC	112	11	Promoter (<=1kb)	696	GALR1
chr18_7566517_7567197	COAD	91	63	Promoter (<=1kb)	0	PTPRM
chr18_7567510_7568546	COAD	122	35	Promoter (<=1kb)	194	PTPRM
chr18_7568746_7568894	COAD	10	19	Promoter (1-2kb)	1430	PTPRM
chr18_78972661_78974324	CESC;COAD;READ;STAD;UCEC;UCS	114	10	Distal Intergenic	3559	LINC01896
chr18_78974421_78974688	CESC;COAD;READ;STAD;UCEC;UCS	17	9	Distal Intergenic	3195	LINC01896
chr18_78974715_78974835	CESC;COAD;READ;STAD;UCEC;UCS	7	6	Distal Intergenic	3048	LINC01896
chr18_78977001_78977701	BRCA;CESC;COAD;ESCA;HNSC;LUSC;READ;STAD;UCEC;UCS;PAAD	31	5	Promoter (<=1kb)	182	LINC01896
chr18_78978360_78978740	BRCA;CESC;COAD;HNSC;LUSC;READ;STAD;UCEC;UCS	30	7	Promoter (<=1kb)	103	LINC01896
chr18_78978998_78979227	BRCA;CESC;COAD;HNSC;LUSC;READ;STAD;UCEC;UCS	21	4	Promoter (<=1kb)	-105	LINC01896
chr18_78979349_78979469	BRCA;CESC;COAD;HNSC;LUSC;READ;STAD;UCEC;UCS	14	4	Promoter (<=1kb)	-349	SALL3
chr18_78980023_78980143	BRCA;CESC;COAD;ESCA;HNSC;READ;STAD;UCEC;UCS	12	1	Promoter (<=1kb)	-132	SALL3
chr18_78980249_78980369	BRCA;CESC;COAD;ESCA;HNSC;READ;STAD;UCEC;UCS	8	3	Promoter (<=1kb)	0	SALL3
chr18_79798104_79799269	CESC;COAD;ESCA;HNSC;UCEC	123	7	Promoter (<=1kb)	166	KCNG2
chr18_80159698_80160760	UCS	116	11	3' UTR	11618	PARD6G-AS1
chr18_904146_904666	BRCA;CESC;COAD;ESCA;HNSC;LUSC;READ;STAD;UCEC	25	15	Promoter (<=1kb)	-205	ADCYAP1
chr18_904832_907158	BRCA;CESC;COAD;ESCA;HNSC;LUSC;READ;STAD;UCEC	143	24	Promoter (<=1kb)	0	ADCYAP1
chr18_907897_908396	BRCA;CESC;COAD;HNSC;UCEC	37	5	Promoter (<=1kb)	0	ADCYAP1
chr18_908468_908588	BRCA;CESC;COAD;HNSC;UCEC	6	3	Promoter (<=1kb)	436	ADCYAP1
chr18_908719_909614	BRCA;CESC;COAD;HNSC;UCEC	63	7	Promoter (<=1kb)	687	ADCYAP1
chr18_9707714_9708030	BRCA;UCEC	18	68	Promoter (<=1kb)	-245	RAB31
chr18_9708093_9708228	BRCA;UCEC	22	77	Promoter (<=1kb)	-47	RAB31
chr18_9708360_9708525	CESC;LUSC	18	52	Promoter (<=1kb)	37	RAB31
chr18_9708716_9709675	CESC;LUSC	62	41	Promoter (<=1kb)	393	RAB31
chr19_9914101_9914844	COAD	67	104	Promoter (<=1kb)	-265	OLFM2
chr19_9936471_9936712	LIHC	27	19	Promoter (<=1kb)	0	OLFM2
chr19_9936742_9936885	LIHC	6	18	Promoter (<=1kb)	-227	OLFM2
chr19_9936996_9937304	LIHC	16	17	Promoter (<=1kb)	-481	OLFM2
chr19_9966272_9966392	LIHC	8	5	Promoter (2-3kb)	2495	COL5A3
chr19_9966457_9966737	LIHC	27	18	Promoter (2-3kb)	2150	COL5A3
chr19_10286700_10287406	BRCA	41	143	Promoter (<=1kb)	0	ICAM4
chr19_10287472_10288162	BRCA	45	98	Promoter (<=1kb)	468	ICAM4
chr19_10289033_10289861	UCS	57	155	Promoter (<=1kb)	-91	ICAM5
chr19_10289962_10290196	UCS	26	63	Promoter (<=1kb)	0	ICAM5
chr19_10291433_10294739	HNSC;LUSC	234	159	Promoter (<=1kb)	0	ICAM5
chr19_10295155_10295779	HNSC;LUSC	55	41	Exon	3682	ICAM5
chr19_10296236_10296356	ESCA	10	11	Exon	4763	ICAM5
chr19_10296448_10296568	ESCA	20	11	Exon	4975	ICAM5
chr19_10296581_10296701	ESCA	10	11	3' UTR	5108	ICAM5
chr19_10296721_10296881	HNSC	5	3	3' UTR	5248	ICAM5
chr19_10513790_10515110	LUSC;READ	147	14	Promoter (2-3kb)	2317	S1PR5
chr19_11195212_11195332	BRCA;CESC;READ;UCEC	6	14	Promoter (<=1kb)	-20	KANK2
chr19_11196927_11197047	BRCA;LUSC	9	30	Promoter (<=1kb)	483	KANK2
chr19_11197290_11197591	BRCA;LUSC	30	65	Promoter (<=1kb)	0	KANK2
chr19_11243175_11243472	BRCA;CESC;LUAD	16	40	Exon	3278	ANGPTL8
chr19_11243537_11243834	BRCA;CESC;LUAD	17	50	Exon	3640	ANGPTL8
chr19_11406352_11406790	OV	30	15	Promoter (<=1kb)	0	RGL3
chr19_11418575_11419390	LIHC	63	34	Promoter (<=1kb)	0	RGL3
chr19_11420533_11420948	LIHC	32	24	Promoter (1-2kb)	-1205	RGL3
chr19_11479714_11479922	BRCA;LUAD	21	55	Promoter (<=1kb)	703	ELAVL3
chr19_11480089_11482893	BRCA;LUAD	241	213	Promoter (<=1kb)	0	ELAVL3
chr19_11673698_11674611	BRCA;CESC;COAD;ESCA;HNSC;LUAD;LUSC;READ;UCEC;UCS;LIHC	42	23	Intron	-6333	ZNF833P
chr19_12092131_12092715	CESC;COAD	43	61	Promoter (<=1kb)	0	ZNF788P
chr19_12156146_12157083	CESC;COAD;ESCA;HNSC;READ;STAD	63	64	Promoter (<=1kb)	0	ZNF625
chr19_12194305_12195999	CESC;ESCA;HNSC;LUSC;READ;STAD;UCEC;UCS;LIHC	87	11	Promoter (<=1kb)	0	LOC100289333
chr19_12513436_12514365	BRCA;CESC;ESCA;HNSC;LUAD;LUSC;READ;UCEC;UCS;LIHC	46	9	Promoter (<=1kb)	0	ZNF709
chr19_12555428_12555980	BRCA;CESC;ESCA;HNSC;LUAD;LUSC;UCEC;UCS;LIHC	45	8	Promoter (2-3kb)	2831	LINC02926
chr19_1268528_1269444	READ;UCS	68	163	Promoter (<=1kb)	0	CIRBP
chr19_1270947_1272611	READ;UCS	70	66	Promoter (<=1kb)	0	CIRBP
chr19_12647446_12647993	CESC;HNSC	33	17	Promoter (<=1kb)	0	MAN2B1
chr19_12648058_12648622	CESC;HNSC	31	18	Promoter (<=1kb)	0	MAN2B1
chr19_12720844_12721176	COAD;READ	29	22	Promoter (<=1kb)	539	TNPO2
chr19_12721246_12721458	COAD;READ	16	26	Promoter (<=1kb)	257	TNPO2
chr19_12867386_12868046	BRCA;LIHC	42	61	Promoter (<=1kb)	-555	MAST1
chr19_12887168_12887525	UCEC	6	103	Promoter (<=1kb)	0	KLF1
chr19_12887551_12887671	COAD;HNSC	5	83	Promoter (<=1kb)	-350	KLF1
chr19_13010120_13011877	READ	110	26	Promoter (<=1kb)	-311	NFIX
chr19_13013087_13013592	COAD	30	82	Promoter (<=1kb)	880	NFIX
chr19_13013759_13014037	CESC;LUSC	19	13	Promoter (<=1kb)	474	LOC107985286
chr19_13014145_13014520	CESC;LUSC	27	10	Promoter (<=1kb)	0	LOC107985286
chr19_13014839_13015234	CESC;LUSC	8	14	Promoter (<=1kb)	-328	LOC107985286
chr19_13098604_13098724	UCS	8	51	3' UTR	4134	LYL1
chr19_13098733_13100236	UCS	111	216	Promoter (2-3kb)	2622	LYL1
chr19_13208509_13208837	UCS	29	22	Exon	5714	CACNA1A
chr19_13506000_13506281	CESC;COAD;ESCA;HNSC;READ;STAD;UCEC	32	9	Promoter (<=1kb)	0	CACNA1A
chr19_13506297_13506417	CESC;COAD;ESCA;HNSC;READ;STAD;UCEC	17	5	Promoter (<=1kb)	-25	CACNA1A
chr19_13506500_13506620	CESC;COAD;ESCA;HNSC;READ;STAD;UCEC	8	5	Promoter (<=1kb)	-5	CACNA1A
chr19_13506663_13506783	CESC;COAD;ESCA;HNSC;READ;STAD;UCEC	10	2	Promoter (<=1kb)	-168	CACNA1A
chr19_13872743_13872863	BRCA	8	47	Promoter (1-2kb)	-1836	MIR181C
chr19_13872961_13873081	BRCA	10	46	Promoter (1-2kb)	-1618	MIR181C
chr19_13873087_13873207	BRCA	5	29	Promoter (1-2kb)	-1492	MIR181C
chr19_13873217_13873337	BRCA	10	18	Promoter (1-2kb)	-1362	MIR181C
chr19_13873359_13873500	BRCA	8	3	Promoter (1-2kb)	-1199	MIR181C
chr19_13873749_13873982	BRCA	17	2	Promoter (<=1kb)	-717	MIR181C
chr19_13873990_13874177	BRCA	16	5	Promoter (<=1kb)	-522	MIR181C
chr19_13874660_13874794	BRCA	5	0	Promoter (<=1kb)	0	MIR181C
chr19_13876490_13876797	UCEC	5	5	Promoter (<=1kb)	-337	NANOS3
chr19_13905789_13906523	LUSC;UCEC	82	130	Promoter (<=1kb)	0	BRME1
chr19_13978374_13978939	BRCA;COAD;ESCA;LUSC;READ;UCEC	38	9	Intron	-14319	RFX1
chr19_14006230_14007246	LUSC	93	302	Promoter (<=1kb)	0	RFX1
chr19_14059028_14059380	OV;UCEC;UCS	17	24	Promoter (<=1kb)	0	PALM3
chr19_14149751_14149898	BRCA	13	4	Promoter (2-3kb)	2941	ADGRL1
chr19_1450011_1450184	READ	19	40	Promoter (<=1kb)	0	APC2
chr19_1450249_1450369	READ	12	25	Promoter (<=1kb)	0	APC2
chr19_1450375_1450495	READ	7	9	Promoter (<=1kb)	80	APC2
chr19_14475237_14476498	ESCA;UCEC;UCS	43	52	Promoter (<=1kb)	0	PTGER1
chr19_1465839_1467202	COAD;READ	128	19	Exon	11695	C19orf25
chr19_1467279_1468674	COAD;PAAD	153	17	Exon	10223	C19orf25
chr19_1468736_1469136	READ	42	13	Exon	9761	C19orf25
chr19_1503035_1503862	BRCA	52	104	Distal Intergenic	3560	ADAMTSL5
chr19_14979204_14980091	COAD;READ	101	15	Promoter (<=1kb)	0	SLC1A6
chr19_1510438_1510645	BRCA	13	2	Promoter (<=1kb)	491	ADAMTSL5
chr19_1510655_1510775	BRCA	10	3	Promoter (<=1kb)	361	ADAMTSL5
chr19_15010352_15011451	CESC;COAD;READ;STAD;UCEC	86	9	Promoter (<=1kb)	0	SLC1A6
chr19_15021164_15021992	CESC	49	0	Promoter (<=1kb)	998	SLC1A6
chr19_15106823_15107261	BRCA;COAD	20	15	Promoter (<=1kb)	-140	SYDE1
chr19_15107283_15107403	BRCA;COAD	18	19	Promoter (<=1kb)	0	SYDE1
chr19_15107430_15107605	BRCA;COAD	18	14	Promoter (<=1kb)	25	SYDE1
chr19_15107726_15107962	BRCA;COAD	15	11	Promoter (<=1kb)	321	SYDE1
chr19_15177464_15178088	BRCA;CESC;UCEC	86	66	Promoter (1-2kb)	1132	NOTCH3
chr19_15231721_15232454	BRCA;UCEC	75	21	Promoter (<=1kb)	0	EPHX3
chr19_15232974_15233621	BRCA;UCEC	47	24	Promoter (<=1kb)	0	EPHX3
chr19_15469012_15470112	BRCA;COAD;HNSC;READ	71	40	3' UTR	-4468	RASAL3
chr19_15471718_15472162	BRCA;CESC;COAD;HNSC;READ;LIHC	29	3	Exon	-7174	RASAL3
chr19_15551146_15551864	BRCA	40	15	3' UTR	25813	CYP4F22
chr19_15722915_15723459	CESC	32	0	Distal Intergenic	-4565	OR10H2
chr19_15911610_15911786	CESC;HNSC	10	3	Exon	-13533	CYP4F2
chr19_15911979_15912125	CESC;HNSC	19	3	Distal Intergenic	-13902	CYP4F2
chr19_1619142_1619527	UCEC	26	5	Promoter (<=1kb)	0	TCF3
chr19_16111290_16112026	UCS	78	203	Promoter (<=1kb)	0	RAB8A
chr19_16283511_16283978	BRCA;CESC;LUSC;READ;UCEC	27	18	Exon	-40848	KLF2
chr19_1675773_1676213	CESC	42	56	Distal Intergenic	-23158	TCF3
chr19_16888734_16889174	BRCA;UCEC	21	109	Promoter (<=1kb)	0	F2RL3
chr19_16889740_16890619	BRCA	70	111	Promoter (<=1kb)	550	F2RL3
chr19_16896538_16896888	READ	28	45	Promoter (<=1kb)	5	CPAMD8
chr19_17025697_17026564	BRCA;COAD	32	10	Promoter (<=1kb)	78	CPAMD8
chr19_17026711_17026919	BRCA;COAD	35	5	Promoter (<=1kb)	0	CPAMD8
chr19_1718824_1719209	COAD;READ	35	7	Distal Intergenic	-34297	ONECUT3
chr19_1725393_1726246	CESC	93	58	Distal Intergenic	-27260	ONECUT3
chr19_17235232_17235791	UCS	56	109	Exon	6976	OCEL1
chr19_17281488_17282298	COAD	71	51	Promoter (<=1kb)	0	ANKLE1
chr19_17282387_17283178	COAD	52	99	Promoter (<=1kb)	0	USHBP1
chr19_17328164_17328284	UCS	10	23	3' UTR	6445	ANO8
chr19_17328351_17328573	UCS	20	14	3' UTR	6156	ANO8
chr19_17376875_17377777	LIHC	48	35	Promoter (<=1kb)	0	PLVAP
chr19_1757319_1758081	COAD	85	9	Intron	3813	ONECUT3
chr19_1761369_1762218	CESC	29	4	Intron	7863	ONECUT3
chr19_1762290_1762867	CESC	49	2	Intron	8784	ONECUT3
chr19_1775150_1775529	BRCA;CESC;HNSC;LUSC;UCEC	35	61	3' UTR	15288	ATP8B3
chr19_1775940_1776162	BRCA;CESC;HNSC;LUSC;UCEC	15	6	3' UTR	14655	ATP8B3
chr19_1776246_1776796	BRCA;CESC;HNSC;LUSC;UCEC	40	6	3' UTR	14021	ATP8B3
chr19_17687844_17688744	COAD	77	45	Promoter (<=1kb)	0	UNC13A
chr19_17847691_17848278	BRCA	35	83	Promoter (<=1kb)	0	JAK3
chr19_17873777_17874254	LIHC	40	25	Promoter (1-2kb)	1832	SLC5A5
chr19_18006910_18007567	COAD	40	115	Promoter (<=1kb)	0	ARRDC2
chr19_18007750_18008850	COAD	107	49	Promoter (<=1kb)	0	ARRDC2
chr19_18232943_18233931	BRCA	66	82	Promoter (<=1kb)	0	PDE4C
chr19_18397195_18397415	UCEC	12	49	Promoter (<=1kb)	196	LRRC25
chr19_1851562_1852222	HNSC;LUAD;LUSC;UCEC;UCS	57	8	Distal Intergenic	-3079	REXO1
chr19_18428908_18429521	COAD;READ	66	75	Promoter (2-3kb)	-2124	SSBP4
chr19_1854528_1854927	BRCA	32	51	Exon	-6045	REXO1
chr19_18437600_18438465	LIHC	96	95	Promoter (<=1kb)	0	ISYNA1
chr19_1855698_1857458	BRCA;UCEC	95	193	Intron	5400	KLF16
chr19_18605356_18606037	COAD	49	20	Promoter (<=1kb)	762	CRLF1
chr19_18606771_18606891	COAD	19	4	Promoter (<=1kb)	0	CRLF1
chr19_18606931_18607188	COAD	15	6	Promoter (<=1kb)	-132	CRLF1
chr19_18607250_18607992	COAD	63	9	Promoter (<=1kb)	0	TMEM59L
chr19_18650115_18650989	LUSC;UCEC	48	23	Intron	5477	KLHL26
chr19_18785658_18785888	CESC;LIHC	17	14	Promoter (1-2kb)	1147	COMP
chr19_18785962_18786098	CESC;LIHC	12	6	Promoter (<=1kb)	937	COMP
chr19_18788202_18788952	COAD	75	11	Promoter (1-2kb)	-1167	COMP
chr19_18789066_18789474	CESC	21	7	Promoter (1-2kb)	1831	COMP
chr19_18789609_18790114	CESC	53	11	Promoter (1-2kb)	1191	COMP
chr19_18790233_18790381	COAD	15	12	Promoter (<=1kb)	924	COMP
chr19_18790539_18791469	COAD	83	9	Promoter (<=1kb)	0	COMP
chr19_18848600_18849531	UCEC	22	19	Promoter (<=1kb)	0	UPF1
chr19_18869090_18870184	LUSC;UCEC;UCS	96	7	3' UTR	6157	UPF1
chr19_18895114_18895540	COAD;STAD	43	50	Promoter (<=1kb)	595	CERS1
chr19_18895602_18895774	COAD;STAD	19	22	Promoter (<=1kb)	361	CERS1
chr19_18896205_18896325	COAD;STAD	17	4	Promoter (<=1kb)	-47	GDF1
chr19_18896440_18896925	COAD;STAD	30	4	Promoter (<=1kb)	0	CERS1
chr19_19110475_19110795	LUAD;UCS	45	9	Exon	4612	SLC25A42
chr19_19211717_19212145	CESC;COAD;READ;STAD	36	26	Promoter (<=1kb)	0	NCAN
chr19_19212411_19212631	CESC;COAD;READ;STAD	9	7	Promoter (<=1kb)	453	NCAN
chr19_19260785_19261190	BRCA;COAD	30	6	Promoter (<=1kb)	493	HAPLN4
chr19_19261337_19261665	BRCA;COAD	31	20	Promoter (<=1kb)	18	HAPLN4
chr19_19261881_19262001	BRCA;COAD	9	10	Promoter (<=1kb)	-198	HAPLN4
chr19_19262733_19263297	BRCA	27	12	Promoter (<=1kb)	0	HAPLN4
chr19_19514087_19516486	BRCA;HNSC;UCS	213	175	Promoter (<=1kb)	0	TSSK6
chr19_19539765_19540536	LIHC	76	30	Promoter (<=1kb)	-123	CILP2
chr19_19541026_19541258	LIHC	24	10	Promoter (<=1kb)	367	CILP2
chr19_19627728_19628766	LIHC	109	68	Promoter (<=1kb)	0	LPAR2
chr19_19628880_19629048	LIHC	13	30	Promoter (<=1kb)	0	LPAR2
chr19_19821344_19821464	CESC	8	34	Promoter (<=1kb)	245	ZNF506
chr19_19821704_19821894	CESC	14	49	Promoter (<=1kb)	0	ZNF506
chr19_19900843_19901020	CESC	9	87	Promoter (<=1kb)	0	ZNF93
chr19_19901102_19901399	CESC	22	63	Promoter (<=1kb)	119	ZNF93
chr19_20038798_20039724	CESC	50	55	Promoter (<=1kb)	0	ZNF682
chr19_20167109_20167251	CESC;UCEC;UCS	10	29	Promoter (<=1kb)	0	ZNF486
chr19_21463423_21464083	CESC;HNSC	38	32	Promoter (<=1kb)	0	LOC105372321
chr19_21474650_21475265	CESC;COAD;ESCA;HNSC;LUSC;READ;STAD	42	16	Intron	-8109	LINC00664
chr19_21586356_21587135	CESC;COAD;ESCA;HNSC;STAD	70	9	Promoter (<=1kb)	159	LOC101929007
chr19_21851578_21852235	CESC;COAD	45	60	Promoter (<=1kb)	0	ZNF43
chr19_2248544_2248742	UCEC	5	5	Promoter (<=1kb)	-567	AMH
chr19_2249176_2249447	UCEC	7	14	Promoter (<=1kb)	0	AMH
chr19_2250501_2252523	BRCA;CESC;COAD;READ;UCEC	233	30	Promoter (<=1kb)	0	MIR4321
chr19_2252619_2253708	BRCA;CESC;COAD;READ;UCEC	81	45	Promoter (1-2kb)	1980	MIR4321
chr19_2253780_2253900	BRCA;CESC;COAD;READ;UCEC	10	11	Promoter (2-3kb)	2517	JSRP1
chr19_2255415_2255759	BRCA	11	5	Promoter (<=1kb)	658	JSRP1
chr19_22634093_22634295	CESC;COAD;ESCA;READ	10	8	Promoter (<=1kb)	-29	ZNF492
chr19_22634314_22634434	CESC;COAD;ESCA;READ	5	8	Promoter (<=1kb)	0	ZNF492
chr19_2289476_2289868	COAD	17	83	3' UTR	-7301	PEAK3
chr19_2289982_2291669	CESC;COAD;ESCA;HNSC;STAD	199	105	3' UTR	-7807	PEAK3
chr19_2291751_2291922	CESC;COAD;ESCA;HNSC;STAD	21	7	5' UTR	-9576	PEAK3
chr19_2307561_2308136	READ	52	10	Promoter (<=1kb)	18	LINGO3
chr19_23070412_23070900	BRCA;CESC;COAD;ESCA;HNSC;LUSC;READ;STAD;UCEC	26	2	Exon	-4301	ZNF730
chr19_23070969_23071649	BRCA;CESC;COAD;ESCA;HNSC;LUSC;READ;STAD;UCEC	52	0	Exon	-3552	ZNF730
chr19_23203824_23204419	BRCA;CESC;ESCA;HNSC;LUAD;LUSC;OV;READ;UCEC;UCS	42	0	Exon	45969	ZNF724
chr19_28726881_28727415	CESC	35	21	Promoter (<=1kb)	265	LOC100420587
chr19_28727537_28727958	CESC	38	24	Promoter (<=1kb)	0	LOC100420587
chr19_28793217_28794230	CESC;COAD;ESCA;READ	103	9	Distal Intergenic	-65440	LOC100420587
chr19_29524807_29525326	CESC;COAD;READ;STAD	37	10	Promoter (<=1kb)	418	VSTM2B-DT
chr19_29525410_29525848	CESC;COAD;READ;STAD	40	7	Promoter (<=1kb)	0	VSTM2B-DT
chr19_29526578_29530563	CESC;COAD;LUSC;PAAD	324	53	Promoter (<=1kb)	0	LOC124904683
chr19_29872247_29872733	CESC	34	9	Distal Intergenic	50515	CCNE1
chr19_30222491_30223161	HNSC	59	10	Promoter (1-2kb)	-1730	ZNF536
chr19_30224166_30224841	CESC;COAD;HNSC;STAD	29	10	Promoter (<=1kb)	-50	ZNF536
chr19_30224995_30225682	CESC;COAD;HNSC;STAD	30	18	Promoter (<=1kb)	0	ZNF536
chr19_30225804_30226663	CESC;COAD;STAD	82	19	Promoter (<=1kb)	299	ZNF536
chr19_30226799_30226977	CESC;COAD;STAD	10	13	Promoter (<=1kb)	-976	ZNF536
chr19_30227272_30227611	CESC;COAD;STAD	26	14	Promoter (<=1kb)	-342	ZNF536
chr19_30228357_30228774	CESC;STAD	43	9	Promoter (<=1kb)	0	ZNF536
chr19_30228869_30228989	CESC;STAD	12	10	Promoter (<=1kb)	315	ZNF536
chr19_30228999_30229119	CESC;STAD	12	10	Promoter (<=1kb)	445	ZNF536
chr19_30374528_30375211	BRCA;CESC;COAD;READ;STAD	64	10	Promoter (2-3kb)	2133	ZNF536
chr19_30375284_30375617	BRCA;CESC;COAD;READ;STAD	35	7	Promoter (2-3kb)	2889	ZNF536
chr19_3097461_3097839	UCEC;UCS	23	7	Promoter (2-3kb)	2812	GNA11
chr19_31348493_31349077	STAD	51	16	Promoter (<=1kb)	0	TSHZ3-AS1
chr19_31349704_31349880	COAD;LUSC;STAD;UCEC;PAAD	24	7	Promoter (<=1kb)	-268	TSHZ3
chr19_31350099_31350677	COAD;LUSC;STAD;UCEC;PAAD	56	13	Promoter (<=1kb)	-663	TSHZ3
chr19_31350697_31350817	COAD;LUSC;STAD;UCEC;PAAD	24	19	Promoter (1-2kb)	-1261	TSHZ3
chr19_31350952_31351098	COAD;LUSC;STAD;UCEC;PAAD	19	20	Promoter (1-2kb)	-1516	TSHZ3
chr19_31351208_31351451	COAD;LUSC;STAD;UCEC;PAAD	19	15	Promoter (1-2kb)	-1772	TSHZ3
chr19_31351514_31355379	COAD;LUSC;READ;STAD;UCEC	177	25	Promoter (2-3kb)	-2078	TSHZ3
chr19_31356682_31357304	COAD;READ	31	15	Intron	-7246	TSHZ3
chr19_3285974_3286305	CESC	21	28	Promoter (1-2kb)	1212	CELF5
chr19_33131943_33132063	UCEC	11	2	Promoter (<=1kb)	-27	WDR88
chr19_33132118_33132385	UCEC	23	8	Promoter (<=1kb)	4	WDR88
chr19_33302129_33302606	BRCA;LUSC	66	99	Promoter (<=1kb)	0	CEBPA
chr19_33302909_33304768	BRCA	143	76	Promoter (<=1kb)	52	CEBPA-DT
chr19_33620441_33620880	COAD;READ;STAD	7	0	Promoter (1-2kb)	-1073	CHST8
chr19_33621116_33621826	CESC	68	7	Promoter (<=1kb)	-127	CHST8
chr19_33621908_33622028	CESC	18	18	Promoter (<=1kb)	0	CHST8
chr19_33622084_33622738	COAD;READ;STAD	81	23	Promoter (<=1kb)	100	CHST8
chr19_33622906_33623530	CESC;COAD;ESCA;READ;STAD	54	13	Promoter (<=1kb)	922	CHST8
chr19_33683614_33684915	CESC	57	23	Promoter (<=1kb)	0	CHST8
chr19_34481974_34482854	COAD;READ	121	24	Promoter (<=1kb)	0	WTIP
chr19_34577214_34577806	BRCA	43	2	Promoter (<=1kb)	0	SCGB1B2P
chr19_34577881_34578001	BRCA	15	2	Promoter (<=1kb)	-84	SCGB1B2P
chr19_34838700_34839368	CESC;UCEC;UCS	44	27	Exon	-5831	LINC01801
chr19_34904889_34906207	CESC;COAD;HNSC;READ;STAD	70	16	Promoter (<=1kb)	0
chr19_35040186_35040306	LUAD;UCS	7	20	Promoter (<=1kb)	-200	HPN
chr19_35040313_35040574	LUAD;UCS	10	31	Promoter (<=1kb)	0	HPN
chr19_35040880_35041243	LUAD;UCS	26	159	Promoter (<=1kb)	374	HPN
chr19_35533270_35534067	BRCA;CESC;OV;READ;UCEC;UCS	54	29	Promoter (<=1kb)	0	GAPDHS
chr19_35544566_35545984	LIHC	105	151	Promoter (<=1kb)	0	TMEM147-AS1
chr19_35557547_35557856	BRCA;LUAD	23	49	Promoter (<=1kb)	0	ATP4A
chr19_35558104_35558224	BRCA;LUAD	8	26	Promoter (<=1kb)	148	LOC124904704
chr19_35558338_35558866	BRCA;LUAD	42	18	Promoter (<=1kb)	382	LOC124904704
chr19_35641314_35641840	BRCA	14	54	Promoter (<=1kb)	0	ETV2
chr19_35755384_35756278	BRCA;LUAD;LUSC;UCEC;UCS	79	17	Promoter (<=1kb)	731	HSPB6
chr19_35756413_35758656	BRCA;ESCA;LUAD;LUSC;UCEC	126	194	Promoter (<=1kb)	0	HSPB6
chr19_35844001_35844439	BRCA;CESC;HNSC	31	21	Promoter (1-2kb)	1071	NPHS1
chr19_35845340_35846439	BRCA	84	103	Promoter (<=1kb)	0	NPHS1
chr19_35898557_35898734	COAD;OV;UCEC;UCS	11	8	Promoter (<=1kb)	-890	NFKBID
chr19_35898847_35899217	COAD;OV;UCEC;UCS	22	28	Promoter (<=1kb)	523	NFKBID
chr19_35958891_35960322	COAD	127	25	Promoter (<=1kb)	-190	LOC105372383
chr19_35993919_35994570	CESC;HNSC;LUSC;UCEC;UCS	44	8	Promoter (<=1kb)	-618	SDHAF1
chr19_35994954_35996043	LUSC	102	180	Promoter (<=1kb)	0	SDHAF1
chr19_36032127_36032247	CESC;ESCA;HNSC;UCEC	5	0	Promoter (<=1kb)	424	CLIP3
chr19_36032459_36032579	CESC;ESCA;HNSC;UCEC	7	7	Promoter (<=1kb)	92	CLIP3
chr19_36032645_36032812	CESC;ESCA;HNSC;UCEC	10	12	Promoter (<=1kb)	0	CLIP3
chr19_36033028_36033307	CESC;ESCA;HNSC;UCEC	10	14	Promoter (<=1kb)	36	CLIP3
chr19_3671808_3672503	UCEC	33	42	Intron	-4464	PIP5K1C
chr19_36245111_36245983	CESC;COAD;ESCA;HNSC;READ;STAD;LIHC	67	28	Promoter (<=1kb)	274	ZNF565
chr19_36331306_36331869	COAD;READ	34	61	Promoter (<=1kb)	0	LINC00665
chr19_3687675_3688556	LIHC	52	40	Intron	11834	PIP5K1C
chr19_36418337_36419027	BRCA;COAD	70	60	Promoter (<=1kb)	0	ZFP82
chr19_36604202_36604856	CESC;COAD;HNSC;READ;STAD	20	29	Promoter (<=1kb)	0	ZNF382
chr19_36604992_36605614	CESC;COAD;HNSC;READ;STAD	51	50	Promoter (<=1kb)	0	ZNF529
chr19_36605626_36605746	CESC;COAD;HNSC;READ;STAD	17	31	Promoter (<=1kb)	291	ZNF382
chr19_36605759_36606024	CESC;COAD;HNSC;READ;STAD	7	28	Promoter (<=1kb)	424	ZNF382
chr19_36837837_36838076	COAD	11	74	Promoter (<=1kb)	0	ZNF790
chr19_36838196_36839154	COAD	47	121	Promoter (<=1kb)	0	ZNF790
chr19_36915878_36916635	CESC;COAD;ESCA;READ;STAD	56	79	Promoter (<=1kb)	0	ZNF829
chr19_36916746_36917516	CESC;COAD;ESCA;READ;STAD	14	24	Promoter (<=1kb)	396	ZNF568
chr19_36972245_36973781	CESC;COAD;ESCA;READ;STAD	88	29	Promoter (<=1kb)	0	ZNF568
chr19_37251228_37252199	CESC;COAD	41	31	Promoter (<=1kb)	0	LINC01535
chr19_37334024_37335130	CESC;HNSC;LUAD;STAD;UCEC;LIHC	58	84	Promoter (<=1kb)	0	ZNF875
chr19_3785509_3786367	COAD;READ	100	58	Promoter (<=1kb)	0	MATK
chr19_3786482_3787006	COAD;READ	28	28	Promoter (<=1kb)	-69	MATK
chr19_37403372_37404032	ESCA	45	0	Exon	32178	ZNF527
chr19_37466655_37467934	CESC;READ	79	160	Promoter (<=1kb)	0	ZNF569
chr19_37468841_37470022	CESC;COAD;ESCA;READ	75	105	Promoter (<=1kb)	0	ZNF570
chr19_37506341_37507270	COAD	50	55	Promoter (<=1kb)	0	ZNF793-AS1
chr19_37551009_37551669	BRCA;CESC;COAD;ESCA;HNSC;LUAD;LUSC;READ;STAD;UCEC;UCS;LIHC	54	25	Promoter (<=1kb)	0	ZNF571-AS1
chr19_37691869_37692569	CESC;ESCA;HNSC;STAD	52	76	Promoter (<=1kb)	0	ZNF781
chr19_3821914_3822294	CESC	37	91	3' UTR	-19785	MATK
chr19_37790333_37790984	OV;UCEC;UCS	47	4	Intron	-10455	ZNF573
chr19_37817086_37818175	CESC	69	13	Promoter (<=1kb)	0	LOC105372394
chr19_37855127_37855565	HNSC;READ	38	3	Promoter (<=1kb)	0	WDR87BP
chr19_384030_384468	CESC	31	15	Promoter (1-2kb)	1305	LOC124904606
chr19_3868716_3868893	COAD;READ	22	6	Promoter (<=1kb)	100	ZFR2
chr19_3869085_3869647	COAD;READ	25	17	Promoter (<=1kb)	-47	ZFR2
chr19_38255874_38256449	CESC	56	70	Promoter (<=1kb)	0	PPP1R14A
chr19_38256533_38256653	CESC	12	77	Promoter (<=1kb)	-1	PPP1R14A
chr19_38256667_38256787	CESC	10	66	Promoter (<=1kb)	-135	PPP1R14A
chr19_3880536_3881373	CESC;COAD;STAD	52	15	Promoter (<=1kb)	0	ATCAY
chr19_38385330_38388410	UCEC	230	84	Promoter (<=1kb)	0	GGN
chr19_38394542_38396561	BRCA;COAD;ESCA;LUAD;LUSC;READ;STAD;UCEC;UCS;PAAD;LIHC	145	19	Promoter (2-3kb)	2551	SPRED3
chr19_38617851_38618084	CESC	12	54	Promoter (<=1kb)	0	MAP4K1
chr19_38618326_38618510	CESC	4	30	Promoter (<=1kb)	-357	MAP4K1
chr19_38618778_38619438	CESC	62	152	Promoter (<=1kb)	0	MAP4K1
chr19_38869272_38870088	UCS	54	79	Promoter (<=1kb)	0	RINL
chr19_38870166_38870808	UCS	42	47	Promoter (<=1kb)	43	RINL
chr19_38949725_38949900	READ	12	15	Promoter (<=1kb)	0	SARS2
chr19_38949962_38950604	READ	55	28	Promoter (<=1kb)	0	FBXO17
chr19_39203427_39203617	COAD;READ	4	2	Promoter (<=1kb)	646	SYCN
chr19_39203836_39204460	CESC	53	11	Promoter (<=1kb)	0	SYCN
chr19_39263939_39265930	CESC;HNSC	160	16	Promoter (2-3kb)	-2466	IFNL2
chr19_39506861_39507169	STAD	30	80	Exon	7893	DLL3
chr19_39507254_39507738	COAD;READ	49	90	Exon	-7401	SELENOV
chr19_39514648_39515275	COAD;READ	35	38	Promoter (<=1kb)	0	SELENOV
chr19_39515348_39516066	COAD;READ	55	33	Promoter (<=1kb)	0	SELENOV
chr19_39824221_39824821	ESCA	36	79	Distal Intergenic	4981	MIR6719
chr19_39915090_39915938	UCS	75	2	Exon	18688	FCGBP
chr19_40223124_40223520	BRCA;LUAD	38	9	Promoter (<=1kb)	44	CCNP
chr19_40365368_40365821	BRCA;LIHC	17	26	Promoter (<=1kb)	0	PLD3
chr19_40398473_40399133	UCS	48	25	Promoter (<=1kb)	0	PRX
chr19_40489877_40490315	BRCA	29	31	Exon	-7114	SPTBN4
chr19_40512611_40512731	COAD	15	17	Promoter (<=1kb)	0	SPTBN4
chr19_40512849_40513015	COAD	18	14	Promoter (<=1kb)	235	SPTBN4
chr19_40513111_40513607	COAD	58	14	Promoter (<=1kb)	497	SPTBN4
chr19_40567654_40568558	CESC;COAD;READ	78	23	Promoter (2-3kb)	-2481	SPTBN4
chr19_40613066_40614095	READ;LIHC	82	156	Promoter (<=1kb)	0	LTBP4
chr19_41939812_41940207	COAD	33	33	Distal Intergenic	10992	ARHGEF1
chr19_41940244_41940364	COAD	14	30	Distal Intergenic	11424	ARHGEF1
chr19_41940561_41940908	COAD	37	33	Distal Intergenic	11741	ARHGEF1
chr19_42323451_42323826	BRCA;COAD	27	10	Promoter (1-2kb)	-1783	MEGF8
chr19_42323893_42324013	BRCA;COAD	14	9	Promoter (1-2kb)	-1596	MEGF8
chr19_42324144_42324300	BRCA;COAD	10	14	Promoter (1-2kb)	-1309	MEGF8
chr19_42324372_42324669	BRCA;COAD	34	16	Promoter (<=1kb)	-940	MEGF8
chr19_42324746_42325028	BRCA;COAD	23	36	Promoter (<=1kb)	-581	MEGF8
chr19_42325040_42326465	BRCA	87	162	Promoter (<=1kb)	0	MEGF8
chr19_42422914_42424452	LIHC	110	88	Promoter (<=1kb)	0	LIPE
chr19_4326811_4327683	BRCA;CESC;UCEC	56	87	Promoter (<=1kb)	0	STAP2
chr19_4328655_4328875	BRCA;CESC;HNSC;LUSC;READ;UCEC	25	81	Promoter (<=1kb)	0	STAP2
chr19_43462997_43464522	LIHC	114	87	Promoter (<=1kb)	0	LYPD3
chr19_43465497_43465775	LIHC	16	22	Promoter (<=1kb)	0	LYPD3
chr19_43699371_43699491	COAD;READ;UCS	13	1	Intron	7089	LOC105372412
chr19_43699507_43699839	COAD;READ;UCS	36	5	Exon	7225	LOC105372412
chr19_43774059_43774719	CESC;UCEC	58	190	Promoter (<=1kb)	0	KCNN4
chr19_43820261_43820861	COAD;ESCA;HNSC;UCEC;UCS	46	15	Promoter (<=1kb)	0	LYPD5
chr19_43826662_43828160	BRCA;CESC;UCEC	57	100	Promoter (<=1kb)	0	LYPD5
chr19_43901171_43901391	CESC;UCEC	6	6	Promoter (<=1kb)	0	LOC100505715
chr19_43901658_43902097	CESC;UCEC	26	79	Promoter (<=1kb)	0	LOC100505715
chr19_44259808_44260468	CESC;UCEC;UCS;LIHC	32	76	Promoter (<=1kb)	0	ZNF233
chr19_44448205_44448643	CESC;COAD;READ;STAD;UCEC	37	60	Promoter (<=1kb)	0	ZNF229
chr19_44914368_44914789	UCS	11	96	Promoter (<=1kb)	0	APOC1
chr19_44914876_44915220	UCS	17	83	Promoter (<=1kb)	7	APOC1
chr19_45217238_45217898	COAD	46	5	Exon	27509	EXOC3L2
chr19_45233660_45234672	COAD;READ	82	5	Exon	10735	EXOC3L2
chr19_45234736_45234856	COAD;READ	11	4	Exon	10551	EXOC3L2
chr19_4580406_4580585	COAD	14	41	Promoter (1-2kb)	1191	SEMA6B
chr19_4580654_4580862	COAD	21	29	Promoter (<=1kb)	914	SEMA6B
chr19_4580906_4581026	COAD	8	14	Promoter (<=1kb)	750	SEMA6B
chr19_45385438_45386297	BRCA;CESC;COAD;ESCA;HNSC;READ;STAD	72	18	Promoter (<=1kb)	0	PPP1R13L
chr19_45398092_45398532	BRCA	27	56	5' UTR	-4925	PPP1R13L
chr19_45495863_45496911	LIHC	60	63	Promoter (<=1kb)	0	RTN2
chr19_45498086_45499941	LIHC	127	86	Promoter (<=1kb)	0	PPM1N
chr19_45528992_45529646	LIHC	48	43	3' UTR	3198	VASP
chr19_45779248_45779863	UCS	44	102	Promoter (<=1kb)	0	DMPK
chr19_45781617_45781837	UCS	8	37	Promoter (<=1kb)	551	DMPK
chr19_45782167_45782503	UCS	14	15	Promoter (<=1kb)	0	DMPK
chr19_45815111_45815411	LUSC;UCEC	30	10	Promoter (<=1kb)	0	RSPH6A
chr19_45815440_45815560	LUSC;UCEC	6	9	Promoter (<=1kb)	-132	RSPH6A
chr19_45815573_45816236	LUSC;UCEC	39	19	Promoter (<=1kb)	-265	RSPH6A
chr19_45876589_45877294	BRCA	45	130	Distal Intergenic	8847	IRF2BP1
chr19_45940398_45940561	READ	18	0	Exon	22045	NOVA2
chr19_45940624_45940964	READ	26	1	Exon	21642	NOVA2
chr19_46000578_46001209	CESC;LIHC	32	12	Promoter (1-2kb)	-1797	CCDC61
chr19_46022773_46023433	CESC;COAD;LUAD;LUSC;READ;UCEC;UCS	38	5	Promoter (<=1kb)	0	PGLYRP1
chr19_46296724_46296990	BRCA	18	13	Promoter (<=1kb)	-52	HIF3A
chr19_46297054_46298484	BRCA	43	15	Promoter (<=1kb)	0	HIF3A
chr19_46411970_46412576	BRCA;COAD;ESCA;LUAD;READ;LIHC	48	15	Promoter (<=1kb)	988	CCDC8
chr19_46413213_46414010	BRCA;COAD;LUAD;READ;LIHC	48	109	Promoter (<=1kb)	0	CCDC8
chr19_46426599_46427037	COAD	24	24	Promoter (1-2kb)	1899	PNMA8C
chr19_46428754_46429169	COAD	30	27	Promoter (<=1kb)	0	PNMA8C
chr19_46470921_46472010	CESC;HNSC	71	77	Promoter (<=1kb)	0	PNMA8A
chr19_46493025_46493260	COAD;READ	16	3	Promoter (2-3kb)	2607	PNMA8B
chr19_46493344_46493464	COAD;READ	18	5	Promoter (2-3kb)	2403	PNMA8B
chr19_46493523_46494596	COAD;READ	101	10	Promoter (1-2kb)	1271	PNMA8B
chr19_46495760_46496198	COAD;STAD	34	19	Promoter (<=1kb)	0	PNMA8B
chr19_46704059_46704719	LUSC;UCEC;UCS	30	30	3' UTR	4626	MIR320E
chr19_47004022_47004280	CESC;COAD;HNSC	18	14	3' UTR	4924	ARHGAP35
chr19_47004374_47004494	CESC;COAD;HNSC	5	13	3' UTR	5276	ARHGAP35
chr19_4768792_4769779	CESC	38	150	Promoter (<=1kb)	0	MIR7-3HG
chr19_47239267_47239573	COAD	19	6	Distal Intergenic	-6501	BBC3
chr19_4785196_4785524	BRCA	26	2	Exon	5794	LOC124904620
chr19_47420015_47420194	COAD	8	5	Promoter (<=1kb)	-488	MEIS3
chr19_47471629_47471749	BRCA;HNSC	6	2	Promoter (<=1kb)	114	SLC8A2
chr19_47471761_47471881	BRCA;HNSC	5	4	Promoter (<=1kb)	0	SLC8A2
chr19_47544460_47545240	UCS	53	0	Promoter (<=1kb)	21	ZNF541
chr19_47545325_47545714	CESC;LUAD;OV;UCEC	36	0	Promoter (<=1kb)	-25	ZNF541
chr19_47545781_47546191	CESC;LUAD;OV;UCEC	21	0	Promoter (<=1kb)	-481	ZNF541
chr19_47573426_47573678	BRCA;LUAD;LUSC;UCEC;LIHC	20	9	Promoter (<=1kb)	-278	ZNF541
chr19_48329954_48330473	BRCA;STAD;PAAD	26	90	Promoter (<=1kb)	684	EMP3
chr19_48415399_48415519	CESC;COAD;ESCA;HNSC;LUSC;READ	7	6	Intron	21731	GRIN2D
chr19_48415816_48416254	CESC;COAD;ESCA;HNSC;LUSC;READ	31	3	Exon	22148	GRIN2D
chr19_48443696_48444885	COAD;READ;STAD	87	23	Promoter (<=1kb)	-956	GRWD1
chr19_48445606_48446286	READ;STAD	53	185	Promoter (<=1kb)	0	GRWD1
chr19_48480216_48480611	BRCA;COAD;READ;STAD;UCEC;UCS	36	16	Promoter (<=1kb)	290	CYTH2
chr19_48480684_48480883	LIHC	11	11	Promoter (<=1kb)	758	CYTH2
chr19_48629310_48631067	BRCA;CESC;LUAD;LUSC	117	44	3' UTR	3459	DBP
chr19_48746568_48747574	CESC	38	76	Promoter (<=1kb)	0	IZUMO1
chr19_48836444_48836564	CESC;UCEC	6	21	Promoter (<=1kb)	0	HSD17B14
chr19_48837154_48837592	CESC;READ;UCEC	30	36	Promoter (<=1kb)	-644	HSD17B14
chr19_496152_496552	CESC;ESCA;HNSC;READ;STAD;UCEC	29	18	Promoter (<=1kb)	0	MADCAM1
chr19_49132872_49133148	COAD;HNSC;LUSC;READ;UCEC;UCS;LIHC	19	10	Exon	4292	PPFIA3
chr19_49133238_49133400	COAD;HNSC;LUSC;READ;UCEC;UCS;LIHC	16	8	Exon	4658	PPFIA3
chr19_49142833_49143053	CESC;HNSC	19	48	Promoter (<=1kb)	0	PPFIA3
chr19_49210034_49210904	READ;UCEC;UCS	52	79	Promoter (<=1kb)	0	TRPM4
chr19_497807_498193	HNSC;STAD	42	22	Promoter (<=1kb)	0	MADCAM1
chr19_49422339_49423020	HNSC	63	109	Promoter (<=1kb)	421	PTH2
chr19_49423305_49423653	CESC	21	32	Promoter (<=1kb)	0	PTH2
chr19_49423674_49423879	CESC	6	49	Promoter (<=1kb)	0	GFY
chr19_49423916_49424130	HNSC	5	44	Promoter (<=1kb)	167	GFY
chr19_49432515_49433099	READ;PAAD	49	10	Promoter (1-2kb)	1562	SLC17A7
chr19_49433466_49434126	READ;UCEC;UCS	43	2	Promoter (<=1kb)	535	SLC17A7
chr19_49436219_49436829	COAD;HNSC;READ	45	46	Promoter (<=1kb)	-39	SLC17A7
chr19_49512497_49512731	BRCA	6	30	Promoter (<=1kb)	0	FCGRT
chr19_49513150_49513438	BRCA	23	43	Promoter (<=1kb)	0	FCGRT
chr19_49513537_49513657	BRCA	9	26	Promoter (<=1kb)	133	FCGRT
chr19_49527720_49528571	BRCA	57	93	Promoter (<=1kb)	0	RCN3
chr19_49687899_49688304	UCEC	19	6	Promoter (<=1kb)	46	PRMT1
chr19_49688376_49688781	UCEC	11	7	Promoter (<=1kb)	523	PRMT1
chr19_49689229_49691869	UCEC	163	73	Promoter (<=1kb)	0	ADM5
chr19_49812318_49813805	COAD;READ	57	154	Promoter (<=1kb)	0	FUZ
chr19_49889650_49890751	LIHC	118	163	Promoter (1-2kb)	1475	MIR4750
chr19_50049831_50050350	CESC	7	1	Promoter (<=1kb)	-239	ZNF473CR
chr19_50050424_50051331	CESC	56	76	Promoter (<=1kb)	0	ZNF473CR
chr19_50162873_50163302	BRCA;CESC;HNSC;LUAD;LUSC;UCEC;UCS;LIHC	33	16	Promoter (<=1kb)	0	IZUMO2
chr19_50203089_50203321	HNSC	16	19	Promoter (<=1kb)	-301	MYH14
chr19_50203398_50203738	HNSC	35	36	Promoter (<=1kb)	0	MYH14
chr19_50203855_50203975	HNSC	10	33	Promoter (<=1kb)	218	MYH14
chr19_50328638_50328817	BRCA	30	47	Promoter (<=1kb)	429	KCNC3
chr19_50329235_50329974	BRCA	40	144	Promoter (<=1kb)	0	KCNC3
chr19_50330392_50330612	BRCA	11	67	Promoter (<=1kb)	670	LOC105372437
chr19_50330679_50330871	BRCA	14	70	Promoter (<=1kb)	957	LOC105372437
chr19_50330971_50331211	BRCA	15	36	Promoter (1-2kb)	1249	LOC105372437
chr19_50332228_50334530	UCEC;UCS	122	257	Promoter (<=1kb)	0	KCNC3
chr19_50358471_50358865	HNSC;UCEC;UCS	38	116	Promoter (<=1kb)	0	NR1H2
chr19_50427962_50428622	READ	43	24	3' UTR	-4270	MYBPC2
chr19_50567594_50567814	COAD	15	5	Promoter (<=1kb)	231	LRRC4B
chr19_50567992_50568112	COAD	10	1	Promoter (<=1kb)	0	LRRC4B
chr19_50638483_50639740	BRCA	64	64	Promoter (<=1kb)	0	SYT3
chr19_50639930_50640203	BRCA	14	23	Promoter (<=1kb)	-49	SYT3
chr19_50658811_50659491	COAD;READ	58	134	Promoter (<=1kb)	315	C19orf81
chr19_50667195_50667991	BRCA;CESC;COAD;READ;STAD;UCEC	79	4	Promoter (<=1kb)	-462	SHANK1
chr19_50668173_50668293	BRCA;CESC;COAD;READ;STAD;UCEC	15	2	Promoter (1-2kb)	-1440	SHANK1
chr19_50668323_50668515	BRCA;CESC;COAD;READ;STAD;UCEC	18	5	Promoter (1-2kb)	-1590	SHANK1
chr19_50668578_50668816	BRCA;CESC;COAD;READ;STAD;UCEC	30	5	Promoter (1-2kb)	-1845	SHANK1
chr19_50668827_50668947	BRCA;CESC;COAD;READ;STAD;UCEC	8	3	Promoter (2-3kb)	-2094	SHANK1
chr19_50722580_50723318	BRCA;CESC;UCEC	22	13	Promoter (<=1kb)	-46	CLEC11A
chr19_50724071_50725711	BRCA	141	215	Promoter (<=1kb)	548	CLEC11A
chr19_50728201_50728785	OV;UCEC	34	97	Distal Intergenic	4678	CLEC11A
chr19_51064669_51065321	UCEC	37	67	Promoter (<=1kb)	0	KLK13
chr19_51065574_51065694	UCEC	7	17	Promoter (<=1kb)	-460	KLK13
chr19_51311404_51311582	CESC	7	1	Promoter (<=1kb)	-62	IGLON5
chr19_51312026_51312298	CESC	25	0	Promoter (<=1kb)	382	IGLON5
chr19_51326729_51326949	CESC;COAD;READ;UCS	17	8	Exon	12806	VSIG10L
chr19_51327026_51328076	CESC;COAD;READ;UCS	82	51	Exon	11679	VSIG10L
chr19_51421862_51422312	CESC;COAD;READ	27	89	Distal Intergenic	-4059	SIGLEC10
chr19_51703946_51704632	UCS	62	120	Promoter (<=1kb)	0	SPACA6
chr19_51719117_51719905	BRCA;CESC;HNSC;LUSC;UCEC;UCS	86	13	Promoter (<=1kb)	0	HAS1
chr19_51887178_51888848	CESC;ESCA;HNSC;LUAD;LUSC;STAD	63	42	Promoter (<=1kb)	0	ZNF577
chr19_51948564_51950012	BRCA;HNSC	54	5	Promoter (<=1kb)	0	ZNF350-AS1
chr19_52336049_52336790	CESC	57	43	Promoter (<=1kb)	0	ZNF610
chr19_52369706_52370424	CESC;COAD;READ	43	40	Promoter (<=1kb)	0	ZNF880
chr19_52397620_52398448	CESC;COAD;READ	50	61	Promoter (<=1kb)	0	ZNF528-AS1
chr19_52453275_52454247	BRCA;COAD;ESCA;HNSC;LUSC;READ;STAD;UCEC;UCS	54	19	Promoter (<=1kb)	0	ZNF578
chr19_52492767_52493100	CESC;HNSC;UCEC;UCS;PAAD	22	17	Promoter (<=1kb)	0	ZNF578
chr19_52493235_52493424	CESC;HNSC;UCEC;UCS;PAAD	10	15	Promoter (<=1kb)	405	ZNF578
chr19_52638081_52638559	CESC	34	87	Promoter (<=1kb)	0	ZNF83
chr19_52993387_52993507	CESC;HNSC;LIHC	7	20	Promoter (<=1kb)	17	ZNF702P
chr19_52993581_52993796	CESC;HNSC;LIHC	22	22	Promoter (<=1kb)	-50	ZNF702P
chr19_53037429_53038111	CESC;COAD;HNSC;READ;UCEC;UCS	45	11	Promoter (<=1kb)	0	ZNF702P
chr19_53058064_53058496	CESC;HNSC;LUAD;LUSC;STAD;PAAD	41	14	Distal Intergenic	13324	ERVV-2
chr19_53132490_53133184	CESC;COAD;ESCA;HNSC	41	10	Promoter (<=1kb)	0	ZNF415
chr19_53192930_53193388	ESCA	33	50	Promoter (<=1kb)	0	ZNF665
chr19_53193996_53194141	HNSC	3	0	Promoter (<=1kb)	-610	ZNF665
chr19_53254387_53254902	CESC;COAD;ESCA;HNSC;READ;STAD;UCEC;UCS	41	32	Promoter (<=1kb)	0	ZNF677
chr19_53254979_53255627	CESC;COAD;ESCA;HNSC;READ;STAD;UCEC;UCS	35	23	Promoter (<=1kb)	-81	ZNF677
chr19_53308187_53308847	CESC;ESCA	40	16	Promoter (<=1kb)	0	LOC107987270
chr19_53328971_53329309	UCEC;UCS	23	8	Distal Intergenic	-4440	ZNF845
chr19_53520334_53521276	COAD;ESCA;READ;STAD	49	145	Promoter (<=1kb)	0	ZNF331
chr19_53521391_53521863	COAD;ESCA;READ;STAD	27	27	Promoter (<=1kb)	0	ZNF331
chr19_53866149_53866502	LIHC	37	45	Promoter (<=1kb)	0	MYADM
chr19_53881519_53881719	CESC	5	24	Promoter (<=1kb)	-65	PRKCG
chr19_53881753_53882015	CESC	9	40	Promoter (<=1kb)	0	PRKCG
chr19_53882078_53882662	CESC	41	50	Promoter (<=1kb)	0	PRKCG
chr19_53882706_53882826	CESC	5	4	Promoter (<=1kb)	477	PRKCG
chr19_53898372_53898782	BRCA;CESC;LUAD;LUSC;LIHC	23	7	Exon	3746	PRKCG
chr19_53898802_53898922	BRCA;CESC;LUAD;LUSC;LIHC	12	7	Intron	4176	PRKCG
chr19_53898980_53899442	BRCA;CESC;LUAD;LUSC;LIHC	20	8	Intron	4354	PRKCG
chr19_53906311_53906487	CESC	8	4	Promoter (2-3kb)	-2791	CACNG7
chr19_53906662_53907100	CESC	33	21	Promoter (2-3kb)	-2178	CACNG7
chr19_53907854_53908789	CESC;COAD	63	40	Promoter (<=1kb)	-489	CACNG7
chr19_53941976_53942273	BRCA;CESC;ESCA;HNSC;LUAD;LUSC;READ;STAD;UCEC;PAAD	31	16	Exon	-20664	CACNG8
chr19_53942339_53942636	BRCA;CESC;ESCA;HNSC;LUAD;LUSC;READ;STAD;UCEC;PAAD	15	26	3' UTR	-20301	CACNG8
chr19_53962873_53963103	BRCA;CESC;COAD;HNSC;READ;STAD;UCEC	21	2	Promoter (<=1kb)	0	CACNG8
chr19_53963134_53963524	BRCA;CESC;COAD;HNSC;READ;STAD;UCEC	38	2	Promoter (<=1kb)	197	CACNG8
chr19_53977696_53977856	BRCA;CESC;COAD;READ;LIHC	6	38	Intron	-4451	MIR935
chr19_53978100_53978742	BRCA;CESC;COAD;READ;LIHC	49	35	Exon	-3565	MIR935
chr19_53979717_53980006	BRCA;CESC;HNSC;LUAD;LUSC;LIHC	22	33	Promoter (2-3kb)	-2301	MIR935
chr19_53980123_53980581	BRCA;CESC;HNSC;LUAD;LUSC;LIHC	28	54	Promoter (1-2kb)	-1726	MIR935
chr19_53982045_53982513	CESC	62	9	Promoter (<=1kb)	0	MIR935
chr19_53982744_53982864	CESC	16	7	Promoter (<=1kb)	437	MIR935
chr19_53991331_53991451	BRCA;HNSC	8	12	Promoter (<=1kb)	-186	CACNG6
chr19_53991767_53992840	BRCA;HNSC;UCEC	42	8	Promoter (<=1kb)	0	CACNG6
chr19_53992968_53993398	BRCA	39	2	Promoter (<=1kb)	90	CACNG6
chr19_54011840_54012184	CESC	22	0	Exon	18962	CACNG6
chr19_54164294_54165041	BRCA;CESC;ESCA;HNSC;LUSC	10	22	Promoter (<=1kb)	0	TMC4
chr19_54414493_54415380	CESC;COAD;HNSC;READ;UCEC	32	13	Promoter (<=1kb)	0	TTYH1
chr19_54415386_54415506	CESC;COAD;HNSC;READ;UCEC	12	11	Promoter (<=1kb)	0	TTYH1
chr19_54415563_54415683	CESC;COAD;HNSC;READ;UCEC	9	6	Promoter (<=1kb)	37	TTYH1
chr19_54415791_54417103	CESC;COAD;HNSC;READ;UCEC	57	11	Promoter (<=1kb)	0	TTYH1
chr19_54465399_54465629	LIHC	22	14	Promoter (1-2kb)	-1621	LENG9
chr19_55079736_55081563	BRCA;UCEC	102	190	Promoter (<=1kb)	0	EPS8L1
chr19_55086698_55088146	BRCA;COAD;READ;UCEC	98	31	Promoter (<=1kb)	0	EPS8L1
chr19_55156001_55156922	CESC	48	45	Promoter (<=1kb)	0	TNNI3
chr19_55156994_55157318	CESC	19	18	Promoter (<=1kb)	0	TNNI3
chr19_55157646_55157822	CESC	10	14	Promoter (<=1kb)	0	TNNI3
chr19_55354448_55355144	LIHC	61	20	Promoter (<=1kb)	0	COX6B2
chr19_55355226_55355546	LIHC	8	9	Promoter (<=1kb)	-507	COX6B2
chr19_55432815_55433271	CESC	20	9	3' UTR	10006	SHISA7
chr19_55433349_55433910	CESC	59	2	Exon	9367	SHISA7
chr19_55440365_55440803	CESC	28	38	Promoter (2-3kb)	2474	SHISA7
chr19_55451250_55451370	BRCA	11	4	Distal Intergenic	-7950	SHISA7
chr19_55451752_55451951	BRCA	13	11	Distal Intergenic	8080	ISOC2
chr19_55452724_55452893	BRCA;CESC;UCEC	26	35	Distal Intergenic	7138	ISOC2
chr19_55503534_55504015	LUSC	47	135	Intron	9643	SSC5D
chr19_55647347_55648708	COAD;READ;STAD	98	135	Promoter (<=1kb)	0	CCDC106
chr19_55703643_55704301	UCEC;UCS	43	27	3' UTR	10873	EPN1
chr19_56367748_56369690	CESC;ESCA;STAD	81	94	Promoter (<=1kb)	0	ZNF542P
chr19_56393010_56394363	CESC;COAD;ESCA;HNSC;READ;STAD;UCEC	87	137	Promoter (<=1kb)	0	ZNF582
chr19_56477013_56478467	CESC;COAD;READ;STAD	143	58	Promoter (<=1kb)	0	ZNF667
chr19_56507220_56508068	CESC	71	30	Promoter (<=1kb)	0	ZNF471
chr19_56538153_56538778	CESC;ESCA;STAD	49	26	Promoter (<=1kb)	0	ZFP28-DT
chr19_56538942_56539471	CESC;STAD	43	15	Promoter (<=1kb)	0	ZFP28
chr19_56566874_56567554	CESC	46	41	Promoter (<=1kb)	0	ZNF470-DT
chr19_56638039_56638471	CESC;HNSC	20	39	Intron	-4688	SMIM17
chr19_56642662_56643053	BRCA;CESC;HNSC;UCEC	26	0	Promoter (<=1kb)	-106	SMIM17
chr19_56643124_56643244	BRCA;CESC;HNSC;UCEC	12	0	Promoter (<=1kb)	0	SMIM17
chr19_56643298_56644036	BRCA;CESC;HNSC;UCEC	37	0	Promoter (<=1kb)	135	SMIM17
chr19_56671411_56672006	CESC;ESCA;HNSC;READ;STAD;UCEC;UCS	51	12	Promoter (<=1kb)	0	ZNF835
chr19_56765209_56765574	CESC;UCS	31	12	Promoter (<=1kb)	0	ZIM2-AS1
chr19_56765674_56765965	CESC;UCS	6	2	Promoter (<=1kb)	327	ZIM2-AS1
chr19_56837551_56841462	UCEC	210	111	Promoter (<=1kb)	0	PEG3
chr19_57099138_57099606	CESC;HNSC;LUSC;STAD;UCEC	33	32	Distal Intergenic	-19532	USP29
chr19_57106204_57106637	BRCA;CESC;ESCA;HNSC;LUAD;LUSC;STAD;UCEC;UCS;PAAD;LIHC	40	0	Distal Intergenic	-12501	USP29
chr19_57106746_57107094	BRCA;CESC;ESCA;HNSC;LUAD;LUSC;STAD;UCEC;UCS;PAAD;LIHC	38	0	Distal Intergenic	-12044	USP29
chr19_57172238_57172532	CESC;COAD;ESCA;READ;LIHC	25	8	Distal Intergenic	-4753	DUXA
chr19_57240141_57241013	READ	65	146	Promoter (<=1kb)	0	ZNF805
chr19_57350821_57351921	CESC;COAD;READ	66	115	Promoter (<=1kb)	0	ZNF304
chr19_57477019_57477239	COAD	7	37	Promoter (<=1kb)	264	ZNF772
chr19_57477396_57478017	COAD	24	101	Promoter (<=1kb)	0	ZNF772
chr19_57527105_57527886	CESC;COAD;READ;LIHC	66	92	Promoter (<=1kb)	0	ZNF549
chr19_57583112_57584424	CESC;READ;UCEC;UCS	97	62	Promoter (<=1kb)	0	ZIK1
chr19_57599339_57600438	CESC	66	122	Promoter (<=1kb)	0	ZNF530
chr19_57614017_57614708	CESC;COAD;READ	61	109	Promoter (<=1kb)	0	ZNF134
chr19_57708809_57709668	BRCA;CESC;COAD;ESCA;HNSC;LUSC;READ;STAD;UCEC;UCS;LIHC	48	31	Promoter (<=1kb)	0	ZNF154
chr19_57726977_57727855	CESC;COAD;ESCA;HNSC;READ	53	80	Promoter (<=1kb)	0	ZNF671
chr19_57888412_57889282	CESC;COAD;READ	49	63	Promoter (<=1kb)	0	ZNF814
chr19_57934760_57935971	CESC	63	53	Promoter (<=1kb)	0	ZNF418
chr19_58001956_58003373	CESC;READ;UCEC	126	116	Promoter (<=1kb)	0	ZNF606-AS1
chr19_58009316_58009976	CESC;COAD;READ;STAD	47	34	Exon	4892	ZNF606-AS1
chr19_58033722_58034255	CESC;LUSC;LIHC	77	24	Promoter (<=1kb)	0	ZSCAN1
chr19_58034300_58034578	CESC;LUSC;LIHC	24	8	Promoter (<=1kb)	194	ZSCAN1
chr19_58037872_58038344	CESC;STAD	35	6	Exon	3766	ZSCAN1
chr19_58042883_58043321	BRCA;CESC;HNSC;LUAD;LUSC;OV;READ;UCEC;UCS;PAAD	34	13	Intron	8777	ZSCAN1
chr19_58058253_58059298	CESC;COAD;HNSC;LUSC;READ;STAD	51	20	Promoter (<=1kb)	0	ZNF135
chr19_58059384_58060451	CESC;COAD;HNSC;LUSC;READ;STAD	83	13	Promoter (<=1kb)	0	ZNF135
chr19_58097847_58098697	CESC;COAD	66	60	Promoter (<=1kb)	0	ZSCAN18
chr19_58117787_58119274	BRCA;CESC;ESCA;HNSC;LUAD;LUSC;UCEC;UCS;LIHC	116	2	Promoter (<=1kb)	0	ZSCAN18
chr19_58203850_58205316	BRCA;CESC;HNSC;LUAD;OV;UCEC;UCS;LIHC	77	9	Promoter (2-3kb)	-2782	ZNF274
chr19_58216876_58217519	OV	52	3	Distal Intergenic	8778	ZNF274
chr19_58349880_58351784	CESC;LUSC	129	11	Promoter (<=1kb)	-186	A1BG-AS1
chr19_58439679_58440636	BRCA;CESC;COAD;ESCA;HNSC;LUSC;OV;READ;STAD;UCEC;UCS;LIHC	65	59	Promoter (<=1kb)	0	ZNF132
chr19_58440700_58441020	BRCA;CESC;COAD;ESCA;HNSC;LUSC;OV;READ;STAD;UCEC;UCS;LIHC	22	6	Promoter (<=1kb)	-547	ZNF132
chr19_58513939_58514349	UCS	52	139	Promoter (1-2kb)	-1947	SLC27A5
chr19_58581244_58582138	BRCA;HNSC;UCEC;UCS	62	129	Promoter (<=1kb)	-458	LOC107987272
chr19_6502608_6502944	READ	13	14	Promoter (<=1kb)	0	TUBB4A
chr19_6590322_6591277	COAD;UCEC	64	74	Promoter (<=1kb)	0	CD70
chr19_6739739_6741289	LIHC	88	139	Promoter (<=1kb)	0	TRIP10
chr19_6752415_6753729	PAAD;LIHC	84	191	Promoter (1-2kb)	1512	SH2D3A
chr19_708385_708710	COAD	19	12	Promoter (<=1kb)	-225	PALM
chr19_708857_708977	COAD	20	5	Promoter (<=1kb)	0	PALM
chr19_709243_710044	COAD	78	13	Promoter (<=1kb)	112	PALM
chr19_7680490_7681379	CESC	84	98	Promoter (<=1kb)	0	TRAPPC5
chr19_7681401_7681587	BRCA;UCEC;UCS	7	18	Promoter (<=1kb)	522	TRAPPC5
chr19_7681705_7682165	BRCA;UCEC;UCS	29	64	Promoter (<=1kb)	826	TRAPPC5
chr19_7682302_7682422	BRCA;UCEC;UCS	16	12	Promoter (1-2kb)	1423	TRAPPC5
chr19_7682470_7682920	BRCA;UCEC;UCS	37	8	Promoter (1-2kb)	1591	TRAPPC5
chr19_7787137_7787353	COAD	7	4	Promoter (<=1kb)	-196	CLEC4GP1
chr19_7787805_7788585	COAD	54	9	Promoter (<=1kb)	256	CLEC4GP1
chr19_7788598_7788718	COAD	8	3	Promoter (1-2kb)	1049	CLEC4GP1
chr19_7788734_7789671	COAD	67	7	Promoter (1-2kb)	1185	CLEC4GP1
chr19_7861699_7862541	CESC	73	26	Promoter (1-2kb)	1114	EVI5L
chr19_7862969_7863888	CESC	98	11	Promoter (2-3kb)	2384	EVI5L
chr19_7873428_7874393	COAD	89	20	Promoter (<=1kb)	0	PRR36
chr19_822004_822244	CESC;HNSC;LUAD;STAD	22	10	Promoter (<=1kb)	-49	PLPPR3
chr19_822295_822415	CESC;HNSC;LUAD;STAD	17	11	Promoter (<=1kb)	-340	PLPPR3
chr19_822631_822751	CESC;HNSC;LUAD;STAD	9	3	Promoter (<=1kb)	-676	PLPPR3
chr19_8342542_8343641	BRCA	75	59	Promoter (<=1kb)	0	KANK3
chr19_852804_853205	CESC;HNSC;LIHC	43	3	Promoter (<=1kb)	501	ELANE
chr19_853257_853408	CESC;HNSC;LIHC	19	1	Promoter (<=1kb)	954	ELANE
chr19_853484_853604	CESC;HNSC;LIHC	10	3	Promoter (1-2kb)	1181	ELANE
chr19_8591809_8593128	CESC	82	47	Promoter (<=1kb)	0	ADAMTS10
chr19_8697310_8699111	CESC	103	20	Promoter (<=1kb)	0	ACTL9
chr19_9362841_9363465	BRCA;CESC;HNSC;LUAD;READ;UCEC;PAAD	37	14	Promoter (<=1kb)	0	ZNF177
chr19_9406776_9407465	CESC;UCEC	44	53	Promoter (<=1kb)	0	LOC112268250
chr19_9498029_9499037	BRCA;CESC;HNSC;LUSC	57	8	Promoter (<=1kb)	0	ZNF560
chr2_99559183_99559403	BRCA	15	34	Intron	33864	AFF3
chr2_100105183_100106421	CESC	47	17	Promoter (<=1kb)	0	AFF3
chr2_100320538_100321483	BRCA	36	38	Promoter (1-2kb)	1018	LONRF2
chr2_100321922_100322042	COAD	19	14	Promoter (<=1kb)	459	LONRF2
chr2_100322277_100322846	COAD	49	43	Promoter (<=1kb)	0	LONRF2
chr2_10080438_10080908	COAD	50	27	Promoter (<=1kb)	-27	CYS1
chr2_104656855_104657055	CESC;ESCA;HNSC;LUSC;UCEC;UCS	17	5	Promoter (2-3kb)	-2282	LOC105373526
chr2_104658033_104658802	READ	21	9	Promoter (<=1kb)	-535	LOC105373526
chr2_104658974_104659710	CESC;ESCA;HNSC	57	7	Promoter (<=1kb)	0	LOC105373526
chr2_104842705_104842825	BRCA;COAD;READ	11	15	Promoter (<=1kb)	674	PANTR1
chr2_104842834_104842954	BRCA;COAD;READ	16	16	Promoter (<=1kb)	545	PANTR1
chr2_104843052_104844911	BRCA;COAD;READ	148	35	Promoter (<=1kb)	0	PANTR1
chr2_104844996_104845501	BRCA;COAD;READ	41	26	Promoter (1-2kb)	-1385	PANTR1
chr2_104845726_104845981	CESC;ESCA;HNSC;LUAD;LUSC;STAD;UCEC	10	5	Promoter (2-3kb)	-2115	PANTR1
chr2_104851803_104852097	STAD	11	7	Promoter (<=1kb)	-319	PANTR1
chr2_104852170_104852602	CESC	34	10	Promoter (<=1kb)	581	PANTR1
chr2_104853007_104853217	CESC	17	24	Promoter (<=1kb)	0	PANTR1
chr2_104854253_104854373	BRCA;CESC;COAD;HNSC;LUAD;LUSC;STAD;LIHC	12	23	Promoter (<=1kb)	138	POU3F3
chr2_104854525_104855035	BRCA;CESC;COAD;HNSC;LUAD;LUSC;STAD;LIHC	24	10	Promoter (<=1kb)	410	POU3F3
chr2_104855445_104855565	BRCA;CESC;COAD;ESCA;HNSC;LUAD;LUSC;READ;STAD;LIHC	18	3	Promoter (1-2kb)	1330	POU3F3
chr2_104855701_104855821	BRCA;CESC;COAD;ESCA;HNSC;LUAD;LUSC;READ;STAD;LIHC	8	2	Promoter (1-2kb)	1586	POU3F3
chr2_104855947_104856067	BRCA;CESC;COAD;ESCA;HNSC;LUAD;LUSC;READ;STAD;LIHC	19	3	Promoter (1-2kb)	1832	POU3F3
chr2_104856241_104856361	BRCA;CESC;COAD;ESCA;HNSC;LUAD;LUSC;READ;STAD;LIHC	14	4	Promoter (2-3kb)	2126	POU3F3
chr2_104856634_104857024	CESC;COAD;HNSC;LUAD;LUSC	40	9	Promoter (2-3kb)	2519	POU3F3
chr2_104857282_104857402	CESC;COAD;HNSC;LUAD;LUSC	4	3	3' UTR	3167	POU3F3
chr2_104857412_104857532	BRCA	6	3	3' UTR	3297	POU3F3
chr2_104857885_104858302	BRCA	25	7	3' UTR	3770	POU3F3
chr2_104862111_104863028	BRCA;CESC;COAD;HNSC;LUAD;LUSC;READ;UCEC;PAAD	63	18	Intron	4468	LOC124908045
chr2_104863369_104864478	BRCA;CESC;COAD;ESCA;HNSC;LUAD;LUSC;READ;UCEC;UCS;PAAD;LIHC	73	10	Intron	3018	LOC124908045
chr2_104867016_104868554	CESC;LUAD;STAD;UCEC	85	7	Promoter (<=1kb)	0	LOC124908045
chr2_104871500_104872052	CESC	17	9	Promoter (<=1kb)	400	LINC01159
chr2_104872148_104872484	CESC	22	15	Promoter (<=1kb)	0	LINC01159
chr2_104872550_104873700	CESC	93	48	Promoter (<=1kb)	0	LINC01159
chr2_106064734_106066264	BRCA;CESC;COAD;ESCA;HNSC;LUAD;LUSC;READ;STAD;UCEC;LIHC	91	10	Promoter (<=1kb)	0	ECRG4
chr2_106885242_106886618	BRCA;STAD	101	27	Promoter (<=1kb)	0	ST6GAL2
chr2_106886776_106887894	BRCA;STAD	94	31	Promoter (<=1kb)	0	ST6GAL2
chr2_107985798_107986617	ESCA	37	7	Promoter (<=1kb)	0	SLC5A7
chr2_107986703_107987118	ESCA	36	7	Promoter (<=1kb)	179	SLC5A7
chr2_109128017_109130898	READ	281	83	Promoter (<=1kb)	0	SH3RF3-AS1
chr2_111118280_111120091	LIHC	136	52	Promoter (<=1kb)	0	BCL2L11
chr2_111120154_111120769	LUSC	66	141	Promoter (<=1kb)	-145	BCL2L11
chr2_111120846_111120966	LIHC	11	96	Promoter (<=1kb)	0	BCL2L11
chr2_111121084_111122513	LUSC	144	169	Promoter (<=1kb)	-63	BCL2L11
chr2_113275750_113276302	BRCA;HNSC;LUSC;LIHC	39	5	Promoter (2-3kb)	2115	PAX8
chr2_113276940_113278479	HNSC	133	16	Promoter (<=1kb)	0	PAX8
chr2_113278836_113279026	HNSC	15	6	Promoter (<=1kb)	0	PAX8
chr2_114662085_114662709	CESC;COAD;HNSC;READ;STAD;UCEC	52	4	Intron	170839	DPP10-AS3
chr2_115160536_115161437	CESC;COAD;READ	49	20	Promoter (<=1kb)	0	DPP10-AS1
chr2_115161597_115161717	CESC;COAD;READ	19	4	Promoter (<=1kb)	0	DPP10
chr2_115161788_115162084	CESC;COAD;READ	42	6	Promoter (<=1kb)	-23	DPP10
chr2_115162157_115162505	CESC;COAD;READ	33	9	Promoter (<=1kb)	0	DPP10
chr2_115162569_115163300	CESC;COAD;READ	47	12	Promoter (<=1kb)	335	DPP10
chr2_11482528_11482979	STAD	55	57	Promoter (<=1kb)	187	GREB1
chr2_11483048_11483168	STAD	12	65	Promoter (<=1kb)	707	GREB1
chr2_11495821_11496253	UCEC	21	7	Intron	13480	GREB1
chr2_117835415_117837366	BRCA;READ;STAD	83	44	Promoter (<=1kb)	0	LOC107985939
chr2_118223531_118223926	CESC	23	14	Promoter (1-2kb)	-1281	THORLNC
chr2_118224097_118225291	CESC	90	16	Promoter (1-2kb)	-1847	THORLNC
chr2_118309941_118310178	LIHC	14	39	Distal Intergenic	-87691	THORLNC
chr2_118310251_118310471	LIHC	15	40	Distal Intergenic	-88001	THORLNC
chr2_118310532_118310968	LIHC	19	11	Distal Intergenic	-88282	THORLNC
chr2_118808483_118808863	CESC;ESCA;HNSC;LUSC;UCS	17	0	Intron	25746	LINC01956
chr2_118832227_118833570	READ;UCEC	36	4	Promoter (1-2kb)	1039	LINC01956
chr2_118833860_118834835	COAD;ESCA;HNSC;READ	47	7	Promoter (<=1kb)	0	LINC01956
chr2_118834968_118835486	CESC;UCEC	31	6	Promoter (<=1kb)	0	LINC01956
chr2_118835609_118837375	CESC	88	13	Promoter (<=1kb)	-499	LINC01956
chr2_118841284_118841716	CESC;COAD;ESCA;HNSC;LUAD;LUSC;READ;STAD;UCEC	20	5	Promoter (2-3kb)	2636	EN1
chr2_118841827_118842515	CESC;COAD;ESCA;HNSC;LUAD;LUSC;READ;STAD;UCEC	52	8	Promoter (1-2kb)	1837	EN1
chr2_118842644_118842833	CESC;COAD;ESCA;HNSC;LUAD;LUSC;READ;STAD;UCEC	10	6	Promoter (1-2kb)	1519	EN1
chr2_118842938_118843217	CESC;COAD;ESCA;HNSC;LUAD;LUSC;READ;STAD;UCEC	20	8	Promoter (1-2kb)	1135	EN1
chr2_118843323_118843443	CESC;COAD;ESCA;HNSC;LUAD;LUSC;READ;STAD;UCEC	11	6	Promoter (<=1kb)	909	EN1
chr2_118844796_118846513	CESC	104	23	Promoter (<=1kb)	-444	EN1
chr2_118846612_118846917	COAD;READ;UCEC	29	11	Promoter (<=1kb)	731	EN1
chr2_118847066_118847186	LUSC	18	10	Promoter (<=1kb)	462	EN1
chr2_118847249_118847369	COAD	11	8	Promoter (<=1kb)	279	EN1
chr2_118847585_118847705	COAD	7	17	Promoter (<=1kb)	0	EN1
chr2_118847820_118848240	COAD	35	29	Promoter (<=1kb)	-172	EN1
chr2_118848323_118851319	STAD	136	14	Promoter (<=1kb)	-675	EN1
chr2_118851729_118852144	CESC;COAD;ESCA;HNSC;LUSC;READ;STAD;UCEC	21	5	Distal Intergenic	-4081	EN1
chr2_118852257_118852607	CESC;COAD;ESCA;HNSC;LUSC;READ;STAD;UCEC	7	4	Distal Intergenic	-4609	EN1
chr2_118852893_118853092	CESC;COAD;ESCA;HNSC;LUSC;READ;STAD;UCEC	9	5	Distal Intergenic	-5245	EN1
chr2_118853275_118853530	CESC;COAD;ESCA;HNSC;LUSC;READ;STAD;UCEC	16	3	Distal Intergenic	-5627	EN1
chr2_118853651_118853991	CESC;COAD;ESCA;HNSC;LUSC;READ;STAD;UCEC	22	4	Distal Intergenic	-6003	EN1
chr2_118854054_118854871	CESC;READ;UCEC	35	7	Distal Intergenic	-6406	EN1
chr2_118855163_118855399	CESC;READ;UCEC	12	16	Distal Intergenic	-7515	EN1
chr2_118855514_118856380	CESC;READ;UCEC	64	57	Distal Intergenic	-7866	EN1
chr2_118856520_118858085	CESC;COAD;ESCA;HNSC;LUAD;LUSC;STAD;UCEC;UCS	112	5	Distal Intergenic	-8872	EN1
chr2_118858166_118859316	CESC;COAD;ESCA;HNSC;LUAD;LUSC;STAD;UCEC;UCS	64	7	Distal Intergenic	-10518	EN1
chr2_118859444_118859564	CESC;COAD;ESCA;HNSC;LUAD;LUSC;STAD;UCEC;UCS	5	5	Distal Intergenic	-11796	EN1
chr2_119156344_119157844	CESC;COAD;HNSC;READ;STAD;UCEC	96	9	Promoter (<=1kb)	907	C1QL2
chr2_119157905_119159006	CESC;COAD;HNSC;READ;STAD;UCEC	135	12	Promoter (<=1kb)	0	C1QL2
chr2_119523751_119524476	CESC;COAD;ESCA;HNSC;READ	65	9	Promoter (<=1kb)	7	SCTR
chr2_119524539_119525163	CESC;COAD;ESCA;HNSC;READ	26	9	Promoter (<=1kb)	0	SCTR
chr2_120442004_120443318	LIHC	94	65	Distal Intergenic	22900	LINC01101
chr2_120522217_120522521	UCEC;UCS	21	8	Distal Intergenic	21805	LOC105373585
chr2_120586930_120587170	LIHC	22	8	Distal Intergenic	-28811	LOC105373585
chr2_120587258_120587378	LIHC	11	9	Distal Intergenic	-29139	LOC105373585
chr2_120587470_120587676	LIHC	19	9	Distal Intergenic	-29351	LOC105373585
chr2_120654011_120654889	CESC;LUAD;UCS	59	4	Distal Intergenic	-80734	GLI2
chr2_120867223_120867661	BRCA;CESC;HNSC;LUSC;UCEC	35	13	Promoter (<=1kb)	0	LOC124907880
chr2_120868001_120868191	BRCA;CESC;HNSC;LUSC;UCEC	12	8	Promoter (<=1kb)	-598	LOC124907880
chr2_122661112_122661320	BRCA;CESC;STAD;UCEC;LIHC	9	15	Intron	-99694	LOC105373595
chr2_122661410_122661552	BRCA;CESC;STAD;UCEC;LIHC	7	16	Intron	-99462	LOC105373595
chr2_124024507_124025059	BRCA	32	13	Promoter (<=1kb)	114	CNTNAP5-DT
chr2_124025135_124026561	BRCA	75	22	Promoter (<=1kb)	0	CNTNAP5-DT
chr2_126655064_126656015	CESC;COAD	22	93	Promoter (<=1kb)	-118	GYPC
chr2_126656092_126658576	CESC;COAD	105	261	Promoter (<=1kb)	0	GYPC
chr2_127024945_127025819	CESC;LIHC	51	42	Promoter (<=1kb)	79	LOC105373604
chr2_127695502_127695942	UCEC	44	17	Distal Intergenic	-5555	SFT2D3
chr2_129587432_129587870	COAD;READ;LIHC	40	24	Distal Intergenic	289534	LINC02572
chr2_130371846_130372314	LIHC	31	98	Promoter (<=1kb)	0	PTPN18
chr2_130372394_130373700	LIHC	71	144	Promoter (<=1kb)	0	PTPN18
chr2_130726803_130727023	CESC;COAD	9	10	Promoter (2-3kb)	-2047	GPR148
chr2_130727282_130729034	CESC;COAD	72	80	Promoter (<=1kb)	-36	GPR148
chr2_130836949_130838021	COAD	87	23	Promoter (<=1kb)	0	ARHGEF4
chr2_130915645_130917399	LIHC	94	3	Promoter (<=1kb)	0	ARHGEF4
chr2_130918351_130918789	LUSC;UCEC;UCS	21	0	Promoter (<=1kb)	920	ARHGEF4
chr2_130963099_130963611	CESC;COAD;ESCA;HNSC;LUSC;READ;STAD	52	7	Promoter (<=1kb)	-31	ARHGEF4
chr2_130963844_130963964	CESC;COAD;ESCA;HNSC;LUSC;READ;STAD	16	4	Promoter (<=1kb)	202	ARHGEF4
chr2_130964118_130964311	CESC;COAD;ESCA;HNSC;LUSC;READ;STAD	30	7	Promoter (<=1kb)	476	ARHGEF4
chr2_130964608_130964828	CESC;LUSC	10	24	Promoter (<=1kb)	966	ARHGEF4
chr2_131034163_131034823	COAD;ESCA	25	11	Promoter (<=1kb)	-105	ARHGEF4
chr2_131034900_131035074	COAD;ESCA	25	9	Promoter (<=1kb)	0	ARHGEF4
chr2_131035182_131035703	COAD;ESCA	48	9	Promoter (<=1kb)	0	ARHGEF4
chr2_131038588_131039463	UCS	24	1	Promoter (<=1kb)	-66	ARHGEF4
chr2_131039763_131041513	UCS	114	5	Promoter (<=1kb)	0	ARHGEF4
chr2_132668491_132670241	COAD	144	32	Promoter (<=1kb)	0	LYPD1
chr2_132670308_132671727	BRCA;COAD	82	38	Promoter (<=1kb)	0	LYPD1
chr2_133265823_133266440	BRCA	27	30	Promoter (<=1kb)	0	NCKAP5-AS2
chr2_133266520_133267066	BRCA	47	21	Promoter (<=1kb)	155	NCKAP5-AS2
chr2_134027733_134028330	BRCA	33	3	Distal Intergenic	-91653	MGAT5
chr2_136764566_136764806	CESC;COAD;READ	14	9	Promoter (<=1kb)	-739	THSD7B
chr2_136764831_136764951	CESC;COAD;READ	7	6	Promoter (<=1kb)	-594	THSD7B
chr2_136765096_136765288	CESC;COAD;READ	15	8	Promoter (<=1kb)	-257	THSD7B
chr2_136765353_136765473	CESC;COAD;READ	14	10	Promoter (<=1kb)	-72	THSD7B
chr2_138779320_138781695	BRCA;CESC;HNSC;STAD	154	24	Promoter (<=1kb)	0	NXPH2
chr2_143935874_143936939	COAD;READ	35	13	Promoter (<=1kb)	-134	LOC101928386
chr2_143936968_143937088	COAD;READ	22	19	Promoter (<=1kb)	0	LOC101928386
chr2_143937108_143937613	COAD;READ	68	26	Promoter (<=1kb)	35	LOC101928386
chr2_144515555_144516210	CESC	45	55	Promoter (<=1kb)	0	ZEB2
chr2_144516516_144516875	COAD;READ	38	22	Promoter (<=1kb)	0	ZEB2
chr2_144517061_144517902	COAD;READ	75	58	Promoter (<=1kb)	0	ZEB2
chr2_144517973_144518093	STAD	5	13	Promoter (<=1kb)	0	ZEB2-AS1
chr2_144519937_144520390	COAD	21	147	Promoter (<=1kb)	0	ZEB2
chr2_144520482_144520710	COAD	6	29	Promoter (<=1kb)	0	ZEB2-AS1
chr2_144520858_144521083	COAD	5	12	Promoter (<=1kb)	0	ZEB2
chr2_144523915_144524185	READ	11	35	Promoter (<=1kb)	11	LINC01412
chr2_144524452_144524572	READ	10	35	Promoter (<=1kb)	0	LINC02993
chr2_144524635_144524755	READ	8	41	Promoter (<=1kb)	0	LINC02993
chr2_147843493_147844271	BRCA	64	62	Promoter (<=1kb)	-246	ACVR2A
chr2_147844442_147844581	BRCA	15	68	Promoter (<=1kb)	0	ACVR2A
chr2_148887800_148888460	CESC;COAD	46	15	Promoter (<=1kb)	0	KIF5C-AS1
chr2_149320204_149320764	UCS	45	1	Exon	-9221	LYPD6
chr2_153476751_153477565	CESC	40	18	Promoter (1-2kb)	1197	RPRM
chr2_153477754_153479317	CESC	128	64	Promoter (<=1kb)	0	RPRM
chr2_153479448_153479889	CESC	7	5	Promoter (<=1kb)	-686	RPRM
chr2_153870858_153871840	CESC;COAD;ESCA;READ;STAD	49	30	Promoter (<=1kb)	-82	GALNT13
chr2_153872375_153872872	CESC;COAD;READ;STAD;UCEC	52	12	Promoter (<=1kb)	422	GALNT13
chr2_153873097_153873712	CESC;COAD;READ;STAD;UCEC	28	16	Promoter (1-2kb)	1144	GALNT13
chr2_154697299_154697519	CESC;UCEC	10	6	Promoter (<=1kb)	-336	KCNJ3
chr2_154698293_154699157	CESC;READ;UCEC	48	7	Promoter (<=1kb)	0	KCNJ3
chr2_156319519_156320324	CESC;UCS;LIHC	54	55	Exon	8091	NR4A2
chr2_156320402_156320610	CESC;UCS;LIHC	14	33	Distal Intergenic	7805	NR4A2
chr2_156320671_156320873	CESC;UCS;LIHC	16	11	Distal Intergenic	7542	NR4A2
chr2_156321057_156321226	CESC;UCS;LIHC	9	4	Distal Intergenic	7189	NR4A2
chr2_156321320_156322264	CESC;UCS;LIHC	41	7	Distal Intergenic	6151	NR4A2
chr2_156322379_156323439	CESC;UCS;LIHC	44	18	Distal Intergenic	4976	NR4A2
chr2_156327624_156328479	UCEC	39	9	Promoter (<=1kb)	0	NR4A2
chr2_156328812_156330876	UCEC;UCS	91	29	Promoter (<=1kb)	0	NR4A2
chr2_1591627_1592299	CESC;ESCA	44	27	Intron	39182	LOC102723730
chr2_159797430_159798171	HNSC;LUSC	57	92	Promoter (<=1kb)	37	CD302
chr2_159798354_159799215	HNSC;LUSC	21	44	Promoter (<=1kb)	-99	CD302
chr2_159904533_159905300	LIHC	59	72	Promoter (<=1kb)	0	LY75
chr2_161413195_161415050	UCEC	81	64	Promoter (1-2kb)	-1247	TBR1
chr2_161415166_161415349	BRCA	10	11	Promoter (<=1kb)	-948	TBR1
chr2_161415690_161417271	BRCA	61	18	Promoter (<=1kb)	0	TBR1
chr2_161417353_161418032	BRCA	24	8	Promoter (<=1kb)	0	TBR1
chr2_161418462_161419415	BRCA;CESC;COAD;HNSC;LUSC;STAD;UCS	59	23	Promoter (<=1kb)	0	TBR1
chr2_161422542_161423291	LIHC	13	4	Promoter (1-2kb)	-1041	SLC4A10
chr2_161423364_161423924	LIHC	80	11	Promoter (<=1kb)	-408	SLC4A10
chr2_161423986_161424833	BRCA;CESC;COAD;ESCA;LUAD;STAD	50	12	Promoter (<=1kb)	0	SLC4A10
chr2_161426276_161428473	BRCA	136	15	Promoter (1-2kb)	1944	SLC4A10
chr2_162073149_162074938	BRCA	108	100	Promoter (<=1kb)	0	DPP4-DT
chr2_162838493_162838745	CESC;COAD;HNSC;READ	17	8	Promoter (<=1kb)	0	KCNH7
chr2_162839125_162840016	CESC;COAD;HNSC;READ	34	16	Promoter (<=1kb)	-358	KCNH7
chr2_163348036_163348588	OV;UCEC;UCS	34	70	Distal Intergenic	387396	FIGN
chr2_163348677_163348835	OV;UCEC;UCS	9	22	Distal Intergenic	387149	FIGN
chr2_163735530_163736110	COAD;READ;STAD	20	71	Promoter (<=1kb)	0	FIGN
chr2_163736340_163737724	COAD;READ;STAD	84	85	Promoter (<=1kb)	-328	FIGN
chr2_164955178_164956276	CESC;LUSC;UCEC;UCS	38	6	Promoter (<=1kb)	0	SLC38A11
chr2_167292361_167293083	CESC	66	57	Promoter (<=1kb)	0	B3GALT1
chr2_167293212_167293858	CESC	69	38	Promoter (<=1kb)	41	B3GALT1
chr2_167293960_167294707	CESC	39	13	Promoter (<=1kb)	789	B3GALT1
chr2_169768169_169769343	LUSC;UCS	83	10	Exon	-22590	SSB
chr2_170713293_170714936	PAAD	150	141	Promoter (<=1kb)	0	LINC01124
chr2_170715022_170715346	PAAD	10	130	Promoter (<=1kb)	0	SP5
chr2_170715412_170716092	PAAD	54	109	Promoter (<=1kb)	0	SP5
chr2_170716191_170716714	READ	61	31	Promoter (<=1kb)	149	SP5
chr2_170716908_170717145	UCEC	26	46	Promoter (<=1kb)	866	SP5
chr2_170717249_170717817	UCEC	36	36	Promoter (1-2kb)	1207	SP5
chr2_170812480_170813426	BRCA;CESC;LUAD	11	30	Promoter (<=1kb)	0	GAD1
chr2_170813566_170814057	BRCA;CESC;LUAD	32	14	Promoter (<=1kb)	0	ERICH2-DT
chr2_170814284_170814484	BRCA;CESC;LUAD	7	25	Promoter (<=1kb)	-614	ERICH2-DT
chr2_170814886_170816492	BRCA;HNSC;LUSC	97	84	Promoter (<=1kb)	0	GAD1
chr2_170816540_170816660	CESC	5	22	Promoter (<=1kb)	0	GAD1
chr2_170816684_170818731	BRCA	171	86	Promoter (<=1kb)	0	GAD1
chr2_170819795_170820695	CESC	46	14	Promoter (1-2kb)	-1023	GAD1
chr2_170820835_170822952	CESC;COAD;LUSC;READ	97	61	Promoter (<=1kb)	0	GAD1
chr2_170823008_170823911	CESC;COAD;LUSC;READ	63	65	Promoter (<=1kb)	921	GAD1
chr2_172080126_172080682	LUSC;READ	37	18	3' UTR	-4058	DLX1
chr2_172080949_172082392	LUSC;READ	54	13	Promoter (2-3kb)	-2348	DLX1
chr2_172082470_172083512	LUSC	50	17	Promoter (1-2kb)	-1228	DLX1
chr2_172083787_172084644	CESC	37	107	Promoter (<=1kb)	-96	DLX1
chr2_172084723_172085998	LUAD	104	255	Promoter (<=1kb)	0	DLX1
chr2_172086068_172086188	LUAD	4	60	Promoter (<=1kb)	-79	DLX1
chr2_172086204_172086951	LUAD;LUSC	46	37	Promoter (<=1kb)	0	DLX1
chr2_172087016_172088971	BRCA	99	40	Promoter (<=1kb)	0	DLX1
chr2_172090770_172090890	CESC;ESCA;HNSC;LUAD;LUSC;UCEC;UCS	7	9	Distal Intergenic	3403	DLX1
chr2_172090979_172091248	CESC;ESCA;HNSC;LUAD;LUSC;UCEC;UCS	9	5	Distal Intergenic	3612	DLX1
chr2_172092485_172093351	BRCA;CESC;COAD;ESCA;HNSC;LUAD;LUSC	21	23	Exon	5118	DLX1
chr2_172093537_172093678	BRCA;CESC;COAD;ESCA;HNSC;LUAD;LUSC	6	18	Exon	6170	DLX1
chr2_172098892_172099436	LUSC	56	176	Distal Intergenic	3464	DLX2
chr2_172100037_172100731	ESCA	58	16	Promoter (2-3kb)	2169	DLX2
chr2_172100792_172101186	ESCA	21	12	Promoter (1-2kb)	1714	DLX2
chr2_172101279_172101399	ESCA	5	10	Promoter (1-2kb)	1501	DLX2
chr2_172101451_172101915	ESCA	29	21	Promoter (<=1kb)	985	DLX2
chr2_172102466_172102791	ESCA;LUSC	26	69	Promoter (<=1kb)	109	DLX2
chr2_172102863_172103769	ESCA;LUSC	48	162	Promoter (<=1kb)	0	DLX2
chr2_172106053_172106713	COAD;STAD	34	28	Exon	3047	DLX2-DT
chr2_172107803_172108563	CESC;COAD;ESCA;HNSC;LUSC;OV;READ;STAD;UCEC;UCS	45	4	Intron	4797	DLX2-DT
chr2_172109390_172109602	CESC;LUSC;UCEC;UCS	9	4	Intron	6384	DLX2-DT
chr2_172109686_172110309	CESC;LUSC;UCEC;UCS	25	11	Exon	6680	DLX2-DT
chr2_172234939_172235675	CESC	48	37	Exon	-65470	LOC107985960
chr2_172735297_172735658	BRCA	20	7	Promoter (<=1kb)	23	RAPGEF4
chr2_172735946_172737075	BRCA	60	17	Promoter (<=1kb)	0	RAPGEF4
chr2_1741847_1742067	READ	6	1	Promoter (2-3kb)	2375	PXDN
chr2_1742434_1742820	CESC	16	14	Promoter (1-2kb)	1622	PXDN
chr2_1742952_1743652	CESC	62	37	Promoter (<=1kb)	790	PXDN
chr2_1743927_1744069	COAD	17	6	Promoter (<=1kb)	373	PXDN
chr2_1744235_1744487	CESC	33	20	Promoter (<=1kb)	0	PXDN
chr2_1744505_1744625	CESC	17	20	Promoter (<=1kb)	0	PXDN
chr2_1744632_1744911	COAD	28	17	Promoter (<=1kb)	0	PXDN
chr2_1745014_1745911	CESC	33	6	Promoter (<=1kb)	-162	PXDN
chr2_174024854_174025294	UCEC	10	30	Promoter (<=1kb)	0	LINC01960
chr2_174025489_174026149	UCEC	48	25	Promoter (<=1kb)	209	LINC01960
chr2_174325541_174327874	BRCA	123	82	Promoter (<=1kb)	0	LINC01305
chr2_174327937_174328160	BRCA	10	9	Promoter (<=1kb)	-612	LINC01305
chr2_174328399_174328543	BRCA	5	6	Promoter (<=1kb)	-229	LINC01305
chr2_174328648_174329407	BRCA	38	17	Promoter (<=1kb)	0	LINC01305
chr2_174333103_174333371	LUSC	14	7	Promoter (1-2kb)	-1583	SP9
chr2_174333378_174334622	LUSC	50	20	Promoter (<=1kb)	-332	SP9
chr2_174334735_174335483	LUSC	52	43	Promoter (<=1kb)	0	SP9
chr2_174335498_174335618	LUSC	7	7	Promoter (<=1kb)	544	SP9
chr2_174335643_174336043	LUSC	39	28	Promoter (<=1kb)	689	SP9
chr2_174336104_174336815	LUSC	91	85	Promoter (1-2kb)	1150	SP9
chr2_174340110_174342290	BRCA;CESC;HNSC;LUAD;LUSC	155	109	Distal Intergenic	5156	SP9
chr2_174342456_174342576	LUAD	7	8	Distal Intergenic	7502	SP9
chr2_174343066_174344606	BRCA;UCS	72	12	Distal Intergenic	7357	CIR1
chr2_174682126_174682678	LIHC	66	29	Promoter (<=1kb)	169	WIPF1
chr2_174682745_174682927	LIHC	26	25	Promoter (<=1kb)	0	WIPF1
chr2_174683018_174683335	LIHC	26	22	Promoter (<=1kb)	-102	WIPF1
chr2_174683403_174683751	LIHC	10	15	Promoter (<=1kb)	-487	WIPF1
chr2_174729769_174730869	CESC;COAD;READ	69	8	Exon	9861	H3P6
chr2_176066778_176067330	BRCA;COAD;ESCA;HNSC;LUAD;LUSC;READ;STAD;UCS	40	12	Distal Intergenic	16632	EVX2
chr2_176067512_176068757	BRCA;COAD;ESCA;HNSC;LUAD;LUSC;READ;STAD;UCS	70	10	Distal Intergenic	15205	EVX2
chr2_176071349_176072223	BRCA;COAD;ESCA;HNSC;LUAD;LUSC;READ;STAD;UCEC;UCS	57	6	Distal Intergenic	11739	EVX2
chr2_176072890_176073330	BRCA;COAD;ESCA;HNSC;LUAD;LUSC;READ;STAD;UCEC;UCS	22	7	Distal Intergenic	10632	EVX2
chr2_176078541_176080260	BRCA;CESC;COAD;HNSC;LUAD;UCEC	102	72	3' UTR	3702	EVX2
chr2_176080334_176080454	BRCA;CESC;ESCA;HNSC;LUAD;LUSC;UCEC;LIHC	19	15	Exon	3508	EVX2
chr2_176080476_176081062	BRCA;CESC;ESCA;HNSC;LUAD;LUSC;UCEC;LIHC	58	33	Promoter (2-3kb)	2900	EVX2
chr2_176081646_176084333	BRCA;CESC;COAD;ESCA;HNSC;LUAD;LUSC;STAD;UCEC	174	17	Promoter (<=1kb)	0	EVX2
chr2_176084768_176085073	BRCA;CESC;LUAD;UCEC	21	6	Promoter (<=1kb)	-806	EVX2
chr2_176085241_176086035	BRCA;CESC;LUAD;UCEC	53	11	Promoter (1-2kb)	-1279	EVX2
chr2_176086166_176087121	BRCA;CESC;LUAD;UCEC	28	27	Promoter (2-3kb)	-2204	EVX2
chr2_176087553_176088812	ESCA;HNSC	64	46	Distal Intergenic	-3591	EVX2
chr2_176091544_176092464	CESC	47	6	Promoter (<=1kb)	-257	HOXD13
chr2_176092516_176092636	ESCA	12	7	Promoter (<=1kb)	-85	HOXD13
chr2_176092680_176092800	ESCA	10	9	Promoter (<=1kb)	0	HOXD13
chr2_176093104_176094344	HNSC	66	14	Promoter (<=1kb)	383	HOXD13
chr2_176096823_176097026	BRCA;STAD	9	27	Promoter (2-3kb)	-2769	HOXD12
chr2_176097386_176098266	BRCA;STAD	51	73	Promoter (1-2kb)	-1529	HOXD12
chr2_176098549_176101181	BRCA;STAD	155	6	Promoter (<=1kb)	0	HOXD12
chr2_176103849_176105352	OV	81	35	Promoter (<=1kb)	0	HOXD11
chr2_176105666_176105982	UCEC	10	5	Promoter (1-2kb)	-1298	HOXD11
chr2_176106501_176106842	STAD	18	21	Promoter (<=1kb)	-438	HOXD11
chr2_176106985_176107577	LUAD	61	32	Promoter (<=1kb)	0	HOXD11
chr2_176107726_176107908	HNSC;LUSC	26	3	Promoter (<=1kb)	446	HOXD11
chr2_176107980_176108399	HNSC;LUSC	25	7	Promoter (<=1kb)	-391	HOXD11
chr2_176108502_176108622	HNSC;LUSC	7	9	Promoter (<=1kb)	-168	HOXD11
chr2_176108750_176108993	ESCA	21	9	Promoter (<=1kb)	0	HOXD11
chr2_176109047_176109167	ESCA	4	4	Promoter (<=1kb)	170	HOXD11
chr2_176109176_176109402	ESCA	14	4	Promoter (<=1kb)	299	HOXD11
chr2_176111313_176111509	ESCA;HNSC;LUSC	14	25	Promoter (2-3kb)	2436	HOXD11
chr2_176111964_176112184	ESCA;HNSC;LUSC;UCS	19	4	Intron	3087	HOXD11
chr2_176112401_176113359	ESCA;HNSC;LUSC;UCS	40	5	Intron	-3419	HOXD10
chr2_176113933_176115071	ESCA;HNSC;LUSC	39	14	Promoter (1-2kb)	-1707	HOXD10
chr2_176115922_176117666	BRCA;CESC;COAD;ESCA;HNSC;LUAD;LUSC;READ;STAD;UCEC;UCS	103	19	Promoter (<=1kb)	0	HOXD10
chr2_176118447_176118832	ESCA;HNSC;LUAD;LUSC	6	7	Promoter (1-2kb)	1669	HOXD10
chr2_176119001_176119325	BRCA;COAD;READ	19	11	Promoter (2-3kb)	2223	HOXD10
chr2_176120316_176120913	ESCA;HNSC;LUAD;LUSC;STAD	10	7	Promoter (1-2kb)	-1806	HOXD9
chr2_176121201_176122030	BRCA	50	4	Promoter (<=1kb)	-689	HOXD9
chr2_176122209_176123191	BRCA	108	20	Promoter (<=1kb)	0	HOXD9
chr2_176123333_176123854	BRCA	34	8	Promoter (<=1kb)	614	HOXD9
chr2_176123927_176124123	BRCA	13	3	Promoter (1-2kb)	1208	HOXD9
chr2_176124151_176124271	BRCA	6	4	Promoter (1-2kb)	1432	HOXD9
chr2_176124320_176124935	BRCA	26	9	Promoter (1-2kb)	1601	HOXD9
chr2_176128207_176128501	BRCA;LUSC;STAD;PAAD	18	5	Promoter (1-2kb)	-1193	HOXD8
chr2_176128581_176129791	BRCA;LUSC;STAD;PAAD	94	36	Promoter (<=1kb)	0	HOXD8
chr2_176129892_176130037	BRCA;LUSC;STAD;PAAD	13	12	Promoter (<=1kb)	0	HOXD8
chr2_176130294_176130414	BRCA;LUSC;STAD;PAAD	17	27	Promoter (<=1kb)	0	HOXD8
chr2_176130428_176130548	BRCA;LUSC;STAD;PAAD	18	32	Promoter (<=1kb)	71	HOXD8
chr2_176130767_176130887	BRCA;LUSC;STAD;PAAD	8	24	Promoter (<=1kb)	410	HOXD8
chr2_176132544_176132984	BRCA;ESCA;HNSC;LUAD;LUSC	18	14	Promoter (2-3kb)	2187	HOXD8
chr2_176136450_176137856	BRCA;ESCA;HNSC;LUAD;LUSC;STAD;UCEC	73	28	Promoter (<=1kb)	0	LOC401021
chr2_176138551_176140045	BRCA;STAD	66	11	Promoter (1-2kb)	-1453	HOXD-AS2
chr2_176140198_176140318	ESCA;LUAD;UCEC	5	8	Intron	-3100	HOXD-AS2
chr2_176140565_176141003	HNSC;LUSC	40	110	Intron	-3467	HOXD-AS2
chr2_176147265_176148116	CESC;LUSC	47	6	Promoter (2-3kb)	-2187	MIR10B
chr2_176148235_176149364	HNSC;LUAD	24	3	Promoter (<=1kb)	-939	MIR10B
chr2_176150077_176150561	UCS	21	5	Promoter (<=1kb)	0	MIR10B
chr2_176150898_176152453	UCS	74	9	Promoter (<=1kb)	0	HOXD4
chr2_176152514_176152903	UCS	24	3	Promoter (<=1kb)	964	HOXD4
chr2_176156496_176157640	CESC	62	9	Promoter (<=1kb)	0	HOXD3
chr2_176157784_176158078	LUAD	21	13	Promoter (<=1kb)	477	HOXD3
chr2_176158184_176158527	ESCA	18	7	Promoter (<=1kb)	877	HOXD3
chr2_176158907_176159095	CESC	10	8	Promoter (1-2kb)	1600	HOXD3
chr2_176159320_176161440	CESC	125	15	Promoter (<=1kb)	0	HOXD3
chr2_176162211_176162643	BRCA	13	6	Promoter (1-2kb)	1320	HOXD3
chr2_176162652_176162772	BRCA	8	4	Promoter (1-2kb)	-1305	HOXD3
chr2_176162891_176164105	BRCA	45	7	Promoter (<=1kb)	0	HOXD3
chr2_176164201_176165653	BRCA	87	12	Promoter (<=1kb)	124	HOXD3
chr2_176171517_176172706	LUSC	103	33	3' UTR	4862	HAGLR
chr2_176172791_176173436	UCS	15	21	3' UTR	4132	HAGLR
chr2_176174178_176176306	CESC	68	32	Promoter (1-2kb)	1262	HAGLR
chr2_176177762_176178114	STAD	21	18	Promoter (<=1kb)	0	HAGLR
chr2_176178176_176179126	STAD	49	28	Promoter (<=1kb)	0	HAGLR
chr2_176187506_176188018	LUSC	15	33	Promoter (<=1kb)	251	HAGLR
chr2_176188121_176188961	LUSC	83	49	Promoter (<=1kb)	0	HAGLR
chr2_176189042_176190146	CESC;HNSC;LUSC;READ	84	21	Promoter (<=1kb)	-84	HAGLR
chr2_179860881_179861241	CESC;COAD;READ	36	24	Promoter (<=1kb)	0	MIR1258
chr2_179861300_179861420	CESC;COAD;READ	17	19	Promoter (<=1kb)	192	ZNF385B
chr2_179861492_179862145	CESC;COAD;READ	42	17	Promoter (<=1kb)	0	ZNF385B
chr2_181456493_181456825	CESC	10	47	Promoter (<=1kb)	-377	ITGA4
chr2_181456970_181458663	CESC	125	89	Promoter (<=1kb)	0	ITGA4
chr2_181677673_181677893	BRCA;CESC;HNSC	8	7	Promoter (2-3kb)	2597	CERKL
chr2_181678027_181678626	BRCA;CESC;HNSC	37	25	Promoter (1-2kb)	1864	CERKL
chr2_181679542_181679752	BRCA;CESC;COAD;ESCA;HNSC;UCEC	14	4	Promoter (<=1kb)	738	CERKL
chr2_181680424_181680642	BRCA;CESC;HNSC;LUSC;UCEC	22	9	Promoter (<=1kb)	0	CERKL
chr2_181680757_181680944	BRCA;CESC;HNSC;LUSC;UCEC	13	21	Promoter (<=1kb)	0	NEUROD1
chr2_181681040_181681944	BRCA;CESC;HNSC;LUSC;UCEC	39	14	Promoter (<=1kb)	-213	NEUROD1
chr2_181682408_181683727	BRCA;COAD;HNSC;LUSC;READ;STAD	86	13	Promoter (1-2kb)	-1581	NEUROD1
chr2_181683873_181684884	BRCA;COAD;HNSC;LUSC;READ;STAD	69	13	Intron	-3046	NEUROD1
chr2_181685068_181685533	BRCA;COAD;HNSC;LUSC;READ;STAD	25	16	Exon	-4241	NEUROD1
chr2_182866009_182866461	CESC;HNSC;LIHC	24	8	Promoter (<=1kb)	176	FRZB
chr2_182866527_182867693	CESC;HNSC;LIHC	57	22	Promoter (<=1kb)	0	FRZB
chr2_184597363_184597973	CESC;COAD;READ	18	20	Promoter (<=1kb)	372	LOC105373780
chr2_184598080_184598316	CESC;COAD;READ	18	14	Promoter (<=1kb)	29	LOC105373780
chr2_184598404_184598557	CESC;COAD;READ	9	20	Promoter (<=1kb)	0	ZNF804A
chr2_184598632_184598752	CESC;COAD;READ	14	20	Promoter (<=1kb)	103	ZNF804A
chr2_184598761_184598881	CESC;COAD;READ	12	20	Promoter (<=1kb)	39	LOC105373780
chr2_184598946_184599079	CESC;COAD;READ	8	20	Promoter (<=1kb)	0	LOC105373780
chr2_185738382_185739406	BRCA;CESC;HNSC;LUAD;LUSC;UCEC;UCS	66	55	Promoter (<=1kb)	0	FSIP2-AS2
chr2_186848717_186848985	CESC;COAD	11	22	Promoter (<=1kb)	185	ZSWIM2
chr2_186849086_186849701	CESC;COAD	33	32	Promoter (<=1kb)	0	ZSWIM2
chr2_189179688_189179931	BRCA;CESC;LUAD	5	16	Promoter (<=1kb)	0	COL5A2
chr2_192193816_192196279	CESC;COAD;LUAD;READ	161	42	Promoter (<=1kb)	0	TMEFF2
chr2_19351988_19352307	CESC;READ;UCS	23	9	3' UTR	3559	MIR4757
chr2_19353353_19354230	READ	37	7	Promoter (2-3kb)	2682	OSR1
chr2_19355721_19358652	CESC	176	47	Promoter (<=1kb)	0	OSR1
chr2_19358745_19360118	CESC	40	29	Promoter (<=1kb)	-122	OSR1
chr2_19360431_19362015	BRCA;CESC;ESCA;LUAD;LUSC;STAD	72	16	Promoter (1-2kb)	-1808	OSR1
chr2_19362652_19363340	BRCA	30	57	Distal Intergenic	-4029	OSR1
chr2_19363448_19363681	BRCA	16	9	Distal Intergenic	-4825	OSR1
chr2_197164309_197164747	UCEC;UCS	31	9	Intron	-33180	ANKRD44-AS1
chr2_197784963_197786915	CESC;STAD;UCEC	168	23	Promoter (<=1kb)	0	BOLL
chr2_199458892_199460782	PAAD	124	149	Promoter (<=1kb)	-147	SATB2
chr2_199461867_199464358	BRCA;CESC;ESCA;HNSC;LUAD;LUSC;OV;STAD;UCEC;UCS;LIHC	191	66	Promoter (<=1kb)	0	SATB2
chr2_199464464_199466481	BRCA;CESC;ESCA;HNSC;LUSC;STAD;UCEC;LIHC	73	14	Promoter (<=1kb)	0	SATB2
chr2_199466840_199468018	BRCA;CESC	32	14	Promoter (<=1kb)	-80	SATB2-AS1
chr2_199468562_199469500	BRCA	55	14	Promoter (<=1kb)	0	SATB2-AS1
chr2_199469563_199469983	BRCA	15	10	Promoter (<=1kb)	677	SATB2-AS1
chr2_199470045_199470548	BRCA	24	5	Promoter (<=1kb)	554	SATB2
chr2_199470616_199471303	BRCA	42	10	Promoter (<=1kb)	0	SATB2
chr2_199471382_199471958	BRCA	40	45	Promoter (<=1kb)	-116	SATB2
chr2_199603683_199604343	CESC	42	9	Distal Intergenic	-3719	LINC01877
chr2_199659224_199659344	CESC	14	20	Intron	27493	LINC01877
chr2_199659369_199659537	CESC	17	20	Intron	27638	LINC01877
chr2_19868535_19869397	LIHC	52	18	Promoter (<=1kb)	0	LINC00954
chr2_200585562_200586881	BRCA;CESC;UCEC	72	55	Promoter (<=1kb)	0	AOX1
chr2_201618782_201619861	BRCA;CESC	41	7	Promoter (<=1kb)	0	C2CD6
chr2_202032298_202032418	COAD;LUAD;READ	5	7	Promoter (1-2kb)	-1437	FZD7
chr2_202032625_202033742	COAD;LUAD;READ	100	89	Promoter (<=1kb)	-113	FZD7
chr2_202033952_202034106	LIHC	17	48	Promoter (<=1kb)	97	FZD7
chr2_202034122_202034242	LIHC	19	44	Promoter (<=1kb)	267	FZD7
chr2_202034260_202034422	LIHC	20	38	Promoter (<=1kb)	405	FZD7
chr2_202034494_202036795	LIHC	193	60	Promoter (<=1kb)	639	FZD7
chr2_202171271_202171579	UCS	29	8	Intron	35555	KIAA2012
chr2_20242032_20242450	UCEC;UCS	29	24	Distal Intergenic	-16599	SDC1
chr2_205685786_205686359	COAD	41	14	Promoter (<=1kb)	0	NRP2
chr2_205686466_205687372	COAD	42	15	Promoter (<=1kb)	673	NRP2
chr2_206641697_206643001	CESC;COAD;HNSC;READ;UCEC	70	14	Promoter (<=1kb)	0	FAM237A
chr2_207769116_207769901	LUSC	80	126	Promoter (<=1kb)	5	FZD5
chr2_207770781_207771717	LUSC;UCEC;UCS	46	18	Promoter (<=1kb)	-875	FZD5
chr2_20663877_20666784	CESC;UCS	156	51	Promoter (<=1kb)	-360	GDF7
chr2_20669939_20670744	BRCA;CESC;COAD;ESCA;HNSC;LUAD;LUSC;READ;UCEC;UCS	66	8	Promoter (2-3kb)	2795	GDF7
chr2_20670848_20671980	BRCA;CESC;COAD;ESCA;HNSC;LUAD;LUSC;READ;UCEC;UCS	96	12	3' UTR	3704	GDF7
chr2_208124445_208124565	BRCA;CESC;HNSC;LUAD;STAD;UCS;LIHC	12	7	Promoter (<=1kb)	0	CRYGD
chr2_208124599_208125271	BRCA;CESC;HNSC;LUAD;STAD;UCS;LIHC	15	8	Promoter (<=1kb)	-75	CRYGD
chr2_208406347_208407395	COAD;READ	85	16	Promoter (<=1kb)	0	PTH2R
chr2_209771460_209771841	COAD;HNSC;LUAD;READ;STAD;PAAD	34	31	Promoter (<=1kb)	0	UNC80
chr2_209772023_209772185	COAD;HNSC;LUAD;READ;STAD;PAAD	10	13	Promoter (<=1kb)	0	UNC80
chr2_21043576_21043873	LUAD	21	42	Promoter (<=1kb)	89	APOB
chr2_21044013_21044491	LUAD	23	76	Promoter (<=1kb)	0	APOB
chr2_212535908_212536178	CESC	9	4	Promoter (2-3kb)	2352	ERBB4
chr2_212536327_212538612	CESC	149	24	Promoter (<=1kb)	0	ERBB4
chr2_212538738_212538858	COAD;READ	12	9	Promoter (<=1kb)	0	ERBB4
chr2_212538894_212539014	COAD;READ	6	7	Promoter (<=1kb)	-53	ERBB4
chr2_212539077_212539304	COAD;READ	16	8	Promoter (<=1kb)	-236	ERBB4
chr2_216371269_216371598	COAD	39	15	Promoter (<=1kb)	885	MARCHF4
chr2_216371642_216371977	COAD	23	15	Promoter (<=1kb)	506	MARCHF4
chr2_216372007_216372402	COAD	36	91	Promoter (<=1kb)	81	MARCHF4
chr2_216692409_216692529	READ	10	18	Promoter (1-2kb)	-1875	DIRC3-AS1
chr2_216692798_216693433	READ	24	16	Promoter (<=1kb)	-971	DIRC3-AS1
chr2_216694086_216695204	READ	69	27	Promoter (<=1kb)	0	DIRC3-AS1
chr2_218387743_218387913	COAD;READ	15	25	Promoter (2-3kb)	-2052	SLC11A1
chr2_218858822_218859435	LUAD	38	9	Promoter (<=1kb)	-370	WNT6
chr2_218859626_218859746	LUAD	17	5	Promoter (<=1kb)	-59	WNT6
chr2_218859756_218859876	LUAD	15	5	Promoter (<=1kb)	0	WNT6
chr2_218860090_218860360	LUAD	21	5	Promoter (<=1kb)	125	WNT6
chr2_218860740_218861320	LUAD	33	17	Promoter (<=1kb)	775	WNT6
chr2_218871098_218871591	LUSC;UCS	32	9	Exon	-9261	WNT10A
chr2_218871667_218872407	LUSC;UCS	33	8	Exon	-8445	WNT10A
chr2_218873291_218874150	LUSC;UCS	87	8	3' UTR	-6702	WNT10A
chr2_218879400_218880226	BRCA;COAD;READ	25	54	Promoter (<=1kb)	-626	WNT10A
chr2_218880295_218880722	BRCA;COAD	38	68	Promoter (<=1kb)	-130	WNT10A
chr2_218880804_218881108	BRCA;COAD	27	16	Promoter (<=1kb)	0	WNT10A
chr2_218958751_218959693	CESC	38	32	Promoter (<=1kb)	0	CDK5R2
chr2_218959756_218960804	CESC	118	27	Promoter (<=1kb)	90	CDK5R2
chr2_218961750_218961870	CESC;READ	5	8	Promoter (2-3kb)	2084	CDK5R2
chr2_218961966_218962184	CESC;READ	16	8	Promoter (2-3kb)	2300	CDK5R2
chr2_218962337_218964629	CESC;READ	66	121	Promoter (2-3kb)	2671	CDK5R2
chr2_218981995_218982520	CESC;LUSC;UCS	45	7	Promoter (1-2kb)	1955	FEV
chr2_218982984_218983944	CESC;LUSC;UCS	33	5	Promoter (<=1kb)	531	FEV
chr2_218984036_218985101	CESC;LUSC	65	10	Promoter (<=1kb)	0	FEV
chr2_218985260_218985638	CESC;LUSC	36	36	Promoter (<=1kb)	-76	FEV
chr2_219041307_219042089	CESC	31	25	Promoter (<=1kb)	0	CFAP65
chr2_219058916_219059122	HNSC	13	46	Promoter (<=1kb)	-166	MIR3131
chr2_219059128_219059248	HNSC	9	47	Promoter (<=1kb)	-378	MIR3131
chr2_219059335_219059455	HNSC	6	23	Promoter (<=1kb)	-585	MIR3131
chr2_219059659_219060395	HNSC	52	14	Promoter (<=1kb)	526	IHH
chr2_219060523_219060750	HNSC	31	10	Promoter (<=1kb)	171	IHH
chr2_219243119_219243779	OV;UCEC	44	12	Promoter (<=1kb)	0	GLB1L
chr2_219308281_219308533	BRCA;HNSC;READ;UCEC	18	50	Promoter (<=1kb)	0	PTPRN
chr2_219308636_219309022	BRCA;HNSC;READ;UCEC	16	42	Promoter (<=1kb)	0	PTPRN
chr2_219309281_219309991	BRCA;CESC;COAD;ESCA;HNSC;READ;STAD;UCEC	42	14	Promoter (<=1kb)	0	PTPRN
chr2_219331485_219332995	PAAD	74	24	Promoter (<=1kb)	0	RESP18
chr2_219358042_219359208	CESC	75	11	Exon	22278	DNPEP
chr2_219417407_219417764	ESCA	9	4	Promoter (<=1kb)	-613	DES
chr2_219417781_219418310	ESCA	16	7	Promoter (<=1kb)	-67	DES
chr2_219418433_219419318	ESCA	88	13	Promoter (<=1kb)	56	DES
chr2_219434577_219435550	CESC;ESCA	83	17	Promoter (<=1kb)	0	SPEG
chr2_219447663_219449350	LUSC	157	17	Promoter (1-2kb)	-1320	SPEG
chr2_219484160_219485062	CESC	98	10	Exon	-6805	SPEGNB
chr2_219496624_219498733	ESCA;LUSC	160	198	Promoter (<=1kb)	0	SPEGNB
chr2_219498798_219499702	LUSC	24	138	Promoter (<=1kb)	0	GMPPA
chr2_219522453_219522981	COAD	50	35	Intron	5212	ASIC4
chr2_219551285_219551797	COAD	24	20	Promoter (<=1kb)	592	OBSL1
chr2_219552136_219552372	COAD	22	29	Promoter (<=1kb)	17	OBSL1
chr2_219552436_219553676	COAD	112	63	Promoter (<=1kb)	0	OBSL1
chr2_221569215_221569921	STAD	19	11	Promoter (<=1kb)	0	EPHA4
chr2_221570367_221570707	STAD	19	18	Promoter (<=1kb)	-886	EPHA4
chr2_221570975_221571095	STAD	10	14	Promoter (1-2kb)	1188	EPHA4
chr2_221571366_221573527	STAD	184	86	Promoter (<=1kb)	0	EPHA4
chr2_222289356_222290243	CESC;COAD;ESCA;HNSC;LUSC;READ	31	7	Intron	3951	PAX3
chr2_222291001_222291460	CESC;COAD;HNSC;LUSC;READ	42	19	Promoter (2-3kb)	2734	PAX3
chr2_222295004_222295866	BRCA;CESC;COAD;ESCA;HNSC;LUSC;READ	57	7	Promoter (<=1kb)	-810	PAX3
chr2_222296845_222299273	BRCA;CESC;COAD;ESCA;HNSC;LUAD;LUSC;READ;STAD;UCEC;UCS	133	19	Promoter (<=1kb)	0	CCDC140
chr2_222299484_222300263	BRCA;CESC;COAD;ESCA;HNSC;STAD	30	4	Promoter (<=1kb)	-486	PAX3
chr2_222300394_222300685	LUAD;LUSC	4	4	Promoter (1-2kb)	-1396	PAX3
chr2_222300985_222301439	BRCA	21	5	Promoter (1-2kb)	-1539	CCDC140
chr2_222301710_222302976	BRCA	60	7	Promoter (<=1kb)	-2	CCDC140
chr2_222303402_222304306	BRCA	46	3	Promoter (<=1kb)	424	CCDC140
chr2_222304449_222304693	BRCA	4	5	Promoter (1-2kb)	1471	CCDC140
chr2_222304706_222305334	BRCA	32	6	Promoter (1-2kb)	1728	CCDC140
chr2_222305596_222306476	BRCA	69	15	Promoter (2-3kb)	2618	CCDC140
chr2_222306710_222306864	BRCA	7	6	Distal Intergenic	3732	CCDC140
chr2_222307065_222307673	BRCA	35	8	Distal Intergenic	4087	CCDC140
chr2_222311377_222313108	BRCA;COAD;LUAD;LUSC	104	12	Distal Intergenic	-5167	CT75
chr2_223945922_223946362	UCS	6	2	Promoter (<=1kb)	-565	WDFY1
chr2_223957121_223957802	LUSC;STAD	61	221	Promoter (<=1kb)	0	MRPL44
chr2_225399988_225400214	BRCA	7	11	Promoter (<=1kb)	0	NYAP2
chr2_226794689_226799047	BRCA	215	100	Promoter (<=1kb)	0	IRS1
chr2_226835251_226836155	UCEC	76	192	Promoter (<=1kb)	0	RHBDD1
chr2_227870798_227871861	UCEC	52	27	Promoter (<=1kb)	0	DAW1
chr2_228180253_228180716	BRCA;CESC;COAD;ESCA;HNSC;LUAD;LUSC;READ;STAD;UCEC;UCS;PAAD	22	9	Promoter (<=1kb)	910	SPHKAP
chr2_228180951_228182111	BRCA;CESC;COAD;ESCA;HNSC;LUAD;LUSC;READ;STAD;UCEC;UCS;PAAD	66	9	Promoter (<=1kb)	0	SPHKAP
chr2_229713172_229713628	COAD	25	11	Promoter (<=1kb)	927	DNER
chr2_229713717_229714347	COAD	71	17	Promoter (<=1kb)	208	DNER
chr2_229714672_229714886	COAD	12	14	Promoter (<=1kb)	-117	DNER
chr2_229714955_229715592	COAD	46	32	Promoter (<=1kb)	-400	DNER
chr2_230847950_230848355	BRCA;LUSC;UCS	28	65	Distal Intergenic	-16284	ITM2C
chr2_230849696_230849868	BRCA;CESC;LUSC;UCS	17	7	Distal Intergenic	-14771	ITM2C
chr2_230849930_230850050	BRCA;CESC;LUSC;UCS	6	18	Distal Intergenic	-14589	ITM2C
chr2_230850170_230850390	BRCA;CESC;LUSC;UCS	12	28	Distal Intergenic	-14249	ITM2C
chr2_231038096_231038508	LUSC;READ;UCEC	35	19	Promoter (<=1kb)	534	C2orf72
chr2_231514015_231515245	UCEC	97	147	Promoter (<=1kb)	0	LINC00471
chr2_232350772_232352882	CESC;ESCA	181	6	Exon	14987	DIS3L2
chr2_232418551_232420246	COAD;ESCA;READ	137	15	Exon	11707	ALPG
chr2_232458175_232458321	COAD;HNSC;LUSC;READ	9	1	Promoter (2-3kb)	2022	ALPI
chr2_232458582_232459430	COAD;HNSC;LUSC;READ	57	2	Promoter (2-3kb)	2429	ALPI
chr2_232487944_232488496	CESC;COAD;READ	37	9	Promoter (<=1kb)	-110	ECEL1
chr2_232525988_232526277	UCEC	10	3	Promoter (<=1kb)	0	CHRND
chr2_232632883_232633003	COAD	8	17	Promoter (<=1kb)	-601	EFHD1
chr2_232633075_232633550	COAD	48	59	Promoter (<=1kb)	-54	EFHD1
chr2_232633858_232635059	COAD	91	50	Promoter (<=1kb)	142	EFHD1
chr2_233938893_233939278	CESC;COAD;ESCA;LUAD;LUSC;READ;UCEC;UCS	24	5	5' UTR	5153	TRPM8
chr2_235492933_235493787	UCEC	61	56	Promoter (<=1kb)	-256	AGAP1
chr2_235670349_235671655	COAD;HNSC	155	25	Promoter (<=1kb)	745	AGAP1
chr2_236159366_236159937	COAD;READ;UCEC;UCS	47	14	Distal Intergenic	7392	GBX2
chr2_236160013_236160188	COAD;READ;UCEC;UCS	12	3	Distal Intergenic	7141	GBX2
chr2_236163309_236164616	BRCA	117	12	Promoter (2-3kb)	2713	GBX2
chr2_236167442_236167739	BRCA;LUAD;STAD;PAAD;LIHC	33	35	Promoter (<=1kb)	0	LOC124906126
chr2_236167813_236168009	BRCA;LUAD;STAD;PAAD;LIHC	22	25	Promoter (<=1kb)	0	GBX2
chr2_236168082_236170190	BRCA;LUAD	177	40	Promoter (<=1kb)	0	GBX2
chr2_236170404_236171944	BRCA;LUAD	68	7	Promoter (2-3kb)	-2018	GBX2
chr2_236172620_236173934	CESC;HNSC;LUSC	114	8	Intron	-4234	GBX2
chr2_236176962_236177283	CESC	19	2	Intron	-8576	GBX2
chr2_236177718_236178413	CESC	52	55	Intron	-9332	GBX2
chr2_236178535_236180789	LIHC	110	38	Intron	-10149	GBX2
chr2_236214062_236214578	UCS	38	0	Promoter (<=1kb)	23	ASB18
chr2_236236388_236236572	CESC;COAD;READ	9	5	Intron	4948	ASB18
chr2_236236703_236237334	CESC;COAD;READ	48	6	Intron	4186	ASB18
chr2_236507255_236508552	READ	74	3	Promoter (<=1kb)	0	IQCA1
chr2_23617302_23617976	UCEC	23	8	Exon	-24416	KLHL29
chr2_237626611_237627458	COAD	60	15	Promoter (<=1kb)	-129	LRRFIP1
chr2_237627623_237627743	COAD	18	14	Promoter (<=1kb)	16	LRRFIP1
chr2_237627797_237628266	COAD	55	27	Promoter (<=1kb)	190	LRRFIP1
chr2_23663139_23663577	READ	31	11	Intron	20747	KLHL29
chr2_237955397_237956628	CESC	87	8	Intron	6102	LOC105373960
chr2_238230725_238231757	BRCA;CESC;COAD;ESCA;HNSC;READ;UCEC;LIHC	57	62	Promoter (<=1kb)	0	LINC02610
chr2_238239687_238240209	LIHC	74	102	Promoter (<=1kb)	0	HES6
chr2_238523405_238523745	OV	19	34	Intron	-30796	LINC01937
chr2_238846523_238847783	COAD;READ	120	14	Promoter (<=1kb)	-249	TWIST2
chr2_239222083_239222303	CESC;ESCA;LUSC;UCEC	9	8	Intron	14366	HDAC4
chr2_239274252_239274690	ESCA;HNSC;LUSC	14	18	Intron	23840	HDAC4
chr2_239275034_239275472	ESCA;HNSC;LUSC	25	109	Intron	23058	HDAC4
chr2_240453708_240455217	BRCA	94	14	Promoter (<=1kb)	0	GPC1
chr2_240519399_240520601	BRCA;COAD;LUAD;LUSC;OV;READ;UCEC;UCS;LIHC	66	13	Promoter (<=1kb)	0	ANKMY1
chr2_240557150_240557742	COAD	50	19	Promoter (<=1kb)	0	ANKMY1
chr2_240557856_240558873	COAD	62	19	Promoter (<=1kb)	0	ANKMY1
chr2_240831597_240832279	BRCA;COAD	36	11	Distal Intergenic	-7304	KIF1A
chr2_240997359_240997534	UCEC;UCS	5	18	Promoter (1-2kb)	-1084	SNED1
chr2_241034421_241035724	READ	53	4	Promoter (<=1kb)	0	SNED1
chr2_241609939_241610243	LIHC	25	81	Intron	-6945	THAP4
chr2_241610311_241610599	LIHC	27	91	Intron	6891	THAP4
chr2_241617419_241618247	HNSC;LUSC	16	31	Promoter (<=1kb)	0	THAP4
chr2_241803111_241804633	READ	136	33	3' UTR	-4432	NEU4
chr2_241866241_241866361	BRCA	9	22	Distal Intergenic	-3239	RTP5
chr2_241866399_241866835	BRCA	15	19	Promoter (2-3kb)	-2765	RTP5
chr2_24075792_24078153	LIHC	118	258	Promoter (<=1kb)	0	SF3B6
chr2_24174299_24175173	LUSC	56	2	Promoter (<=1kb)	0	LOC105374328
chr2_24175246_24175888	COAD	37	4	Promoter (<=1kb)	0	FAM228A
chr2_24926456_24926826	UCS	19	6	Distal Intergenic	-6219	ADCY3
chr2_24927035_24927255	UCS	15	21	Distal Intergenic	-6798	ADCY3
chr2_25131331_25131908	BRCA;UCS	46	10	Exon	9658	EFR3B
chr2_25132057_25132177	BRCA;UCS	8	9	Intron	10384	EFR3B
chr2_25160425_25160645	UCEC;UCS	8	2	Distal Intergenic	7926	POMC
chr2_25160911_25161950	OV	89	18	3' UTR	6621	POMC
chr2_25167484_25167704	LUSC;UCEC	10	1	Promoter (<=1kb)	867	POMC
chr2_25168190_25168674	LUSC	52	12	Promoter (<=1kb)	0	POMC
chr2_25168759_25169730	LUSC	25	12	Promoter (<=1kb)	0	POMC
chr2_25215773_25216397	LIHC	68	39	Distal Intergenic	11460	LINC01381
chr2_25252795_25253363	HNSC	23	32	Promoter (<=1kb)	-484	DNMT3A
chr2_25276680_25277048	BRCA;CESC;LUAD;LUSC;READ;UCEC;UCS;LIHC	19	24	Promoter (1-2kb)	-1160	DNMT3A
chr2_25277117_25277237	BRCA;CESC;LUAD;LUSC;READ;UCEC;UCS;LIHC	15	37	Promoter (1-2kb)	-1597	DNMT3A
chr2_25277363_25277595	BRCA;CESC;LUAD;LUSC;READ;UCEC;UCS;LIHC	23	46	Promoter (1-2kb)	-1843	DNMT3A
chr2_262906_264539	BRCA	123	67	Promoter (<=1kb)	0	SH3YL1
chr2_26172248_26172743	BRCA;LIHC	36	19	Promoter (<=1kb)	-345	GAREM2
chr2_26172913_26173033	BRCA;LIHC	14	11	Promoter (<=1kb)	-55	GAREM2
chr2_26173680_26174030	BRCA;COAD;READ;LIHC	21	10	Promoter (<=1kb)	592	GAREM2
chr2_26174094_26174441	BRCA;COAD;READ;LIHC	24	7	Promoter (1-2kb)	1006	GAREM2
chr2_264694_265940	BRCA	68	144	Promoter (<=1kb)	0	SH3YL1
chr2_26401496_26402282	LIHC	57	20	Promoter (<=1kb)	0	DRC1
chr2_26692338_26692488	COAD	6	5	Promoter (<=1kb)	-234	KCNK3
chr2_26692872_26693160	COAD	37	12	Promoter (<=1kb)	150	KCNK3
chr2_26693269_26693874	COAD	38	14	Promoter (<=1kb)	547	KCNK3
chr2_26846767_26848067	CESC;COAD	94	44	Promoter (<=1kb)	0	DPYSL5
chr2_26848202_26849120	CESC;COAD	87	30	Promoter (<=1kb)	0	DPYSL5
chr2_26849355_26850503	CESC	84	16	Promoter (<=1kb)	847	DPYSL5
chr2_27078320_27078563	UCEC	10	26	Promoter (<=1kb)	-52	EMILIN1
chr2_27078600_27078798	UCEC	11	17	Promoter (<=1kb)	0	EMILIN1
chr2_27078965_27079173	UCEC	11	8	Promoter (<=1kb)	350	EMILIN1
chr2_27306137_27307402	BRCA;COAD;READ	86	14	Promoter (<=1kb)	952	TRIM54
chr2_27307492_27308017	BRCA;COAD;READ	62	10	Promoter (<=1kb)	428	UCN
chr2_27308086_27308973	BRCA;COAD;READ	41	21	Promoter (<=1kb)	0	UCN
chr2_27442020_27442284	LIHC	18	13	Promoter (<=1kb)	-82	KRTCAP3
chr2_27442380_27442500	LIHC	13	29	Promoter (<=1kb)	0	KRTCAP3
chr2_27442568_27443280	LIHC	37	33	Promoter (<=1kb)	0	KRTCAP3
chr2_27765814_27766034	HNSC	15	28	Distal Intergenic	-5683	MRPL33
chr2_28810320_28810643	COAD;UCEC;UCS;LIHC	17	24	Promoter (<=1kb)	-176	SPDYA
chr2_28810720_28811200	COAD;UCEC;UCS;LIHC	60	36	Promoter (<=1kb)	0	SPDYA
chr2_29114555_29115432	COAD;READ	54	51	Promoter (<=1kb)	0	CLIP4
chr2_29115505_29115667	COAD;READ	23	29	Promoter (<=1kb)	0	CLIP4
chr2_29115769_29116525	COAD;READ	51	70	Promoter (<=1kb)	133	CLIP4
chr2_29919468_29921593	CESC	146	32	Promoter (<=1kb)	0	ALK
chr2_29921666_29921994	CESC	16	9	Promoter (<=1kb)	-80	ALK
chr2_30230449_30231414	BRCA;COAD	88	105	Promoter (<=1kb)	-120	LBH
chr2_30231496_30231920	BRCA;COAD	49	95	Promoter (<=1kb)	0	LBH
chr2_30232000_30232120	BRCA;COAD	9	34	Promoter (<=1kb)	-33	LBH
chr2_30232232_30232866	BRCA;COAD	56	65	Promoter (<=1kb)	52	LBH
chr2_31137454_31139654	COAD	171	59	Promoter (<=1kb)	0	GALNT14
chr2_31579494_31582544	CESC;HNSC;LUAD	147	10	Promoter (<=1kb)	0	SRD5A2
chr2_32627388_32628501	CESC	54	157	Promoter (<=1kb)	0	TTC27
chr2_3594479_3595436	LUAD;UCEC	44	68	Promoter (<=1kb)	0	COLEC11
chr2_3702374_3702594	BRCA;CESC;COAD;LUAD;READ;UCEC;UCS	12	0	Promoter (<=1kb)	-981	DCDC2C
chr2_3702827_3703436	BRCA;CESC;COAD;LUAD;READ;UCEC;UCS	26	2	Promoter (<=1kb)	-139	DCDC2C
chr2_38073364_38077765	BRCA;HNSC;UCEC	357	173	Promoter (<=1kb)	0	CYP1B1-AS1
chr2_38959546_38960478	LIHC	97	14	Promoter (<=1kb)	0	LOC375196
chr2_38960581_38960866	CESC	22	10	Promoter (<=1kb)	20	ARHGEF33
chr2_39243489_39244066	READ	56	6	Promoter (<=1kb)	0	CDKL4
chr2_39664854_39665473	LIHC	23	11	Promoter (<=1kb)	0	TMEM178A
chr2_39665937_39666405	LIHC	65	19	Promoter (<=1kb)	20	TMEM178A
chr2_40450753_40451665	CESC;STAD	32	23	Promoter (<=1kb)	19	SLC8A1
chr2_40451793_40452031	CESC;STAD	8	11	Promoter (<=1kb)	0	SLC8A1
chr2_40452376_40452957	CESC;STAD	29	9	Promoter (<=1kb)	-240	SLC8A1
chr2_42492517_42494020	OV	203	62	Promoter (<=1kb)	0	KCNG3
chr2_42792270_42793622	UCEC	104	112	Promoter (<=1kb)	0	HAAO
chr2_43831547_43832206	CESC	48	6	Promoter (<=1kb)	0	ABCG8
chr2_44800954_44801179	BRCA;CESC;COAD;ESCA;LUAD;LUSC;READ;LIHC	8	3	Distal Intergenic	124360	CAMKMT
chr2_44801330_44801755	BRCA;CESC;COAD;ESCA;LUAD;LUSC;READ;LIHC	18	15	Distal Intergenic	124736	CAMKMT
chr2_44801861_44802455	BRCA;CESC;COAD;ESCA;LUAD;LUSC;READ;LIHC	39	6	Distal Intergenic	124713	LINC01833
chr2_44802541_44803284	BRCA;CESC;COAD;ESCA;LUAD;LUSC;READ;LIHC	53	26	Distal Intergenic	123884	LINC01833
chr2_44928032_44928272	BRCA;CESC;COAD;ESCA;HNSC;LUAD;LUSC;READ;STAD;UCEC;UCS;LIHC	18	7	Promoter (<=1kb)	-864	LINC01833
chr2_44928356_44928476	BRCA;CESC;COAD;ESCA;HNSC;LUAD;LUSC;READ;STAD;UCEC;UCS;LIHC	14	5	Promoter (1-2kb)	-1188	LINC01833
chr2_44928510_44929415	BRCA;CESC;COAD;ESCA;HNSC;LUAD;LUSC;READ;STAD;UCEC;UCS;LIHC	86	8	Promoter (1-2kb)	-1342	LINC01833
chr2_44929490_44930502	BRCA;CESC;COAD;ESCA;HNSC;LUAD;LUSC;READ;STAD;UCEC;UCS;LIHC	82	12	Promoter (2-3kb)	-2322	LINC01833
chr2_44931924_44933481	BRCA;COAD;ESCA;HNSC;LUSC;OV;READ;UCEC;UCS	66	10	Promoter (2-3kb)	2163	LINC01833
chr2_44933926_44934196	BRCA;CESC;COAD;ESCA;HNSC;LUAD;LUSC;READ;STAD;UCEC	11	10	Promoter (1-2kb)	1448	LINC01833
chr2_44934288_44934458	BRCA;CESC;COAD;ESCA;HNSC;LUAD;LUSC;READ;STAD;UCEC	12	12	Promoter (1-2kb)	1186	LINC01833
chr2_44934795_44935137	CESC;COAD	22	14	Promoter (<=1kb)	507	LINC01833
chr2_44935243_44935804	CESC;COAD	41	16	Promoter (<=1kb)	0	LINC01833
chr2_44935953_44936561	CESC;COAD	15	6	Promoter (<=1kb)	-150	LINC01833
chr2_44937261_44939032	CESC	110	45	Promoter (<=1kb)	0	LINC01833
chr2_44940184_44941388	CESC;COAD;HNSC;LUAD;STAD;UCS	39	7	Promoter (<=1kb)	106	SIX3-AS1
chr2_44941564_44941790	CESC;COAD;HNSC;LUAD;STAD;UCS	13	30	Promoter (<=1kb)	0	SIX3
chr2_44942307_44943195	BRCA;CESC;COAD;ESCA;HNSC;LUAD;LUSC;READ;STAD;UCEC;UCS	81	9	Promoter (<=1kb)	-391	SIX3-AS1
chr2_44943266_44943620	COAD;LUAD;LUSC;UCEC;UCS	21	7	Promoter (1-2kb)	-1350	SIX3-AS1
chr2_44943860_44944484	BRCA;CESC;HNSC;STAD	34	16	Promoter (1-2kb)	-1944	SIX3-AS1
chr2_44944550_44944768	BRCA;CESC;HNSC;STAD	23	14	Promoter (2-3kb)	-2634	SIX3-AS1
chr2_44944995_44945191	BRCA;CESC;HNSC;STAD	9	9	3' UTR	-3079	SIX3-AS1
chr2_44948389_44950147	BRCA	74	13	Distal Intergenic	-6473	SIX3-AS1
chr2_45000415_45001731	LUSC;UCS	88	8	Distal Intergenic	7721	SIX2
chr2_45001854_45002257	LUSC;UCS	10	4	Distal Intergenic	7195	SIX2
chr2_45004007_45004506	BRCA;LUSC;OV;UCEC;UCS	31	5	Distal Intergenic	4946	SIX2
chr2_45004606_45005372	BRCA;LUSC;OV;UCEC;UCS	55	13	3' UTR	4080	SIX2
chr2_45005978_45007307	BRCA;CESC;COAD;ESCA;HNSC	45	5	Promoter (2-3kb)	2145	SIX2
chr2_45007639_45009304	LIHC	116	22	Promoter (<=1kb)	148	SIX2
chr2_45009464_45009696	LIHC	26	43	Promoter (<=1kb)	-12	SIX2
chr2_45009933_45010171	LIHC	11	40	Promoter (<=1kb)	-481	SIX2
chr2_45010290_45011059	COAD	42	22	Promoter (<=1kb)	-838	SIX2
chr2_45013188_45014641	BRCA;HNSC;STAD	140	36	Exon	-3736	SIX2
chr2_467737_468491	CESC;COAD;LUAD;LUSC;READ;STAD;UCEC;UCS	69	5	Distal Intergenic	24164	LINC01874
chr2_468560_468738	CESC;COAD;LUAD;LUSC;READ;STAD;UCEC;UCS	10	3	Distal Intergenic	23917	LINC01874
chr2_468830_469158	BRCA	20	5	Distal Intergenic	23497	LINC01874
chr2_47368903_47369436	BRCA;LUSC	53	78	Promoter (<=1kb)	0	EPCAM
chr2_47369502_47370199	BRCA;LUSC	67	81	Promoter (<=1kb)	7	EPCAM
chr2_47569602_47570277	CESC;COAD;HNSC;READ;STAD	76	12	Promoter (<=1kb)	38	KCNK12
chr2_47570364_47570988	CESC;COAD;HNSC;READ;STAD	81	17	Promoter (<=1kb)	0	KCNK12
chr2_47571050_47572139	CESC;COAD;HNSC;READ;STAD	101	61	Promoter (<=1kb)	-65	KCNK12
chr2_48755281_48755616	BRCA;CESC;COAD	24	6	Promoter (<=1kb)	0	LHCGR
chr2_48755652_48755772	BRCA;CESC;COAD	9	7	Promoter (<=1kb)	0	LHCGR
chr2_48755808_48756072	BRCA;CESC;COAD	9	6	Promoter (<=1kb)	-78	LHCGR
chr2_49974205_49974409	CESC	11	16	Promoter (<=1kb)	-2	NRXN1
chr2_50347057_50347690	ESCA	53	16	Promoter (<=1kb)	64	NRXN1
chr2_50347773_50348206	STAD	13	18	Promoter (<=1kb)	0	NRXN1
chr2_54673736_54673956	BRCA	8	24	Intron	10835	SPTBN1
chr2_55922106_55922766	BRCA	18	15	Promoter (1-2kb)	1010	EFEMP1
chr2_55923062_55923809	BRCA	52	40	Promoter (<=1kb)	0	EFEMP1
chr2_55923896_55924160	BRCA	19	26	Promoter (<=1kb)	0	EFEMP1
chr2_5673100_5673735	CESC	44	8	Intron	17311	LINC01248
chr2_5690597_5691263	CESC;COAD;ESCA;HNSC;LUAD;LUSC;READ;STAD;UCEC;PAAD;LIHC	35	11	Promoter (<=1kb)	0	LINC01248
chr2_5691411_5691624	CESC;COAD;ESCA;HNSC;LUAD;LUSC;READ;STAD;UCEC;PAAD;LIHC	27	15	Promoter (<=1kb)	-293	LINC01248
chr2_5692230_5692570	CESC;COAD;ESCA;HNSC;LUAD;LUSC;READ;STAD;UCEC;UCS	34	16	Promoter (<=1kb)	0	SOX11
chr2_5692669_5693064	CESC;COAD;ESCA;HNSC;LUAD;LUSC;READ;STAD;UCEC;UCS	36	9	Promoter (<=1kb)	285	SOX11
chr2_5695978_5696160	CESC;ESCA;HNSC;STAD;UCEC	16	12	3' UTR	3594	SOX11
chr2_5696174_5696294	CESC;ESCA;HNSC;STAD;UCEC	8	9	3' UTR	3790	SOX11
chr2_5696426_5697131	CESC;ESCA;HNSC;STAD;UCEC	86	21	3' UTR	4042	SOX11
chr2_5697209_5697443	CESC;ESCA;HNSC;STAD;UCEC	15	13	3' UTR	4825	SOX11
chr2_5697742_5697910	CESC;ESCA;HNSC;STAD;UCEC	6	3	3' UTR	5358	SOX11
chr2_61144735_61145240	COAD;READ;UCEC;UCS	27	66	Promoter (<=1kb)	0	C2orf74-DT
chr2_62570651_62570831	HNSC;LUSC	11	31	Intron	-58757	TMEM17
chr2_62571187_62571330	HNSC;LUSC	17	23	Intron	-59293	TMEM17
chr2_63047325_63048215	LUAD	71	26	Promoter (<=1kb)	0	EHBP1-AS1
chr2_63048373_63048911	BRCA	53	26	Promoter (<=1kb)	0	EHBP1-AS1
chr2_63049027_63049147	BRCA	7	13	Promoter (<=1kb)	-387	EHBP1-AS1
chr2_63049214_63049431	BRCA	7	20	Promoter (<=1kb)	-574	EHBP1-AS1
chr2_63049522_63050628	BRCA	92	110	Promoter (<=1kb)	0	OTX1
chr2_63050692_63051811	BRCA	72	88	Promoter (<=1kb)	0	OTX1
chr2_63051874_63053675	CESC	97	16	Promoter (1-2kb)	1023	OTX1
chr2_63053755_63056064	BRCA	126	35	Promoter (2-3kb)	2904	OTX1
chr2_63056160_63056318	BRCA	7	8	3' UTR	5309	OTX1
chr2_63056393_63056697	BRCA	9	5	3' UTR	5542	OTX1
chr2_63056792_63057116	BRCA	27	9	3' UTR	5941	OTX1
chr2_63057255_63057451	BRCA	7	4	3' UTR	6404	OTX1
chr2_63057550_63057670	BRCA	7	4	3' UTR	6699	OTX1
chr2_63057831_63057963	BRCA	9	5	3' UTR	6980	OTX1
chr2_63058032_63058714	BRCA	22	13	Downstream (<=300bp)	7181	OTX1
chr2_63058788_63059820	BRCA	87	24	Distal Intergenic	7937	OTX1
chr2_63059887_63060319	BRCA	23	15	Distal Intergenic	9036	OTX1
chr2_64749827_64750048	PAAD	6	22	Promoter (<=1kb)	957	SERTAD2
chr2_64750155_64750289	PAAD	6	34	Promoter (<=1kb)	716	SERTAD2
chr2_66425653_66427158	COAD	107	27	Exon	-6294	MEIS1
chr2_66432161_66432654	COAD	30	8	Promoter (<=1kb)	-798	MEIS1
chr2_66432827_66433854	COAD	56	95	Promoter (<=1kb)	0	MEIS1
chr2_66433976_66434866	COAD	68	90	Promoter (<=1kb)	-259	MEIS1
chr2_66434980_66435235	COAD	16	151	Promoter (<=1kb)	0	MEIS1
chr2_66437475_66438750	BRCA;READ	35	12	Promoter (<=1kb)	82	MEIS1
chr2_66439109_66439653	BRCA;COAD;HNSC;LUAD;LUSC	33	13	Promoter (<=1kb)	0	MEIS1
chr2_66439723_66439996	BRCA;COAD;HNSC;LUAD;LUSC	10	13	Promoter (<=1kb)	-101	MEIS1
chr2_66440276_66440492	BRCA;COAD;HNSC;LUAD;LUSC	13	4	Promoter (<=1kb)	0	MEIS1-AS2
chr2_66440662_66440999	BRCA;COAD;HNSC;LUAD;LUSC	21	8	Promoter (<=1kb)	0	MEIS1
chr2_66444187_66444923	LUSC;UCS	28	6	Promoter (<=1kb)	-270	MEIS1
chr2_66445051_66445793	LUSC;UCS	50	13	Promoter (<=1kb)	0	MEIS1
chr2_66445874_66447251	LUSC;UCS	76	20	Promoter (<=1kb)	681	MEIS1
chr2_66575450_66575910	COAD	34	86	Promoter (1-2kb)	1420	LINC01798
chr2_66576051_66577771	COAD	104	47	Promoter (2-3kb)	2021	LINC01798
chr2_66577859_66579012	COAD	43	22	Intron	3829	LINC01798
chr2_66581438_66582273	BRCA;CESC;COAD;ESCA;HNSC;LUSC;READ;UCEC;UCS	71	13	Intron	7408	LINC01798
chr2_66582712_66584246	BRCA;HNSC;READ	41	6	Intron	8682	LINC01798
chr2_68318219_68318912	BRCA	26	12	Promoter (<=1kb)	488	CNRIP1
chr2_68319128_68320141	BRCA	83	52	Promoter (<=1kb)	0	CNRIP1
chr2_68320208_68320666	BRCA	10	48	Promoter (<=1kb)	-157	CNRIP1
chr2_68774420_68775330	UCEC;UCS	36	92	Promoter (<=1kb)	0	ARHGAP25
chr2_6877346_6878550	UCS	12	30	Promoter (<=1kb)	0	RSAD2
chr2_69948598_69948750	CESC;LUAD;READ	9	15	Distal Intergenic	12881	ASPRV1
chr2_69948813_69949251	CESC;LUAD;READ	23	25	Distal Intergenic	12380	ASPRV1
chr2_70085702_70086893	UCEC	72	230	Promoter (<=1kb)	0	ASPRV1
chr2_70087051_70087318	UCEC	24	181	Promoter (<=1kb)	0	PCBP1-AS1
chr2_6916461_6917299	COAD	27	32	Promoter (<=1kb)	37	GRASLND
chr2_6917892_6918436	COAD;READ	53	27	Promoter (<=1kb)	0	GRASLND
chr2_70767539_70768453	COAD;STAD	83	78	Promoter (<=1kb)	0	ADD2
chr2_70768461_70768929	COAD;STAD	7	17	Promoter (<=1kb)	-236	ADD2
chr2_70789573_70790570	BRCA	67	44	Promoter (<=1kb)	73	FIGLA
chr2_70790713_70791146	BRCA	24	6	Promoter (<=1kb)	-70	FIGLA
chr2_70887420_70887805	CESC;COAD;HNSC;LUSC;READ;STAD;UCS	26	35	Promoter (<=1kb)	-66	LINC01143
chr2_70887958_70888390	CESC;COAD;HNSC;LUSC;READ;STAD;UCS	28	27	Promoter (<=1kb)	87	LINC01143
chr2_70888479_70888704	CESC;COAD;HNSC;LUSC;READ;STAD;UCS	9	4	Promoter (<=1kb)	608	LINC01143
chr2_70888800_70889195	CESC;COAD;HNSC;LUSC;READ;STAD;UCS	47	12	Promoter (<=1kb)	929	LINC01143
chr2_70889221_70889341	CESC;COAD;HNSC;LUSC;READ;STAD;UCS	13	11	Promoter (1-2kb)	1350	LINC01143
chr2_70889462_70889666	CESC;COAD;HNSC;LUSC;READ;STAD;UCS	15	8	Promoter (1-2kb)	1591	LINC01143
chr2_70896102_70897691	CESC;COAD;ESCA;LUSC;OV;READ;UCEC;UCS	65	9	Promoter (2-3kb)	-2885	VAX2
chr2_70899232_70900447	CESC;OV	65	79	Promoter (<=1kb)	-129	VAX2
chr2_70900566_70901892	COAD;READ	125	97	Promoter (<=1kb)	0	VAX2
chr2_70903690_70905260	CESC;ESCA;LUAD;OV	82	10	Promoter (2-3kb)	2892	ATP6V1B1
chr2_70905328_70905448	CESC;ESCA;LUAD;OV	4	5	Intron	4530	ATP6V1B1
chr2_70905501_70905957	CESC;ESCA;LUAD;OV	12	4	Intron	4703	ATP6V1B1
chr2_70906673_70907723	CESC;LUAD;LUSC;OV;UCEC	51	9	Intron	5875	ATP6V1B1
chr2_70964809_70965369	BRCA;UCEC;UCS	48	68	Promoter (1-2kb)	1187	ATP6V1B1
chr2_70977921_70978270	BRCA	10	12	Promoter (<=1kb)	-110	ANKRD53
chr2_70978377_70979789	BRCA	90	14	Promoter (<=1kb)	0	ANKRD53
chr2_71275942_71277110	CESC;OV;UCS	100	82	Promoter (<=1kb)	0	ZNF638
chr2_71465694_71467320	CESC;COAD	112	23	Promoter (<=1kb)	0	DYSF
chr2_72143440_72145565	LUSC;LIHC	175	53	Promoter (<=1kb)	0	CYP26B1
chr2_72918457_72919111	LUSC	44	29	Promoter (<=1kb)	276	EMX1
chr2_72919858_72921206	BRCA;CESC;LUSC;READ	124	24	Promoter (1-2kb)	1677	EMX1
chr2_72922878_72925925	BRCA;COAD;ESCA;HNSC;LUSC	136	24	Promoter (<=1kb)	0	EMX1
chr2_73291046_73293316	BRCA	189	66	Promoter (<=1kb)	232	EGR4
chr2_73293395_73293735	COAD	33	53	Promoter (<=1kb)	0	EGR4
chr2_74130308_74131182	CESC;READ	47	15	Promoter (<=1kb)	0	TET3
chr2_74147033_74147936	CESC	56	139	Promoter (<=1kb)	0	BOLA3
chr2_74148000_74149003	CESC	46	163	Promoter (<=1kb)	0	BOLA3-DT
chr2_74413772_74416218	BRCA;COAD;READ	128	17	Promoter (1-2kb)	1499	C2orf81
chr2_74497899_74500539	BRCA;ESCA;HNSC;LUAD;LUSC;UCEC	177	50	Promoter (<=1kb)	0	LBX2
chr2_74512879_74513284	CESC;UCEC	14	28	Promoter (<=1kb)	-179	TLX2
chr2_74513433_74516848	CESC;UCEC	284	63	Promoter (<=1kb)	0	TLX2
chr2_74647931_74648993	BRCA;HNSC;LUAD;UCS	61	21	Promoter (<=1kb)	0	M1AP
chr2_75198596_75198816	CESC	7	1	Promoter (<=1kb)	241	TACR1
chr2_75199058_75201034	CESC	116	63	Promoter (<=1kb)	0	TACR1
chr2_78992803_78994335	CESC;HNSC	72	18	Distal Intergenic	-31351	REG3G
chr2_79512612_79512978	CESC;HNSC;LUAD;LUSC;READ	57	36	Promoter (<=1kb)	-22	CTNNA2
chr2_79513058_79513212	CESC;HNSC;LUAD;LUSC;READ	10	20	Promoter (<=1kb)	0	CTNNA2
chr2_80302091_80302299	CESC;UCEC	10	5	Promoter (1-2kb)	1975	LRRTM1
chr2_80302417_80303894	CESC;UCEC	111	19	Promoter (<=1kb)	380	LRRTM1
chr2_80303983_80304897	CESC;COAD;ESCA	65	10	Promoter (<=1kb)	0	LRRTM1
chr2_80322394_80323054	CESC;UCEC	44	3	Intron	-5221	CTNNA2
chr2_84879759_84880511	CESC	41	25	Promoter (<=1kb)	573	TRABD2A
chr2_84880579_84882375	CESC	111	82	Promoter (<=1kb)	0	TRABD2A
chr2_85132553_85133259	COAD;STAD	49	56	Promoter (<=1kb)	-133	TCF7L1
chr2_85133418_85133538	LUSC	19	27	Promoter (<=1kb)	26	TCF7L1
chr2_85133786_85136073	COAD;READ	153	43	Promoter (<=1kb)	0	TCF7L1
chr2_85413598_85413718	CESC	8	29	Promoter (<=1kb)	256	CAPG
chr2_85413760_85413880	CESC	6	44	Promoter (<=1kb)	94	CAPG
chr2_85413896_85414358	CESC	29	53	Promoter (<=1kb)	0	CAPG
chr2_85583620_85583924	UCS	4	15	Promoter (<=1kb)	-507	VAMP5
chr2_85583989_85584363	BRCA;UCEC	16	43	Promoter (<=1kb)	-68	VAMP5
chr2_85584538_85584969	BRCA;UCEC	27	79	Promoter (<=1kb)	107	VAMP5
chr2_86788848_86789598	BRCA	55	22	Promoter (<=1kb)	0	CD8A
chr2_86789668_86791591	BRCA;COAD;READ	140	20	Promoter (<=1kb)	0	CD8A
chr2_86791655_86791940	HNSC	5	5	Promoter (<=1kb)	-351	CD8A
chr2_86808140_86809008	PAAD	42	91	Promoter (<=1kb)	0	CD8A
chr2_86809407_86810023	CESC;ESCA;HNSC;LUAD;LUSC;OV;READ;UCEC;UCS	43	1	Promoter (1-2kb)	-1011	CD8A
chr2_8583703_8584802	LIHC	54	97	Promoter (<=1kb)	0	LINC01814
chr2_88055165_88056491	BRCA;UCEC	95	170	Promoter (<=1kb)	0	KRCC1
chr2_88283900_88284560	LIHC	43	0	Distal Intergenic	101203	THNSL2
chr2_88452207_88452327	LIHC	20	5	Promoter (<=1kb)	366	FOXI3
chr2_88452537_88452805	LIHC	42	9	Promoter (<=1kb)	0	FOXI3
chr2_88452875_88453637	LIHC	39	15	Promoter (<=1kb)	-182	FOXI3
chr2_9003471_9003767	LIHC	46	31	Promoter (<=1kb)	0	MBOAT2
chr2_9003852_9004815	LIHC	83	113	Promoter (<=1kb)	-143	MBOAT2
chr2_9095731_9095915	ESCA;UCEC;UCS	14	15	Distal Intergenic	-7525	LOC105373414
chr2_949400_950137	BRCA;CESC;COAD;HNSC;LUAD;READ	37	7	Promoter (<=1kb)	566	SNTG2-AS1
chr2_950225_950501	BRCA;CESC;COAD;HNSC;LUAD;READ	21	9	Promoter (<=1kb)	202	SNTG2-AS1
chr2_950801_951077	BRCA	41	13	Promoter (<=1kb)	0	SNTG2
chr2_951184_951640	BRCA	29	8	Promoter (<=1kb)	0	SNTG2-AS1
chr2_951707_952015	BRCA	10	6	Promoter (<=1kb)	-205	SNTG2-AS1
chr2_94871509_94871720	READ	15	5	Promoter (<=1kb)	76	TEKT4
chr2_94998194_94998634	CESC;ESCA;HNSC;READ;STAD	36	2	Distal Intergenic	-27043	MAL
chr2_95024938_95025571	READ	42	7	Promoter (<=1kb)	-106	MAL
chr2_95025647_95027449	READ	116	25	Promoter (<=1kb)	0	MAL
chr2_96115620_96116552	UCEC;LIHC	95	15	Promoter (<=1kb)	19	ADRA2B
chr2_96116652_96117413	UCEC;LIHC	91	61	Promoter (<=1kb)	-81	ADRA2B
chr2_96324644_96326403	BRCA	73	62	Promoter (<=1kb)	0	ITPRIPL1
chr2_96470688_96471098	CESC;LUSC;UCS	29	20	Distal Intergenic	34247	NEURL3
chr2_96471418_96471588	CESC;LUSC;UCS	7	0	Distal Intergenic	33757	NEURL3
chr2_96526799_96527005	BRCA;COAD;READ	11	11	Distal Intergenic	5301	LOC105373496
chr2_96527184_96527594	BRCA;COAD;READ	29	58	Distal Intergenic	4712	LOC105373496
chr2_96527727_96527847	BRCA;COAD;READ	7	11	Distal Intergenic	4459	LOC105373496
chr2_96839437_96840097	READ;UCEC	48	18	Promoter (1-2kb)	1145	ANKRD23
chr2_96869806_96869926	HNSC	16	53	Promoter (<=1kb)	154	SEMA4C
chr2_96870033_96871528	HNSC	76	128	Promoter (<=1kb)	0	SEMA4C
chr2_97723603_97724593	OV	79	0	Promoter (<=1kb)	0	ZAP70
chr2_98086553_98087473	LIHC	75	48	Promoter (<=1kb)	0	VWA3B
chr2_98345486_98345871	BRCA;HNSC;READ;STAD	6	1	Promoter (<=1kb)	-317	CNGA3
chr2_98345974_98347167	BRCA;HNSC;READ;STAD	77	24	Promoter (<=1kb)	0	CNGA3
chr2_98347250_98348322	BRCA;HNSC;READ;STAD	67	12	Promoter (<=1kb)	794	CNGA3
chr2_98821705_98822824	BRCA	125	13	Promoter (<=1kb)	0	CRACDL
chr2_98822898_98823171	BRCA;CESC;ESCA;HNSC;LUSC;OV;UCEC;UCS;LIHC	32	11	Promoter (<=1kb)	-594	CRACDL
chr2_98823249_98824095	BRCA;CESC;ESCA;HNSC;LUSC;OV;UCEC;UCS;LIHC	32	6	Promoter (<=1kb)	-945	CRACDL
chr2_98935905_98937479	BRCA;UCEC	173	23	Promoter (<=1kb)	0	CRACDL
chr20_10217385_10217547	CESC	9	10	Promoter (1-2kb)	-1283	SNAP25
chr20_10217612_10218339	CESC	49	41	Promoter (<=1kb)	-491	SNAP25
chr20_10218561_10218721	CESC	11	27	Promoter (<=1kb)	-109	SNAP25
chr20_10218784_10219801	CESC	65	90	Promoter (<=1kb)	0	SNAP25
chr20_11917781_11918618	BRCA;CESC;HNSC;LUAD;LUSC;READ;UCEC;UCS	11	7	Promoter (<=1kb)	0	BTBD3
chr20_1312884_1313733	CESC	55	40	Promoter (<=1kb)	0	SDCBP2
chr20_13220008_13220128	STAD	12	23	Promoter (1-2kb)	-1146	ISM1
chr20_13220189_13221209	STAD	101	49	Promoter (<=1kb)	-65	ISM1
chr20_13221517_13221637	STAD	22	32	Promoter (<=1kb)	243	ISM1
chr20_13221789_13222146	STAD	33	53	Promoter (<=1kb)	515	ISM1
chr20_17225740_17226450	CESC	39	15	Promoter (<=1kb)	0	PCSK2
chr20_17226561_17226779	CESC	14	26	Promoter (<=1kb)	-261	PCSK2
chr20_17226857_17227518	CESC	37	24	Promoter (<=1kb)	0	PCSK2
chr20_17227587_17228195	CESC	28	16	Promoter (<=1kb)	0	PCSK2
chr20_17228771_17229023	UCEC	20	11	Promoter (<=1kb)	640	PCSK2
chr20_17315334_17316024	BRCA;CESC	41	4	Intron	87203	PCSK2
chr20_1802918_1803038	LIHC	5	9	Intron	7613	LOC124904858
chr20_1803148_1803356	LIHC	19	17	Intron	7295	LOC124904858
chr20_1803429_1804035	LIHC	67	28	Exon	6616	LOC124904858
chr20_1894859_1894979	BRCA	16	21	Promoter (<=1kb)	76	SIRPA
chr20_1895086_1895206	BRCA	5	11	Promoter (<=1kb)	-201	SIRPA
chr20_1895484_1895652	BRCA	11	40	Promoter (<=1kb)	77	SIRPA
chr20_19888373_19889032	LUSC	10	14	Promoter (<=1kb)	-343	RIN2
chr20_19889216_19889672	LUSC	11	11	Promoter (<=1kb)	0	RIN2
chr20_20369254_20370545	CESC	94	34	Promoter (1-2kb)	1150	INSM1
chr20_21020052_21020712	CESC;HNSC	38	36	Distal Intergenic	80847	LINC00237
chr20_21100138_21101252	BRCA	76	47	Promoter (<=1kb)	307	LINC00237
chr20_21101317_21101836	BRCA	35	21	Promoter (<=1kb)	0	LINC00237
chr20_21101933_21102632	ESCA;LUSC	38	13	Promoter (<=1kb)	0	LINC00237
chr20_21102744_21104602	BRCA	81	15	Promoter (<=1kb)	0	LINC00237
chr20_21105306_21105957	BRCA;COAD;READ;STAD	43	6	Promoter (<=1kb)	396	LINC00237
chr20_21106092_21106967	BRCA;COAD;READ;STAD	49	8	Promoter (<=1kb)	0	LINC00237
chr20_21390896_21392226	CESC	79	14	Distal Intergenic	5300	NKX2-4
chr20_21397303_21398197	BRCA;CESC;COAD;ESCA;HNSC;LUAD;LUSC;OV;READ;STAD;UCEC;UCS;LIHC	63	11	Promoter (<=1kb)	0	NKX2-4
chr20_21508786_21510336	CESC;COAD;ESCA;HNSC;LUSC;OV;READ;STAD;UCEC	76	8	Distal Intergenic	3728	NKX2-2
chr20_21511900_21512746	CESC;COAD;ESCA;READ;STAD	76	10	Promoter (1-2kb)	1318	NKX2-2
chr20_21512850_21513739	CESC;COAD;READ;STAD	55	8	Promoter (<=1kb)	325	NKX2-2
chr20_21513903_21514125	CESC;COAD;READ;STAD	28	10	Promoter (<=1kb)	0	NKX2-2
chr20_21514192_21514393	CESC;COAD;READ;STAD	9	11	Promoter (<=1kb)	-128	NKX2-2
chr20_21514613_21515162	CESC;COAD;READ;STAD	31	11	Promoter (<=1kb)	-549	NKX2-2
chr20_21515332_21515587	CESC;COAD;HNSC;READ;STAD	18	6	Promoter (1-2kb)	-1268	NKX2-2
chr20_21515693_21516262	BRCA	42	5	Promoter (1-2kb)	-1629	NKX2-2
chr20_21516442_21518771	BRCA	106	11	Promoter (2-3kb)	-2378	NKX2-2
chr20_21520650_21522631	CESC;ESCA;HNSC;STAD;UCEC	182	24	Promoter (<=1kb)	0	NKX2-2
chr20_21522817_21523843	CESC;ESCA;HNSC;STAD;UCEC	49	10	Promoter (<=1kb)	-168	NKX2-2
chr20_21701224_21701984	CESC;ESCA;LUSC;STAD;UCEC;UCS	38	11	Promoter (1-2kb)	1601	LINC01726
chr20_21702142_21704010	BRCA;CESC;COAD;HNSC;LUSC;READ;STAD;UCEC	99	23	Promoter (<=1kb)	0	LINC01726
chr20_21704333_21705443	BRCA;HNSC	34	5	Promoter (<=1kb)	-216	PAX1
chr20_21705582_21705764	BRCA;HNSC	18	8	Promoter (<=1kb)	0	PAX1
chr20_21705850_21705970	BRCA;HNSC	19	9	Promoter (<=1kb)	186	PAX1
chr20_21709045_21709483	CESC;COAD;UCEC;UCS	35	4	Promoter (<=1kb)	775	PAX1
chr20_21713587_21714857	CESC;COAD;LUSC;OV;READ;UCEC;UCS	85	20	3' UTR	5317	PAX1
chr20_21715008_21715350	LUSC	5	18	3' UTR	6738	PAX1
chr20_21715464_21715691	LUSC	4	7	3' UTR	7194	PAX1
chr20_22568266_22569140	BRCA;CESC;UCEC	71	16	Intron	9423	LINC00261
chr20_22578145_22578327	CESC;HNSC;LUSC	8	35	Promoter (<=1kb)	236	LINC00261
chr20_22578548_22578709	CESC;HNSC;LUSC	11	55	Promoter (<=1kb)	0	LINC00261
chr20_22578963_22579899	CESC;HNSC;LUSC	52	61	Promoter (<=1kb)	-321	LINC00261
chr20_22582993_22583762	BRCA;CESC;HNSC;LUSC	61	40	Promoter (<=1kb)	810	FOXA2
chr20_22584721_22587508	BRCA;CESC;HNSC	169	151	Promoter (<=1kb)	0	FOXA2
chr20_23034301_23036321	CESC	156	7	Promoter (<=1kb)	0	SSTR4
chr20_23047433_23049983	COAD;READ	231	58	Promoter (<=1kb)	0	THBD
chr20_23050167_23051582	COAD	91	92	Promoter (<=1kb)	-495	THBD
chr20_24467900_24469480	CESC	65	16	Promoter (<=1kb)	-149	SYNDIG1
chr20_24469659_24469779	CESC	19	12	Promoter (<=1kb)	30	SYNDIG1
chr20_24469839_24471496	CESC	119	18	Promoter (<=1kb)	210	SYNDIG1
chr20_25081013_25082313	BRCA;CESC;COAD;ESCA;HNSC;LUSC;READ;STAD;UCEC	119	24	Promoter (<=1kb)	0	VSX1
chr20_25083049_25085101	BRCA;CESC;COAD;ESCA;HNSC;LUSC;READ;STAD;UCEC;UCS	132	11	Promoter (<=1kb)	-908	VSX1
chr20_25147407_25149386	BRCA;COAD;READ	99	16	Promoter (<=1kb)	0	LOC284798
chr20_25149853_25150291	BRCA	7	4	Promoter (<=1kb)	-481	LOC284798
chr20_2558419_2559035	BRCA;HNSC;UCEC	48	9	Promoter (<=1kb)	204	TMC2
chr20_2559099_2559299	BRCA;HNSC;UCEC	10	6	Promoter (<=1kb)	884	TMC2
chr20_26207943_26208063	BRCA;CESC;COAD;ESCA;HNSC;LUSC;READ;STAD;UCEC;UCS;PAAD;LIHC	10	2	Promoter (<=1kb)	0	MIR663AHG
chr20_26208197_26208749	BRCA;CESC;COAD;ESCA;HNSC;LUSC;READ;STAD;UCEC;UCS;PAAD;LIHC	77	7	Promoter (<=1kb)	0	MIR663AHG
chr20_2800321_2801703	BRCA;COAD;READ;STAD	86	74	Promoter (<=1kb)	0	CPXM1
chr20_2820944_2821767	BRCA;ESCA;READ;UCEC;UCS	67	10	Distal Intergenic	4580	TMEM239
chr20_2873076_2873553	LUSC	49	153	Promoter (<=1kb)	0	PTPRA
chr20_2873688_2874001	LUSC	39	58	Promoter (<=1kb)	5	PTPRA
chr20_31474738_31475570	COAD	39	6	Promoter (<=1kb)	0	DEFB124
chr20_31475696_31475860	COAD	13	1	Promoter (<=1kb)	408	REM1
chr20_31483903_31485835	COAD	85	36	Promoter (<=1kb)	0	LINC00028
chr20_3071112_3072652	BRCA;UCS	122	15	Promoter (<=1kb)	0	OXT
chr20_31967499_31967751	BRCA	5	8	Promoter (<=1kb)	-400	XKR7
chr20_31968045_31968165	BRCA	10	18	Promoter (<=1kb)	0	XKR7
chr20_31968327_31968868	LUAD	44	111	Promoter (<=1kb)	176	XKR7
chr20_32030967_32032065	UCEC	64	92	3' UTR	-20132	HCK
chr20_32051232_32052530	BRCA;COAD;HNSC;UCEC	73	35	Promoter (<=1kb)	0	HCK
chr20_32052648_32052984	BRCA;COAD;HNSC;UCEC	22	29	Promoter (<=1kb)	360	HCK
chr20_3092533_3093517	COAD	94	13	Distal Intergenic	-7809	AVP
chr20_32357491_32358282	LUSC	49	256	Promoter (<=1kb)	-48	ASXL1
chr20_32358369_32358567	LUSC	31	133	Promoter (<=1kb)	0	ASXL1
chr20_32358613_32358733	LUSC	21	53	Promoter (<=1kb)	70	ASXL1
chr20_3237498_3238391	BRCA;COAD;READ	54	12	Promoter (<=1kb)	0	SLC4A11
chr20_3238489_3240344	BRCA;COAD	208	81	Promoter (<=1kb)	0	SLC4A11
chr20_346174_347058	LIHC	30	63	Promoter (<=1kb)	0	NRSN2
chr20_34268818_34269478	UCEC;UCS	55	18	3' UTR	11695	AHCY
chr20_3406488_3407409	COAD	44	57	Promoter (<=1kb)	260	DNAAF9
chr20_3407470_3407637	COAD	22	52	Promoter (<=1kb)	32	DNAAF9
chr20_3407750_3407945	COAD	24	56	Promoter (<=1kb)	-81	DNAAF9
chr20_3408027_3408973	COAD	40	105	Promoter (<=1kb)	-358	DNAAF9
chr20_36305413_36306181	COAD;READ;STAD	39	15	Promoter (<=1kb)	-155	DLGAP4
chr20_36306541_36307089	COAD;READ;STAD	49	16	Promoter (<=1kb)	202	DLGAP4
chr20_36540529_36541244	UCEC	44	17	Promoter (<=1kb)	-253	MYL9
chr20_36541307_36541484	UCEC	19	19	Promoter (<=1kb)	-13	MYL9
chr20_37384151_37384409	BRCA;CESC;READ;UCEC	31	36	Promoter (<=1kb)	0	SRC
chr20_37384542_37385194	BRCA;CESC;READ;UCEC	56	121	Promoter (<=1kb)	219	SRC
chr20_37518564_37519223	BRCA;UCS	23	8	Promoter (1-2kb)	1080	BLCAP
chr20_37519726_37520056	BRCA	9	11	Promoter (<=1kb)	247	BLCAP
chr20_37520140_37520920	BRCA	47	7	Promoter (<=1kb)	0	BLCAP
chr20_37520992_37521112	BRCA	5	7	Promoter (<=1kb)	-94	NNAT
chr20_37521142_37521802	BRCA	68	19	Promoter (<=1kb)	0	NNAT
chr20_37522257_37523729	COAD	55	15	Promoter (<=1kb)	-564	BLCAP
chr20_3681640_3681939	UCS	23	8	Promoter (<=1kb)	71	ADAM33
chr20_3682017_3682137	UCS	14	9	Promoter (<=1kb)	0	ADAM33
chr20_3682197_3682775	UCS	41	13	Promoter (<=1kb)	0	ADAM33
chr20_3732310_3732430	UCEC	7	6	Promoter (<=1kb)	-255	HSPA12B
chr20_3732693_3733003	UCEC	30	8	Promoter (<=1kb)	0	HSPA12B
chr20_38673977_38674461	BRCA;CESC;COAD;ESCA;HNSC;LUAD;READ;STAD;LIHC	44	68	Distal Intergenic	26914	ARHGAP40
chr20_38674609_38674876	BRCA;CESC;COAD;ESCA;HNSC;LUAD;READ;STAD;LIHC	21	29	Distal Intergenic	27546	ARHGAP40
chr20_38722858_38724150	CESC;COAD;READ;STAD	84	18	Promoter (<=1kb)	-336	SLC32A1
chr20_38724279_38725753	CESC;COAD;READ;STAD	122	33	Promoter (<=1kb)	0	SLC32A1
chr20_38725882_38728729	BRCA;CESC;COAD;ESCA;HNSC;LUSC;READ;STAD;UCEC	199	64	Promoter (1-2kb)	1396	SLC32A1
chr20_38804460_38806670	BRCA	132	159	Promoter (<=1kb)	0	PPP1R16B
chr20_38806735_38807155	BRCA	23	29	Promoter (1-2kb)	1011	PPP1R16B
chr20_40687277_40688233	COAD	80	24	Promoter (1-2kb)	1003	MAFB
chr20_40688334_40688454	COAD	16	12	Promoter (<=1kb)	782	MAFB
chr20_40688464_40688920	COAD	50	18	Promoter (<=1kb)	316	MAFB
chr20_40688984_40690901	COAD	194	103	Promoter (<=1kb)	0	MAFB
chr20_40691035_40692153	COAD;READ	56	5	Promoter (1-2kb)	-1799	MAFB
chr20_40692235_40692850	COAD;LUSC;READ	35	4	Promoter (2-3kb)	-2999	MAFB
chr20_40692920_40693236	COAD;LUSC;READ	13	3	Distal Intergenic	-3684	MAFB
chr20_41136988_41137368	BRCA	55	129	Promoter (<=1kb)	0	LOC124904903
chr20_41137524_41138018	BRCA	62	123	Promoter (<=1kb)	0	PLCG1
chr20_41366766_41367819	COAD;STAD	72	8	Promoter (<=1kb)	0	EMILIN3
chr20_43188261_43188481	CESC;COAD;READ;STAD	7	6	Promoter (1-2kb)	1252	PTPRT
chr20_43188766_43189733	CESC;COAD;READ;STAD	89	9	Promoter (<=1kb)	0	PTPRT
chr20_43189874_43189994	CESC;COAD;READ;STAD	22	5	Promoter (<=1kb)	0	PTPRT
chr20_43190060_43190651	CESC;COAD;READ;STAD	55	7	Promoter (<=1kb)	0	PTPRT-DT
chr20_43508238_43508481	LIHC	22	19	Promoter (<=1kb)	524	L3MBTL1
chr20_43508646_43508854	LIHC	8	11	Promoter (<=1kb)	932	L3MBTL1
chr20_43914068_43914636	BRCA	31	14	Promoter (<=1kb)	-216	TOX2
chr20_43914727_43914847	BRCA	20	14	Promoter (<=1kb)	-5	TOX2
chr20_43915005_43917048	BRCA	151	56	Promoter (<=1kb)	0	TOX2
chr20_44115543_44116386	READ;UCEC;UCS	83	3	Exon	61192	TOX2
chr20_44246862_44247141	BRCA;LIHC	8	19	Promoter (<=1kb)	0	GDAP1L1
chr20_44247251_44247555	BRCA;LIHC	25	21	Promoter (<=1kb)	0	GDAP1L1
chr20_45097561_45098557	BRCA;ESCA;LUAD;STAD	119	15	Promoter (2-3kb)	2555	KCNS1
chr20_45098622_45099101	BRCA;ESCA;LUAD;STAD	16	11	Promoter (2-3kb)	2011	KCNS1
chr20_45304265_45304925	BRCA;CESC;UCEC;UCS	72	4	Promoter (<=1kb)	666	MATN4
chr20_45306581_45306994	BRCA;CESC;UCEC;UCS	37	53	Promoter (<=1kb)	0	RBPJL
chr20_45307906_45308342	BRCA	14	8	Promoter (<=1kb)	0	MATN4
chr20_45308416_45309102	BRCA	12	6	Promoter (<=1kb)	0	MATN4
chr20_45311229_45311486	UCS	7	12	Promoter (2-3kb)	-2549	RBPJL
chr20_45311629_45312503	UCS	63	45	Promoter (1-2kb)	-1532	RBPJL
chr20_45316459_45317119	CESC;ESCA;HNSC;LUAD;LUSC;OV;READ;UCEC;UCS	58	2	Promoter (<=1kb)	534	RBPJL
chr20_462872_463224	LIHC	13	52	Promoter (<=1kb)	-306	TBC1D20
chr20_45822929_45823367	LUAD	28	7	3' UTR	3945	TNNC2
chr20_45823881_45824583	LUAD;LUSC	54	33	Promoter (2-3kb)	2729	TNNC2
chr20_45890154_45892133	BRCA	159	276	Promoter (<=1kb)	0	CTSA
chr20_45910844_45912190	BRCA	87	159	Promoter (<=1kb)	0	PLTP
chr20_45912254_45912374	BRCA	7	27	Promoter (<=1kb)	-99	PLTP
chr20_46010434_46011366	BRCA;COAD;HNSC;LUAD;READ	75	13	Promoter (1-2kb)	1526	MMP9
chr20_46011460_46012328	BRCA;CESC;ESCA;LUAD	47	43	Promoter (2-3kb)	2552	MMP9
chr20_46012428_46012582	BRCA;CESC;ESCA;LUAD	12	5	Exon	3520	MMP9
chr20_46013426_46014508	BRCA	94	116	Exon	4518	MMP9
chr20_46029156_46029410	BRCA;CESC;COAD;HNSC;LUAD;PAAD	34	22	Promoter (<=1kb)	0	SLC12A5
chr20_46029476_46029851	BRCA;CESC;COAD;HNSC;LUAD;PAAD	27	25	Promoter (<=1kb)	144	SLC12A5
chr20_46031686_46032070	BRCA;HNSC	29	18	Promoter (2-3kb)	2354	SLC12A5
chr20_46032211_46032331	BRCA;HNSC	9	16	Promoter (2-3kb)	2879	SLC12A5
chr20_46057679_46059104	BRCA;CESC;COAD;READ;UCEC	109	26	Promoter (<=1kb)	446	SLC12A5
chr20_46117742_46118437	BRCA;COAD	38	64	Promoter (<=1kb)	0	CD40
chr20_46118498_46118780	BRCA;COAD	12	31	Promoter (<=1kb)	150	CD40
chr20_46246561_46246999	CESC	23	2	Intron	-25712	CDH22
chr20_46513196_46513802	CESC;COAD;ESCA;READ;UCEC	46	49	Promoter (<=1kb)	0	ZNF334
chr20_46651144_46651828	COAD;READ	53	42	Promoter (<=1kb)	0	SLC13A3
chr20_46811362_46811747	BRCA	33	5	Distal Intergenic	-82877	EYA2
chr20_49317912_49318494	CESC;COAD;READ	32	8	Promoter (<=1kb)	0	LOC105372649
chr20_49318562_49319206	CESC;COAD;READ	49	16	Promoter (<=1kb)	27	LOC105372649
chr20_49482549_49482669	BRCA;CESC;COAD;HNSC;LUAD;READ;STAD	14	28	Promoter (<=1kb)	0	KCNB1
chr20_49482710_49483048	BRCA;CESC;COAD;HNSC;LUAD;READ;STAD	26	50	Promoter (<=1kb)	-42	KCNB1
chr20_49483179_49483422	BRCA;CESC;COAD;HNSC;LUAD;READ;STAD	12	18	Promoter (<=1kb)	0	KCNB1
chr20_49567470_49568156	COAD;READ	58	16	Promoter (<=1kb)	0	PTGIS
chr20_49568235_49568355	COAD;READ	6	7	Promoter (<=1kb)	-98	PTGIS
chr20_49713958_49714240	HNSC	26	106	Promoter (<=1kb)	-80	B4GALT5
chr20_51021686_51023063	COAD	85	48	Promoter (<=1kb)	18	KCNG1
chr20_51023204_51024179	COAD	80	53	Promoter (<=1kb)	-97	KCNG1
chr20_51492039_51492919	LUSC;UCS	49	88	Intron	-39062	MIR3194
chr20_51542334_51542474	HNSC	10	53	Promoter (<=1kb)	245	NFATC2
chr20_51542562_51542682	HNSC	19	43	Promoter (<=1kb)	37	NFATC2
chr20_51542806_51543654	HNSC	37	23	Promoter (<=1kb)	-87	NFATC2
chr20_52104132_52104523	COAD;READ;UCEC	19	13	Promoter (<=1kb)	327	ZFP64
chr20_52104589_52105463	COAD;READ;UCEC	83	26	Promoter (<=1kb)	0	ZFP64
chr20_53660150_53660579	BRCA;CESC;UCEC	34	42	Distal Intergenic	-50243	ZNF217
chr20_5315616_5317155	CESC;COAD;ESCA;READ;STAD;UCEC	133	24	Promoter (<=1kb)	0	PROKR2
chr20_54474993_54475245	CESC;COAD;READ	9	5	Promoter (<=1kb)	-348	DOK5
chr20_54475344_54475561	CESC;COAD;READ	19	13	Promoter (<=1kb)	-32	DOK5
chr20_54475634_54476919	CESC;COAD;READ	79	23	Promoter (<=1kb)	0	DOK5
chr20_56003515_56005632	BRCA;CESC;COAD;ESCA;HNSC;LUAD;LUSC;READ;STAD;UCEC;UCS;LIHC	173	11	Promoter (<=1kb)	0	CBLN4
chr20_56343948_56344386	COAD;READ	37	24	Distal Intergenic	-14588	FAM210B
chr20_56625046_56628236	COAD;LUSC;UCEC	197	26	Promoter (1-2kb)	-1070	TFAP2C
chr20_56628315_56629422	COAD	92	58	Promoter (<=1kb)	0	TFAP2C
chr20_56629500_56630068	LUSC	37	83	Promoter (<=1kb)	-166	TFAP2C
chr20_56925280_56926128	COAD;LUSC;READ	74	18	Distal Intergenic	193415	LOC105372685
chr20_57265114_57266655	BRCA	153	31	Promoter (<=1kb)	0	BMP7
chr20_57266784_57267426	BRCA	47	15	Promoter (<=1kb)	-143	BMP7
chr20_58227961_58228567	STAD	42	10	Promoter (<=1kb)	86	ANKRD60
chr20_58228657_58228777	STAD	16	13	Promoter (<=1kb)	-4	ANKRD60
chr20_58228803_58229725	STAD	40	26	Promoter (<=1kb)	-150	ANKRD60
chr20_58308595_58309481	BRCA	40	43	Promoter (<=1kb)	0	PPP4R1L
chr20_58309571_58309790	BRCA	31	100	Promoter (<=1kb)	0	RAB22A
chr20_58514337_58515810	CESC;COAD;READ;UCEC	99	47	Promoter (<=1kb)	0	APCDD1L
chr20_58650822_58652181	UCS	79	329	Promoter (<=1kb)	0	STX16-NPEPL1
chr20_58838951_58840405	BRCA	74	30	Promoter (<=1kb)	0	GNAS
chr20_58840500_58842223	CESC;COAD;READ;UCEC	136	16	Promoter (<=1kb)	0	GNAS
chr20_58850373_58851405	LIHC	48	59	Promoter (<=1kb)	0	GNAS-AS1
chr20_58851467_58852247	LIHC	44	10	Promoter (<=1kb)	-467	GNAS
chr20_58852356_58854271	LIHC	100	44	Promoter (<=1kb)	0	GNAS
chr20_58854346_58855353	READ;UCS	98	7	Promoter (1-2kb)	1080	GNAS
chr20_58855439_58856351	READ;UCS	58	47	Promoter (2-3kb)	2173	GNAS
chr20_59299857_59300330	CESC;HNSC	21	13	Promoter (<=1kb)	-113	EDN3
chr20_59300425_59301172	CESC;HNSC	70	6	Promoter (<=1kb)	0	EDN3
chr20_59576489_59577373	COAD	42	5	Promoter (<=1kb)	-136	PHACTR3
chr20_59577604_59577790	COAD	22	7	Promoter (<=1kb)	95	PHACTR3
chr20_59603468_59604564	CESC;HNSC;STAD	47	13	Promoter (<=1kb)	0	PHACTR3
chr20_59604728_59604848	CESC;HNSC;STAD	12	1	Promoter (<=1kb)	188	PHACTR3
chr20_59604954_59605749	CESC;HNSC;STAD	85	3	Promoter (<=1kb)	414	PHACTR3
chr20_610122_610242	COAD;READ	23	25	Promoter (<=1kb)	67	TCF15
chr20_610333_610600	COAD;READ	29	28	Promoter (<=1kb)	-24	TCF15
chr20_61253438_61254118	CESC;COAD;READ;STAD;UCEC;UCS	67	14	Promoter (1-2kb)	1177	CDH4
chr20_62219365_62219883	COAD;STAD	45	19	Promoter (<=1kb)	384	HRH3
chr20_62219965_62220114	COAD;STAD	19	15	Promoter (<=1kb)	153	HRH3
chr20_62220246_62220366	COAD;STAD	22	30	Promoter (<=1kb)	0	HRH3
chr20_62220381_62221088	CESC;HNSC;READ	53	42	Promoter (<=1kb)	-103	HRH3
chr20_62474151_62475985	COAD;READ	186	27	Promoter (<=1kb)	10	GATA5
chr20_62476097_62476860	COAD;READ	78	50	Promoter (<=1kb)	-102	GATA5
chr20_62707760_62708570	COAD	26	12	Promoter (<=1kb)	-266	NTSR1
chr20_62708754_62709954	COAD	131	16	Promoter (<=1kb)	0	NTSR1
chr20_62815915_62816974	BRCA	75	51	Promoter (<=1kb)	0	COL9A3
chr20_62817114_62817576	BRCA	63	28	Promoter (<=1kb)	0	COL9A3
chr20_62926296_62927102	LUSC	78	119	Promoter (<=1kb)	0	DIDO1
chr20_62929020_62929312	HNSC;LUSC;UCEC;UCS	22	30	Promoter (2-3kb)	-2515	DIDO1
chr20_62929383_62929671	HNSC;LUSC;UCEC;UCS	22	26	Promoter (2-3kb)	-2878	DIDO1
chr20_62952333_62953070	BRCA	40	70	Promoter (<=1kb)	0	SLC17A9
chr20_63006941_63007541	CESC;COAD;ESCA;HNSC;READ;STAD	71	8	Promoter (<=1kb)	0	BHLHE23
chr20_63008999_63010284	CESC	64	128	Promoter (<=1kb)	0	LINC01749
chr20_63071950_63072070	CESC	13	5	Intron	-30135	HAR1A
chr20_63072197_63072317	CESC	14	2	Intron	-29888	HAR1A
chr20_63072382_63072712	CESC	29	2	Intron	-29493	HAR1A
chr20_63174807_63177146	HNSC	161	23	Promoter (<=1kb)	-875	LOC124904952
chr20_63177230_63177396	CESC;ESCA;HNSC	15	13	Promoter (1-2kb)	-1104	MIR124-3
chr20_63177476_63177596	CESC;ESCA;HNSC	19	12	Promoter (<=1kb)	-904	MIR124-3
chr20_63177659_63178782	CESC;ESCA;HNSC	144	21	Promoter (<=1kb)	0	MIR124-3
chr20_63178995_63179698	CESC	59	56	Promoter (<=1kb)	495	MIR124-3
chr20_63253883_63254123	CESC;COAD;HNSC;READ;STAD	28	6	Promoter (<=1kb)	0	FLJ16779
chr20_63254514_63255609	CESC;COAD;ESCA;HNSC;READ;STAD	69	9	Promoter (<=1kb)	-51	NKAIN4
chr20_63471122_63472469	COAD	132	20	Promoter (<=1kb)	0	KCNQ2
chr20_63490396_63490687	BRCA	18	4	3' UTR	8061	EEF1A2
chr20_63652102_63652782	LIHC	78	56	Promoter (<=1kb)	0	STMN3
chr20_642687_642807	CESC;COAD;HNSC;READ;STAD	16	32	Distal Intergenic	10393	SRXN1
chr20_63733152_63738870	PAAD	242	237	Promoter (<=1kb)	0	LIME1
chr20_63774472_63774680	BRCA	11	2	Promoter (1-2kb)	1282	ZBTB46
chr20_63775060_63776343	BRCA	86	27	Promoter (<=1kb)	0	ZBTB46
chr20_64047889_64048361	COAD;READ	48	23	Promoter (1-2kb)	1278	SOX18
chr20_64048455_64049023	COAD;READ	85	36	Promoter (<=1kb)	616	SOX18
chr20_64049151_64049324	COAD;READ	20	23	Promoter (<=1kb)	315	SOX18
chr20_64049604_64049724	COAD;READ	19	28	Promoter (<=1kb)	0	SOX18
chr20_64049810_64050967	COAD;READ	37	82	Promoter (<=1kb)	0	TCEA2
chr20_661705_662350	STAD	29	17	3' UTR	-8505	SRXN1
chr20_663060_664115	CESC;UCEC	95	11	3' UTR	-9860	SRXN1
chr20_6769710_6770446	COAD;READ	54	31	Promoter (2-3kb)	2024	BMP2
chr20_710211_710331	CESC;COAD;HNSC;READ;STAD;LIHC	15	2	Distal Intergenic	-34409	SCRT2
chr20_760982_761420	CESC;OV;UCEC;UCS	41	56	3' UTR	4405	SLC52A3
chr20_8131509_8132142	COAD;READ	28	46	Promoter (<=1kb)	0	PLCB1
chr20_8132308_8132478	COAD;READ	25	36	Promoter (<=1kb)	0	PLCB1
chr20_8132484_8132604	COAD;READ	19	31	Promoter (<=1kb)	0	PLCB1
chr20_8132639_8132759	COAD;READ	7	31	Promoter (<=1kb)	0	PLCB1
chr20_8132920_8133882	COAD;READ	36	27	Promoter (<=1kb)	271	PLCB1
chr20_843704_845267	BRCA	71	22	Promoter (2-3kb)	2429	FAM110A
chr20_9506314_9507250	COAD	65	5	Exon	-7108	LAMP5
chr20_9513998_9514714	CESC;COAD;READ	25	16	Promoter (<=1kb)	0	LAMP5
chr20_9514776_9515170	CESC;COAD;READ	17	14	Promoter (<=1kb)	0	LAMP5-AS1
chr20_9515279_9516998	CESC;COAD;READ	90	11	Promoter (<=1kb)	-281	LAMP5-AS1
chr20_9837655_9838144	CESC	8	6	Promoter (<=1kb)	687	PAK5
chr20_9838306_9839289	CESC	62	28	Promoter (<=1kb)	0	PAK5
chr20_1002073_1002193	CESC;COAD;READ	11	3	Promoter (<=1kb)	71	RSPO4
chr20_1002295_1002415	CESC;COAD;READ	19	5	Promoter (<=1kb)	0	RSPO4
chr20_1002440_1002819	CESC;COAD;READ	32	6	Promoter (<=1kb)	-129	RSPO4
chr21_18244046_18244636	BRCA;COAD;HNSC;LUAD;LUSC;STAD	8	2	Promoter (<=1kb)	-197	CHODL
chr21_18244820_18245958	BRCA;COAD;HNSC;LUAD;LUSC;STAD	87	17	Promoter (<=1kb)	0	CHODL
chr21_20996889_20997927	CESC;READ	60	13	Promoter (<=1kb)	-482	NCAM2
chr21_20998012_20998267	CESC;READ	36	34	Promoter (<=1kb)	-142	NCAM2
chr21_20998355_20998475	CESC;READ	18	28	Promoter (<=1kb)	0	NCAM2
chr21_25562058_25562610	LIHC	55	60	Promoter (<=1kb)	10	MIR155HG
chr21_25638783_25639171	BRCA	12	16	Promoter (<=1kb)	-87	JAM2
chr21_25639404_25639568	BRCA	18	14	Promoter (<=1kb)	122	JAM2
chr21_25639714_25639865	BRCA	13	31	Promoter (<=1kb)	432	JAM2
chr21_25639952_25640642	BRCA	39	39	Promoter (<=1kb)	670	JAM2
chr21_26572127_26572627	READ	6	2	Promoter (<=1kb)	549	CYYR1
chr21_26572694_26573592	COAD;UCEC	62	15	Promoter (<=1kb)	0	CYYR1
chr21_26964966_26966620	COAD;READ;STAD	126	23	Promoter (<=1kb)	0	ADAMTS5
chr21_26966733_26966867	COAD;READ;STAD	13	7	Promoter (<=1kb)	221	ADAMTS5
chr21_26966942_26968010	COAD;READ;STAD	67	27	Promoter (<=1kb)	0	ADAMTS5
chr21_29938146_29940100	CESC	91	15	Promoter (<=1kb)	0	GRIK1
chr21_29940193_29940395	CESC	7	9	Promoter (<=1kb)	-160	GRIK1
chr21_31557500_31561020	COAD	295	99	Promoter (<=1kb)	0	TIAM1
chr21_33019684_33020783	CESC;COAD	71	11	Exon	-5152	OLIG2
chr21_33022676_33024240	CESC;COAD;HNSC;LUAD;READ;STAD;UCEC	108	17	Promoter (1-2kb)	-1695	OLIG2
chr21_33024356_33025546	CESC;COAD;HNSC;READ;STAD;UCEC	60	19	Promoter (<=1kb)	-389	OLIG2
chr21_33025687_33026720	CESC;COAD;HNSC;READ;STAD;UCEC	68	15	Promoter (<=1kb)	0	OLIG2
chr21_33026798_33027431	CESC;COAD;HNSC;READ;STAD;UCEC	65	6	Promoter (<=1kb)	863	OLIG2
chr21_33027753_33027949	CESC;COAD;UCEC	25	6	Promoter (1-2kb)	1818	OLIG2
chr21_33028312_33028789	CESC;COAD;UCEC	16	8	Promoter (2-3kb)	2377	OLIG2
chr21_33028892_33029080	CESC;COAD;UCEC	15	8	Promoter (2-3kb)	2957	OLIG2
chr21_33029198_33030729	CESC;COAD;UCEC	44	6	Intron	3263	OLIG2
chr21_33069763_33070369	CESC;COAD;STAD	56	13	Promoter (<=1kb)	0	OLIG1
chr21_33070445_33070755	CESC;COAD;STAD	36	11	Promoter (<=1kb)	304	OLIG1
chr21_33070862_33072294	CESC;COAD;STAD	129	9	Promoter (<=1kb)	721	OLIG1
chr21_33641378_33642434	UCEC	53	251	Promoter (<=1kb)	0	CRYZL1
chr21_33642534_33642946	UCS	56	101	Promoter (<=1kb)	0	ITSN1
chr21_34668370_34669469	COAD;HNSC;LUSC;READ;UCEC;UCS	56	15	Promoter (<=1kb)	0	CLIC6
chr21_34669691_34670091	COAD;HNSC;LUSC;READ;UCEC;UCS	51	14	Promoter (<=1kb)	302	CLIC6
chr21_34670545_34670981	COAD;HNSC;LUSC;READ;UCEC;UCS	37	18	Promoter (1-2kb)	1156	CLIC6
chr21_35026624_35027284	UCEC	40	182	Intron	21986	RUNX1
chr21_36542575_36543138	BRCA	31	52	Promoter (<=1kb)	0	CLDN14
chr21_36691826_36692040	BRCA;COAD;LUSC;READ	11	5	Distal Intergenic	-7075	SIM2
chr21_36692289_36692509	BRCA;COAD;LUSC;READ	11	10	Distal Intergenic	-6606	SIM2
chr21_36692835_36692955	BRCA;COAD;LUSC;READ	10	5	Distal Intergenic	-6160	SIM2
chr21_36693024_36693707	BRCA;COAD;LUSC;READ	65	8	Distal Intergenic	-5408	SIM2
chr21_36694552_36698449	BRCA;CESC;COAD;HNSC;LUSC;READ;UCEC;UCS	206	23	Promoter (<=1kb)	-666	SIM2
chr21_36698516_36699405	BRCA;CESC;COAD;LUSC;READ;UCEC;UCS	108	41	Promoter (<=1kb)	0	SIM2
chr21_36699473_36700209	BRCA;LUSC	77	16	Promoter (<=1kb)	339	SIM2
chr21_36700609_36702904	BRCA;CESC;COAD;HNSC;LUAD;LUSC;OV;READ;UCEC;UCS	126	19	Promoter (1-2kb)	1475	SIM2
chr21_36704334_36706348	BRCA;CESC;COAD;HNSC;LUAD;LUSC;READ;UCEC;UCS	105	16	Promoter (2-3kb)	-2833	SIM2
chr21_36706466_36707443	BRCA;CESC;COAD;HNSC;LUAD;LUSC;READ;UCEC;UCS	36	12	Promoter (1-2kb)	-1738	SIM2
chr21_36707620_36709305	BRCA;CESC;COAD;HNSC;LUAD;LUSC;READ;UCEC;UCS	138	8	Promoter (<=1kb)	0	SIM2
chr21_36710199_36711123	BRCA;CESC;COAD;HNSC;READ	40	14	Promoter (1-2kb)	1018	SIM2
chr21_37005598_37006402	COAD;READ	69	10	Promoter (<=1kb)	0	RIPPLY3
chr21_37006669_37007284	STAD;UCS	70	19	Promoter (<=1kb)	0	RIPPLY3
chr21_37365831_37366222	LUSC	47	143	Promoter (<=1kb)	41	DYRK1A
chr21_37366535_37366790	LUSC	25	134	Promoter (<=1kb)	0	DYRK1A
chr21_37675275_37675713	CESC	34	35	Intron	173949	DYRK1A
chr21_38661205_38661860	LIHC	59	15	Promoter (<=1kb)	0	ERG
chr21_40846565_40846685	CESC;COAD;READ;UCEC	8	2	Promoter (<=1kb)	473	DSCAM
chr21_40846837_40847928	CESC;COAD;READ;UCEC	62	17	Promoter (<=1kb)	0	DSCAM
chr21_41361077_41362007	PAAD	22	67	Promoter (<=1kb)	0	MX2
chr21_41506338_41508072	BRCA;UCEC	115	34	Promoter (<=1kb)	0	TMPRSS2
chr21_41508149_41509193	BRCA;UCEC	58	19	Promoter (<=1kb)	0	TMPRSS2
chr21_41815082_41816222	CESC	58	1	Promoter (<=1kb)	-120	PRDM15
chr21_41952798_41953789	BRCA	85	52	Promoter (<=1kb)	0	C2CD2
chr21_42199154_42199591	BRCA	5	54	Promoter (<=1kb)	-98	ABCG1
chr21_42652729_42653446	BRCA	40	33	Promoter (<=1kb)	-175	PDE9A
chr21_42653760_42653880	BRCA	11	3	Promoter (<=1kb)	0	PDE9A
chr21_43361788_43363325	UCEC	73	56	Promoter (<=1kb)	0	LINC01679
chr21_43728615_43729658	UCEC	63	227	Promoter (<=1kb)	0	PDXK
chr21_44349858_44350416	CESC;COAD	70	3	Promoter (<=1kb)	0	TRPM2
chr21_44708883_44709075	CESC;COAD;READ	11	1	Promoter (2-3kb)	2472	TSPEAR
chr21_44709223_44709882	CESC;COAD;READ	43	4	Promoter (1-2kb)	1665	TSPEAR
chr21_44711486_44712123	READ	30	12	Promoter (<=1kb)	0	TSPEAR
chr21_45286507_45287122	CESC;ESCA;HNSC;STAD;LIHC	41	9	Promoter (<=1kb)	762	POFUT2
chr21_45287712_45288264	HNSC	66	116	Promoter (<=1kb)	0	POFUT2
chr21_45288390_45289142	HNSC	44	26	Promoter (<=1kb)	303	LINC00205
chr21_45294952_45295399	UCEC	20	30	Exon	6865	LINC00205
chr21_45589780_45589900	BRCA;CESC	8	3	Promoter (<=1kb)	-871	LINC01694
chr21_45590017_45590607	BRCA;CESC	64	21	Promoter (<=1kb)	-164	LINC01694
chr21_45590771_45590938	BRCA;CESC	12	15	Promoter (<=1kb)	0	LINC01694
chr21_45642016_45642745	LIHC	87	13	Promoter (<=1kb)	-949	PCBP3
chr21_45642809_45642948	LIHC	16	13	Promoter (<=1kb)	-746	PCBP3
chr21_45643017_45643137	LIHC	11	8	Promoter (<=1kb)	-557	PCBP3
chr21_45643311_45643431	LIHC	14	9	Promoter (<=1kb)	-263	PCBP3
chr21_45643491_45643611	LIHC	13	25	Promoter (<=1kb)	-83	PCBP3
chr21_45643691_45643811	LIHC	21	29	Promoter (<=1kb)	0	PCBP3
chr21_45643861_45644411	LIHC	74	28	Promoter (<=1kb)	136	PCBP3
chr21_46097197_46097836	COAD	33	7	Promoter (<=1kb)	-276	COL6A2
chr21_46097852_46097972	COAD	12	12	Promoter (<=1kb)	-140	COL6A2
chr21_46098105_46098239	COAD	17	13	Promoter (<=1kb)	0	COL6A2
chr21_46661311_46661944	UCEC;UCS;LIHC	55	29	Exon	4488	PRMT2
chr22_17120990_17122424	LIHC	104	30	Promoter (<=1kb)	0	TMEM121B
chr22_17367681_17369252	COAD	58	48	Promoter (<=1kb)	-208	CECR2
chr22_17370330_17371117	COAD;STAD	64	23	Promoter (<=1kb)	870	CECR2
chr22_18970141_18970380	LUAD	24	7	Promoter (<=1kb)	-59	DGCR5
chr22_19022821_19023041	UCS	6	9	Exon	-6483	FAM246C
chr22_19148714_19149971	BRCA;COAD;READ;STAD;LIHC	123	14	Promoter (<=1kb)	321	GSC2
chr22_19150314_19151351	BRCA;COAD;READ;STAD;LIHC	94	12	Promoter (<=1kb)	-22	GSC2
chr22_19523353_19524842	COAD;READ;LIHC	152	37	Promoter (<=1kb)	0	CLDN5
chr22_19755302_19756861	LUSC	116	116	Promoter (<=1kb)	0	TBX1
chr22_19756975_19757279	READ	24	41	Promoter (<=1kb)	272	TBX1
chr22_19758629_19758849	LUSC;READ;UCEC;UCS	27	12	Promoter (<=1kb)	0	TBX1
chr22_19759445_19759620	LUSC;READ;UCS	23	16	Promoter (<=1kb)	0	TBX1
chr22_19763931_19765429	LUSC;UCEC	58	34	Promoter (<=1kb)	0	TBX1
chr22_19766567_19766732	LUSC;UCS	22	18	Promoter (1-2kb)	1488	TBX1
chr22_19766839_19767485	LUSC;UCS	57	68	Promoter (1-2kb)	1760	TBX1
chr22_19892109_19892329	LUSC	8	104	Intron	5712	TXNRD2
chr22_19892504_19892722	LUSC	10	53	Intron	5319	TXNRD2
chr22_20436261_20437132	COAD	87	38	Promoter (<=1kb)	693	SCARF2
chr22_20437196_20437548	COAD	21	29	Promoter (<=1kb)	277	SCARF2
chr22_20437796_20437916	COAD	17	13	Promoter (<=1kb)	0	SCARF2
chr22_20437929_20438912	COAD	61	28	Promoter (<=1kb)	-103	SCARF2
chr22_21013819_21014840	BRCA	66	138	Promoter (<=1kb)	0	TUBA3FP
chr22_21734984_21735598	HNSC	27	75	Promoter (<=1kb)	157	YPEL1
chr22_21735678_21735855	STAD	27	66	Promoter (<=1kb)	0	YPEL1
chr22_21735940_21736060	STAD	17	50	Promoter (<=1kb)	-146	YPEL1
chr22_21736136_21736650	ESCA;HNSC;READ	55	49	Promoter (<=1kb)	-342	YPEL1
chr22_22507425_22509005	BRCA;CESC	61	53	Promoter (<=1kb)	0	ZNF280B
chr22_23762886_23763057	BRCA;UCEC	4	8	Promoter (<=1kb)	0	C22orf15
chr22_23763131_23763404	BRCA;UCEC	7	9	Promoter (<=1kb)	0	C22orf15
chr22_24494076_24496007	ESCA	128	46	Promoter (<=1kb)	0	UPB1
chr22_24685628_24686220	CESC	36	6	Exon	9799	LOC124905092
chr22_25282197_25282505	COAD	15	6	Promoter (<=1kb)	0	LOC105372969
chr22_25282604_25282724	COAD	14	7	Promoter (<=1kb)	0	IGLL3P
chr22_26168428_26169315	COAD	25	10	Promoter (<=1kb)	0	LOC105372971
chr22_26479356_26480160	BRCA	16	57	Promoter (<=1kb)	0	HPS4
chr22_29311533_29311698	BRCA;HNSC;UCEC	17	3	Promoter (1-2kb)	1254	GAS2L1
chr22_29311792_29312261	BRCA;HNSC;UCEC	24	1	Promoter (1-2kb)	1513	GAS2L1
chr22_29313250_29315285	CESC	160	46	Promoter (<=1kb)	0	RASL10A
chr22_29315363_29316057	BRCA	85	16	Promoter (<=1kb)	0	RASL10A
chr22_29479249_29480076	CESC;COAD;HNSC;READ;STAD	32	10	Promoter (<=1kb)	-142	NEFH
chr22_29480157_29480701	CESC;COAD;HNSC;READ;STAD	72	35	Promoter (<=1kb)	0	NEFH
chr22_29720275_29720395	LIHC	19	5	Promoter (<=1kb)	272	CABP7
chr22_29720414_29721217	CESC;ESCA;LIHC	94	11	Promoter (<=1kb)	411	CABP7
chr22_30079955_30081292	CESC;HNSC;LUSC;OV;UCEC;UCS	68	19	Promoter (<=1kb)	0	HORMAD2-AS1
chr22_33057845_33058380	CESC;COAD;READ;STAD	58	24	Promoter (<=1kb)	0	SYN3
chr22_33058457_33058821	CESC;COAD;READ;STAD	16	36	Promoter (<=1kb)	-76	SYN3
chr22_35648092_35648310	UCEC	5	56	Promoter (<=1kb)	-136	APOL6
chr22_35648427_35648751	UCS	10	77	Promoter (<=1kb)	0	APOL6
chr22_37324605_37325166	CESC	51	7	Distal Intergenic	14637	CYTH4
chr22_37580119_37580239	BRCA	5	21	Promoter (<=1kb)	-32	LGALS2
chr22_37825087_37825235	LIHC	15	6	Promoter (1-2kb)	1705	GALR3
chr22_37825342_37825664	LIHC	27	7	Promoter (1-2kb)	1960	GALR3
chr22_38214198_38214824	READ	73	93	Promoter (<=1kb)	0	PLA2G6
chr22_38570515_38571144	UCS	27	37	Promoter (<=1kb)	-311	DMC1
chr22_38927127_38927747	CESC	32	13	Distal Intergenic	5900	LOC105373032
chr22_39363130_39364920	UCEC	28	21	Promoter (<=1kb)	0	SYNGR1
chr22_39557394_39557573	COAD;READ	17	23	Distal Intergenic	-13180	CACNA1I
chr22_39557626_39557746	COAD;READ	19	23	Distal Intergenic	-13007	CACNA1I
chr22_39557921_39558069	COAD;READ	16	6	Distal Intergenic	-12684	CACNA1I
chr22_39558178_39558714	COAD;READ	42	6	Distal Intergenic	-12039	CACNA1I
chr22_39661838_39662158	COAD	32	10	Exon	19041	CACNA1I
chr22_39662223_39662407	COAD	20	11	Exon	19426	CACNA1I
chr22_39662568_39662872	COAD	24	15	Exon	19771	CACNA1I
chr22_39685480_39685664	BRCA;HNSC;LUSC;UCEC;UCS	11	0	Intron	42683	CACNA1I
chr22_39685762_39686059	BRCA;HNSC;LUSC;UCEC;UCS	34	0	Exon	42965	CACNA1I
chr22_39686108_39686228	BRCA;HNSC;LUSC;UCEC;UCS	11	0	Exon	43311	CACNA1I
chr22_39994372_39994954	LIHC	69	38	Promoter (<=1kb)	0	FAM83F
chr22_39995191_39995670	LIHC	41	12	Promoter (<=1kb)	0	FAM83F
chr22_40678536_40679861	CESC	32	28	Promoter (<=1kb)	0	MCHR1
chr22_41699324_41700201	COAD;LUSC;READ;UCEC;UCS	76	13	Promoter (<=1kb)	0	MEI1
chr22_41914315_41915062	READ;UCEC	116	32	Promoter (<=1kb)	0	SHISA8
chr22_41915209_41915735	READ;UCEC	35	21	Promoter (<=1kb)	-135	SHISA8
chr22_41919438_41920022	LIHC	46	57	Distal Intergenic	3275	MIR378I
chr22_41920086_41920536	LIHC	30	46	Promoter (2-3kb)	2761	MIR378I
chr22_42432051_42433829	LUSC	52	22	Promoter (<=1kb)	0	NFAM1
chr22_42500183_42500303	LIHC	8	13	Promoter (<=1kb)	-250	SERHL
chr22_42500397_42500517	LIHC	12	29	Promoter (<=1kb)	-36	SERHL
chr22_42500566_42501467	LIHC	54	40	Promoter (<=1kb)	0	SERHL
chr22_42646573_42647341	BRCA	14	39	Promoter (<=1kb)	0	CYB5R3
chr22_43109810_43111693	CESC	171	65	Promoter (<=1kb)	0	BIK
chr22_43343568_43344372	BRCA;CESC;COAD	77	12	Promoter (<=1kb)	-196	SCUBE1
chr22_43411899_43412019	COAD;READ	18	2	Promoter (<=1kb)	0	MPPED1
chr22_43862057_43862177	COAD;READ	17	7	Promoter (<=1kb)	229	SULT4A1
chr22_43862206_43862375	COAD;READ	17	8	Promoter (<=1kb)	31	SULT4A1
chr22_43862509_43862981	COAD;READ	49	22	Promoter (<=1kb)	0	SULT4A1
chr22_43891561_43892853	COAD;READ	78	27	Promoter (<=1kb)	0	PNPLA5
chr22_44729002_44730970	UCEC	85	14	Promoter (<=1kb)	0	PRR5
chr22_45007111_45007379	COAD	26	20	Promoter (1-2kb)	1607	PHF21B
chr22_45007559_45007679	COAD	14	6	Promoter (1-2kb)	1307	PHF21B
chr22_45007759_45007879	COAD	14	13	Promoter (1-2kb)	1107	PHF21B
chr22_45007918_45008093	COAD	13	16	Promoter (<=1kb)	893	PHF21B
chr22_45008206_45008450	COAD	19	12	Promoter (<=1kb)	536	PHF21B
chr22_45008961_45009362	COAD	42	11	Promoter (<=1kb)	0	PHF21B
chr22_45009451_45009604	COAD	17	7	Promoter (<=1kb)	0	PHF21B
chr22_45009668_45009806	COAD	15	8	Promoter (<=1kb)	-56	PHF21B
chr22_45009886_45010024	COAD	20	11	Promoter (<=1kb)	0	PHF21B
chr22_45010123_45010331	COAD	27	17	Promoter (<=1kb)	-118	PHF21B
chr22_45010416_45010974	COAD	26	14	Promoter (<=1kb)	-411	PHF21B
chr22_45308527_45309827	BRCA	65	122	Promoter (<=1kb)	0	FAM118A
chr22_45309969_45310251	BRCA	35	86	Promoter (<=1kb)	0	FAM118A
chr22_45310362_45310888	BRCA	29	14	Promoter (<=1kb)	225	FAM118A
chr22_45501804_45502601	COAD	45	52	Promoter (<=1kb)	0	FBLN1
chr22_45502663_45502783	COAD	13	50	Promoter (<=1kb)	-49	FBLN1
chr22_45502793_45502913	COAD	17	37	Promoter (<=1kb)	0	FBLN1
chr22_45503025_45503341	COAD	35	26	Promoter (<=1kb)	0	FBLN1
chr22_45503407_45503539	COAD	8	15	Promoter (<=1kb)	361	FBLN1
chr22_45670789_45671707	CESC	28	35	Promoter (<=1kb)	-91	ATXN10
chr22_45671890_45672010	CESC	12	79	Promoter (<=1kb)	56	ATXN10
chr22_45672034_45672183	CESC	17	88	Promoter (<=1kb)	-5	ATXN10
chr22_45672249_45672768	CESC	45	71	Promoter (<=1kb)	61	ATXN10
chr22_45866423_45867635	COAD;LUSC;READ	129	10	Distal Intergenic	20113	LOC107985535
chr22_45867701_45867990	COAD;LUSC;READ	27	6	Distal Intergenic	19758	LOC107985535
chr22_45880432_45881275	BRCA;CESC;ESCA;LUAD;LUSC	54	4	Intron	6473	LOC107985535
chr22_45970826_45971146	COAD;ESCA;HNSC	23	6	Promoter (1-2kb)	1569	WNT7B
chr22_45971281_45972404	CESC	123	12	Promoter (<=1kb)	311	WNT7B
chr22_46262875_46263079	READ	35	8	Promoter (<=1kb)	264	PKDREJ
chr22_46263179_46263699	HNSC	38	4	Promoter (<=1kb)	0	PKDREJ
chr22_46533393_46536627	LIHC	253	25	Promoter (<=1kb)	0	CELSR1
chr22_46536711_46537101	LIHC	67	10	Promoter (<=1kb)	69	CELSR1
chr22_46537133_46537253	BRCA	20	14	Promoter (<=1kb)	0	CELSR1
chr22_46537321_46537441	BRCA	14	14	Promoter (<=1kb)	-151	CELSR1
chr22_46537686_46538422	BRCA	74	19	Promoter (<=1kb)	-66	CELSR1
chr22_46685736_46686380	HNSC	34	3	3' UTR	7432	CERK
chr22_48488100_48489293	CESC;COAD;ESCA;READ;STAD	43	7	Promoter (<=1kb)	0	LOC124905142
chr22_48489592_48489712	CESC;COAD;ESCA;READ;STAD	8	6	Promoter (<=1kb)	0	TAFA5
chr22_48490838_48491253	CESC;COAD;ESCA;HNSC;READ;STAD;UCEC	30	2	Promoter (1-2kb)	1246	TAFA5
chr22_48574751_48575491	CESC;STAD	66	21	Promoter (<=1kb)	-815	TAFA5
chr22_48576087_48576207	CESC;COAD;READ;STAD	20	3	Promoter (<=1kb)	-99	TAFA5
chr22_48576427_48577163	CESC;COAD;READ;STAD	94	11	Promoter (<=1kb)	0	TAFA5
chr22_49449528_49450187	CESC	40	5	Intron	-24091	MIR3667HG
chr22_49671088_49671473	CESC;COAD;READ	21	2	Distal Intergenic	-6120	LOC124905145
chr22_49771211_49771695	UCS	49	7	Distal Intergenic	4420	BRD1
chr22_49771727_49771924	UCS	14	5	Distal Intergenic	4191	BRD1
chr22_49999822_50000414	BRCA	48	10	3' UTR	12245	IL17REL
chr22_50010003_50010745	BRCA	49	8	Promoter (1-2kb)	1914	IL17REL
chr22_50089707_50089827	READ	11	8	Promoter (<=1kb)	-179	MOV10L1
chr22_50089851_50089991	READ	17	7	Promoter (<=1kb)	-15	MOV10L1
chr22_50090080_50090663	READ	53	3	Promoter (<=1kb)	0	MOV10L1
chr22_50176840_50178404	UCS	170	1	3' UTR	6079	PANX2
chr22_50184666_50185739	UCEC	115	49	Promoter (<=1kb)	-174	TRABD
chr22_50185778_50185898	UCS	16	42	Promoter (<=1kb)	-15	TRABD
chr22_50186122_50186242	UCS	6	12	Promoter (<=1kb)	204	TRABD
chr22_50299329_50300538	HNSC;UCS	134	29	Promoter (<=1kb)	924	PLXNB2
chr22_50307947_50308640	LUSC;UCEC;UCS	19	38	Promoter (<=1kb)	-301	PLXNB2
chr22_50546942_50547447	ESCA;UCS	48	6	Promoter (<=1kb)	-586	KLHDC7B
chr22_50547567_50547702	ESCA;UCS	4	6	Promoter (<=1kb)	-331	KLHDC7B
chr22_50548078_50548641	ESCA;UCS	32	15	Promoter (<=1kb)	45	KLHDC7B
chr22_50548752_50549727	ESCA;UCS	82	17	Promoter (<=1kb)	719	KLHDC7B
chr22_50578071_50579356	BRCA;UCEC	58	11	Promoter (<=1kb)	0	CPT1B
chr22_50673369_50673921	COAD	47	13	Promoter (<=1kb)	-494	SHANK3
chr22_50674065_50674185	COAD	12	5	Promoter (<=1kb)	-230	SHANK3
chr22_50674195_50674315	COAD	12	2	Promoter (<=1kb)	-100	SHANK3
chr3_10164639_10165420	UCEC	74	107	Promoter (<=1kb)	0	IRAK2
chr3_107240386_107241642	LIHC	63	46	Promoter (<=1kb)	0	LINC00882
chr3_107429415_107429635	CESC;COAD;OV;UCEC;UCS	14	8	Promoter (1-2kb)	-1257	LINC01990
chr3_107429919_107430297	CESC;COAD;OV;UCEC;UCS	21	40	Promoter (<=1kb)	-595	LINC01990
chr3_10764172_10765266	UCS	39	4	Promoter (<=1kb)	0	LINC00606
chr3_10815536_10816330	COAD;READ;STAD;UCEC	57	21	Promoter (<=1kb)	0	SLC6A11
chr3_10816418_10816854	COAD;READ;STAD;UCEC	38	28	Promoter (<=1kb)	190	SLC6A11
chr3_10991523_10992328	CESC;COAD;READ	14	10	Promoter (<=1kb)	0	SLC6A1
chr3_10992565_10992685	CESC;COAD;READ	16	7	Promoter (<=1kb)	-43	SLC6A1
chr3_10992753_10993845	CESC;COAD;READ	99	10	Promoter (<=1kb)	0	SLC6A1
chr3_111070299_111070797	BRCA;CESC	20	16	Promoter (<=1kb)	184	NECTIN3
chr3_111070869_111071033	BRCA;CESC	10	14	Promoter (<=1kb)	324	NECTIN3-AS1
chr3_113441058_113442054	UCEC;UCS;LIHC	53	17	Promoter (<=1kb)	0	CFAP44
chr3_115512590_115512749	CESC	9	14	Intron	-110761	GAP43
chr3_116444842_116445477	CESC	31	12	Promoter (<=1kb)	0	LSAMP
chr3_116445661_116445812	CESC	6	2	Promoter (<=1kb)	-174	LSAMP
chr3_11581971_11582611	LUAD	10	42	Promoter (<=1kb)	0	VGLL4
chr3_11601805_11602245	UCEC	14	50	Promoter (2-3kb)	2336	VGLL4
chr3_119579235_119580319	HNSC	81	109	Promoter (<=1kb)	0	ADPRH
chr3_119703020_119703614	CESC	45	36	Promoter (<=1kb)	0	CFAP91
chr3_119809723_119810817	BRCA;CESC;HNSC;LUSC;READ;UCS	50	47	Promoter (<=1kb)	-259	NR1I2
chr3_120284356_120285637	COAD;READ	92	16	Promoter (<=1kb)	0	GPR156
chr3_120450453_120451012	READ	67	29	Promoter (<=1kb)	0	LOC124900546
chr3_120451464_120452238	READ	27	10	Promoter (<=1kb)	-448	FSTL1
chr3_12003974_12004279	BRCA;COAD;READ	19	17	Promoter (<=1kb)	-109	SYN2
chr3_12004374_12004629	BRCA;COAD;READ	24	21	Promoter (<=1kb)	0	SYN2
chr3_12004776_12005137	BRCA;COAD;READ	43	7	Promoter (<=1kb)	370	SYN2
chr3_120907464_120908106	CESC;LIHC	19	28	Promoter (<=1kb)	0	LOC105374069
chr3_120908187_120908369	CESC;LIHC	13	42	Promoter (<=1kb)	0	STXBP5L
chr3_122183571_122183826	CESC;COAD;READ	12	9	Promoter (<=1kb)	0	CASR
chr3_122183892_122184265	CESC;COAD;READ	31	10	Promoter (<=1kb)	0	CASR
chr3_122184338_122184574	CESC;COAD;READ	24	8	Promoter (<=1kb)	0	CASR
chr3_122184662_122184848	CESC;COAD;READ	11	5	Promoter (<=1kb)	230	CASR
chr3_12158335_12159225	UCS	35	27	Promoter (<=1kb)	0	SYN2
chr3_122324944_122325400	BRCA	7	19	Promoter (<=1kb)	0	CSTA
chr3_122576575_122577233	BRCA;UCEC	7	47	Promoter (<=1kb)	-395	PARP15
chr3_122577421_122578036	BRCA;UCEC	40	46	Promoter (<=1kb)	0	PARP15
chr3_122795085_122795356	BRCA	34	85	Promoter (<=1kb)	1	SLC49A4
chr3_122795409_122796056	BRCA	32	55	Promoter (<=1kb)	325	SLC49A4
chr3_122921703_122922558	UCS	69	30	Exon	-9436	SEMA5B
chr3_123882950_123884115	CESC	35	10	Promoter (<=1kb)	193	MYLK
chr3_123884458_123884790	CESC	26	26	Promoter (<=1kb)	-126	MYLK
chr3_125141749_125142172	CESC;HNSC;LUSC;READ;LIHC	44	68	Intron	9043	SLC12A8
chr3_125356912_125357262	CESC;COAD;ESCA;HNSC;READ;LIHC	21	59	Promoter (<=1kb)	18	ZNF148
chr3_125957816_125958059	READ	8	4	Intron	-11101	ROPN1B
chr3_125958286_125958882	HNSC	55	4	Exon	-10278	ROPN1B
chr3_125958963_125959990	HNSC	60	0	Intron	-9170	ROPN1B
chr3_126394210_126394957	COAD	41	11	Promoter (<=1kb)	0	CFAP100-DT
chr3_126395054_126395541	COAD	18	8	Promoter (<=1kb)	0	CFAP100
chr3_126703347_126704994	HNSC	107	110	Promoter (<=1kb)	0	CHCHD6
chr3_127337893_127338485	CESC;COAD;ESCA;HNSC;READ;UCEC;UCS	53	0	Promoter (<=1kb)	0	LINC02016
chr3_127914946_127915778	ESCA	67	10	Promoter (<=1kb)	0	KBTBD12
chr3_128075566_128076618	BRCA;READ	80	123	Promoter (<=1kb)	0	RUVBL1-AS1
chr3_128485451_128487626	BRCA;ESCA	122	74	Promoter (<=1kb)	290	GATA2
chr3_128487739_128488002	BRCA	28	72	Promoter (<=1kb)	0	GATA2
chr3_128488105_128489036	BRCA	59	124	Promoter (<=1kb)	0	GATA2
chr3_128489109_128492116	CESC	215	98	Promoter (<=1kb)	0	GATA2-AS1
chr3_128492251_128493186	CESC	95	41	Promoter (<=1kb)	0	GATA2
chr3_128493307_128493886	CESC;UCS	28	26	Promoter (<=1kb)	-106	GATA2
chr3_128573695_128574158	HNSC	15	26	Promoter (1-2kb)	1928	LINC01565
chr3_128607760_128608787	UCS	73	44	Distal Intergenic	18479	RPN1
chr3_129000689_129001237	COAD;READ	29	9	Promoter (<=1kb)	-67	EFCC1
chr3_129001341_129003888	BRCA;UCEC	188	41	Promoter (<=1kb)	0	EFCC1
chr3_129045744_129046926	BRCA;READ	114	6	Exon	-13853	GP9
chr3_129047031_129047355	UCEC	18	0	Distal Intergenic	-13424	GP9
chr3_129305767_129305961	BRCA;CESC;READ;UCEC;UCS	10	57	3' UTR	-9431	H1-10-AS1
chr3_129974280_129976093	BRCA;CESC;COAD;ESCA;LUAD;READ	159	14	Promoter (<=1kb)	0	TRH
chr3_130516552_130516744	CESC	6	2	Promoter (<=1kb)	-433	COL6A6
chr3_130516966_130517559	CESC	46	12	Promoter (<=1kb)	0	COL6A6
chr3_13072769_13074095	COAD;READ	101	46	Promoter (<=1kb)	0	IQSEC1
chr3_13204118_13204710	BRCA;CESC	50	8	Intron	78571	IQSEC1
chr3_133036932_133038294	CESC;COAD;READ;STAD	43	31	Promoter (<=1kb)	-97	TMEM108
chr3_133038392_133039789	CESC;COAD;READ;STAD	56	28	Promoter (<=1kb)	0	TMEM108
chr3_13281898_13282714	BRCA;COAD;READ;STAD	79	47	Promoter (<=1kb)	567	IQSEC1
chr3_13283229_13283439	BRCA;COAD;READ;STAD	26	42	Promoter (<=1kb)	0	IQSEC1
chr3_133673949_133674818	BRCA;CESC;COAD;HNSC;READ;STAD;UCEC	58	8	Intron	-11569	TOPBP1
chr3_133744880_133747520	BRCA;HNSC;LUSC	79	104	Promoter (<=1kb)	0	TF
chr3_133783688_133784200	BRCA	40	7	Promoter (<=1kb)	0	SRPRB
chr3_133927183_133927523	BRCA	23	29	Promoter (2-3kb)	2289	C3orf36
chr3_134650464_134651724	COAD;READ	89	21	Promoter (<=1kb)	0	KY
chr3_134793436_134795332	COAD;READ;STAD	51	72	Promoter (<=1kb)	0	EPHB1
chr3_134795441_134797150	CESC	157	71	Promoter (<=1kb)	0	EPHB1
chr3_134797375_134798254	CESC	33	15	Promoter (1-2kb)	1234	EPHB1
chr3_13548498_13549004	COAD;STAD	21	13	Promoter (<=1kb)	-121	FBLN2
chr3_13549191_13549585	COAD;STAD	55	16	Promoter (<=1kb)	10	FBLN2
chr3_137032494_137032982	CESC;LUSC	29	25	Distal Intergenic	-50298	IL20RB-AS1
chr3_137761144_137761364	CESC;COAD;READ;UCEC	16	5	Promoter (2-3kb)	-2951	SOX14
chr3_137761695_137762133	CESC;COAD;READ;UCEC	31	4	Promoter (2-3kb)	-2182	SOX14
chr3_137762983_137764388	CESC;HNSC	77	21	Promoter (<=1kb)	0	SOX14
chr3_137764426_137764546	CESC;HNSC	5	10	Promoter (<=1kb)	111	SOX14
chr3_137764636_137764776	CESC;HNSC	12	4	Promoter (<=1kb)	321	SOX14
chr3_137764853_137765766	CESC;HNSC	65	4	Promoter (<=1kb)	538	SOX14
chr3_137767123_137767896	CESC;COAD;READ;PAAD	30	9	Promoter (2-3kb)	2808	SOX14
chr3_137768167_137769926	CESC;COAD;READ;PAAD	90	13	Promoter (1-2kb)	-1734	LINC01210
chr3_137770208_137770831	CESC	36	8	Promoter (<=1kb)	-829	LINC01210
chr3_137770915_137772205	CESC	94	12	Promoter (<=1kb)	0	LINC01210
chr3_138114588_138114855	BRCA;LUAD	6	7	Promoter (<=1kb)	753	DZIP1L
chr3_138115001_138116006	BRCA;LUAD	87	63	Promoter (<=1kb)	0	DZIP1L
chr3_138433686_138435925	READ;UCEC;UCS	159	74	Promoter (<=1kb)	0	ESYT3
chr3_138935906_138939209	BRCA;COAD;ESCA;HNSC;LUSC;READ;STAD	195	114	Exon	3369	LINC01391
chr3_138939400_138939856	BRCA;COAD;ESCA;HNSC;LUSC;READ;STAD	37	19	Promoter (2-3kb)	2722	LINC01391
chr3_138939959_138940303	BRCA;COAD;ESCA;HNSC;LUSC;READ;STAD	26	15	Promoter (2-3kb)	2275	LINC01391
chr3_138942864_138943608	ESCA;UCS	25	29	Promoter (<=1kb)	-286	LINC01391
chr3_138943971_138944158	COAD;ESCA;HNSC;LUSC	10	37	Promoter (<=1kb)	0	LINC01391
chr3_138944303_138944459	COAD;ESCA;HNSC;LUSC	8	27	Promoter (<=1kb)	-283	LINC01391
chr3_138946910_138947683	LIHC	64	62	Promoter (<=1kb)	0	FOXL2
chr3_138947756_138948094	LIHC	7	7	Promoter (<=1kb)	144	FOXL2NB
chr3_138949489_138950628	CESC;STAD	80	17	Promoter (1-2kb)	1877	FOXL2NB
chr3_138960350_138960788	BRCA;CESC;COAD;ESCA;HNSC;READ;UCEC;UCS	38	3	Distal Intergenic	12738	FOXL2NB
chr3_139006227_139006642	UCS	41	2	Promoter (<=1kb)	0	PRR23A
chr3_139020612_139021254	HNSC	48	4	Promoter (<=1kb)	0	PRR23B
chr3_139044571_139045445	UCS	64	2	Promoter (<=1kb)	0	PRR23C
chr3_139538635_139540107	HNSC	100	27	Promoter (<=1kb)	0	RBP1
chr3_139540496_139541350	HNSC	7	12	Promoter (<=1kb)	580	COPB2-DT
chr3_139934305_139936314	CESC	156	43	Promoter (<=1kb)	0	CLSTN2
chr3_141050220_141051252	COAD;STAD	49	29	Promoter (<=1kb)	-95	SPSB4
chr3_141051291_141051411	COAD;STAD	15	27	Promoter (<=1kb)	0	SPSB4
chr3_141051436_141052956	COAD;STAD	118	36	Promoter (<=1kb)	89	SPSB4
chr3_141797209_141797473	CESC;ESCA;HNSC;LUAD;LUSC;OV;UCEC;UCS	22	27	Intron	19061	GRK7
chr3_141797546_141797866	CESC;ESCA;HNSC;LUAD;LUSC;OV;UCEC;UCS	20	21	Intron	19398	GRK7
chr3_142947206_142947326	BRCA;CESC;HNSC;LUAD;UCEC;UCS	5	2	Distal Intergenic	8966	LOC100507389
chr3_142947336_142947827	BRCA;CESC;HNSC;LUAD;UCEC;UCS	39	2	Distal Intergenic	9096	LOC100507389
chr3_142962166_142963489	CESC	119	29	Promoter (<=1kb)	0	PAQR9
chr3_142963718_142964174	COAD;READ	62	46	Promoter (<=1kb)	0	PAQR9-AS1
chr3_142964277_142964510	CESC	15	14	Promoter (<=1kb)	0	PAQR9-AS1
chr3_143118024_143118775	COAD	22	24	Promoter (<=1kb)	-996	CHST2
chr3_143118921_143119655	COAD	64	138	Promoter (<=1kb)	-116	CHST2
chr3_143119724_143122003	COAD;READ;STAD;LIHC	255	140	Promoter (<=1kb)	0	CHST2
chr3_147354770_147354970	CESC	18	8	Intron	15465	LOC112268449
chr3_147355223_147355403	CESC	6	7	Intron	15032	LOC112268449
chr3_147356163_147356383	CESC;COAD;UCEC;UCS	10	3	Intron	14052	LOC112268449
chr3_147356705_147357585	CESC;COAD;UCEC;UCS	35	12	Intron	12850	LOC112268449
chr3_147359325_147359725	BRCA;CESC;COAD;ESCA;HNSC;LUSC;READ;STAD;UCEC;UCS	27	7	Intron	10710	LOC112268449
chr3_147359804_147360356	BRCA;CESC;COAD;ESCA;HNSC;LUSC;READ;STAD;UCEC;UCS	19	3	Intron	10079	LOC112268449
chr3_147369354_147369524	BRCA;CESC;HNSC;STAD;UCEC;UCS	9	8	Promoter (<=1kb)	911	LOC112268449
chr3_147369781_147370001	BRCA;CESC;HNSC;STAD;UCEC;UCS	14	5	Promoter (<=1kb)	434	LOC112268449
chr3_147378206_147378390	BRCA;CESC;COAD;STAD;UCS	13	11	Distal Intergenic	-7550	LOC124909494
chr3_147380593_147380813	BRCA;CESC;COAD;ESCA;HNSC;LUAD;READ;STAD;UCS	12	4	Distal Intergenic	-6154	ZIC4-AS1
chr3_147387602_147388346	BRCA;CESC;COAD;ESCA;HNSC;LUAD;LUSC;OV;STAD;UCEC;UCS;LIHC	23	5	Promoter (<=1kb)	635	ZIC4-AS1
chr3_147388361_147388481	BRCA;CESC;COAD;ESCA;HNSC;LUAD;LUSC;OV;STAD;UCEC;UCS;LIHC	8	5	Promoter (<=1kb)	891	ZIC4
chr3_147388740_147388860	BRCA;CESC;COAD;ESCA;HNSC;LUAD;LUSC;OV;STAD;UCEC;UCS;LIHC	14	4	Promoter (<=1kb)	512	ZIC4
chr3_147388989_147389383	BRCA;CESC;COAD;ESCA;HNSC;LUAD;LUSC;OV;STAD;UCEC;UCS;LIHC	7	5	Promoter (<=1kb)	0	ZIC4
chr3_147390858_147392985	BRCA;CESC;COAD;ESCA;HNSC;LUAD;LUSC;OV;READ;STAD;UCEC;UCS;LIHC	138	52	Promoter (<=1kb)	0	ZIC4
chr3_147393224_147393370	BRCA	9	20	Promoter (<=1kb)	-52	LOC440982
chr3_147393460_147394084	BRCA	46	31	Promoter (<=1kb)	0	ZIC4
chr3_147394280_147394928	BRCA	25	15	Promoter (<=1kb)	385	ZIC1
chr3_147395727_147396775	CESC;COAD;ESCA;HNSC;LUAD;LUSC;READ;STAD;UCEC;UCS	74	6	Promoter (<=1kb)	411	ZIC4
chr3_147397145_147397321	CESC;ESCA;STAD;UCS	14	9	Promoter (<=1kb)	0	ZIC4
chr3_147397515_147397776	CESC;ESCA;STAD;UCS	11	16	Promoter (<=1kb)	-329	ZIC4
chr3_147397957_147398455	CESC;ESCA;STAD;UCS	30	15	Promoter (<=1kb)	-771	ZIC4
chr3_147398532_147398685	CESC;ESCA;STAD;UCS	12	3	Promoter (1-2kb)	-1346	ZIC4
chr3_147404066_147406654	BRCA	71	10	Promoter (<=1kb)	0	ZIC4
chr3_147406877_147407041	BRCA;CESC;COAD;HNSC;LUAD;LUSC;READ;PAAD	4	4	Promoter (<=1kb)	-68	ZIC4
chr3_147407206_147407815	BRCA;CESC;COAD;HNSC;LUAD;LUSC;READ;PAAD	27	5	Promoter (<=1kb)	-397	ZIC4
chr3_147407889_147408458	ESCA;LIHC	24	7	Promoter (<=1kb)	-907	ZIC1
chr3_147408615_147408980	ESCA;LIHC	14	12	Promoter (<=1kb)	-385	ZIC1
chr3_147409140_147409260	ESCA;LIHC	14	19	Promoter (<=1kb)	-105	ZIC1
chr3_147409309_147409484	ESCA;LIHC	9	22	Promoter (<=1kb)	0	ZIC1
chr3_147409634_147409977	ESCA;LIHC	37	11	Promoter (<=1kb)	269	ZIC1
chr3_147410087_147410915	ESCA;LIHC	96	8	Promoter (<=1kb)	722	ZIC1
chr3_147411343_147411508	BRCA;CESC;COAD;ESCA;HNSC;LUAD;LUSC;READ;STAD;UCEC;PAAD;LIHC	9	4	Promoter (1-2kb)	1978	ZIC1
chr3_147411881_147412061	BRCA;CESC;COAD;ESCA;HNSC;LUAD;LUSC;READ;STAD;UCEC;PAAD;LIHC	9	3	Promoter (2-3kb)	2516	ZIC1
chr3_147412492_147413661	BRCA;CESC;ESCA;HNSC;UCEC	64	12	3' UTR	3127	ZIC1
chr3_147413770_147415133	BRCA;CESC;ESCA;HNSC;UCEC	40	10	3' UTR	4405	ZIC1
chr3_147418618_147418800	BRCA;COAD	4	3	Promoter (2-3kb)	-2527	LOC440982
chr3_147418937_147419785	BRCA;COAD	51	30	Promoter (1-2kb)	-1542	LOC440982
chr3_147419847_147421972	CESC;ESCA;HNSC;LUSC;STAD;UCEC;UCS	96	16	Promoter (<=1kb)	0	LOC440982
chr3_147422265_147422541	BRCA;CESC;COAD;ESCA;HNSC;LUAD;LUSC;OV;READ;STAD;UCEC;UCS;PAAD	12	3	Promoter (<=1kb)	938	LOC440982
chr3_147422847_147423952	BRCA;CESC;COAD;ESCA;HNSC;LUAD;LUSC;OV;READ;STAD;UCEC;UCS;PAAD	44	15	Promoter (1-2kb)	1520	LOC440982
chr3_147424019_147424629	BRCA;CESC;COAD;ESCA;HNSC;LUAD;LUSC;OV;READ;STAD;UCEC;UCS;PAAD	31	5	Promoter (2-3kb)	2692	LOC440982
chr3_148697615_148699218	CESC;COAD	81	31	Promoter (<=1kb)	0	AGTR1
chr3_14810788_14811804	UCEC;UCS	85	15	Promoter (<=1kb)	0	FGD5
chr3_149656824_149659094	READ	153	171	Promoter (<=1kb)	0	WWTR1
chr3_151086525_151087707	CESC	87	42	Promoter (<=1kb)	0	MED12L
chr3_152267425_152268139	UCEC	13	26	Promoter (<=1kb)	0	MBNL1
chr3_152298364_152299229	HNSC;UCEC	14	116	Promoter (<=1kb)	0	MBNL1
chr3_15269418_15269856	UCS	21	144	5' UTR	6053	SH3BP5
chr3_154120819_154122385	COAD;OV;STAD;UCEC	124	55	Promoter (<=1kb)	0	ARHGEF26
chr3_154122465_154123522	COAD;OV;STAD;UCEC	32	22	Promoter (1-2kb)	1025	ARHGEF26
chr3_154427940_154428160	CESC;READ;UCEC	13	9	Promoter (2-3kb)	2030	GPR149
chr3_154428345_154429219	CESC;READ;UCEC	60	14	Promoter (<=1kb)	971	GPR149
chr3_155078991_155079111	CESC;COAD;READ	4	15	Promoter (<=1kb)	-536	MME
chr3_155079261_155080428	CESC;COAD;READ	79	56	Promoter (<=1kb)	0	MME
chr3_156290908_156292228	CESC	65	15	Promoter (<=1kb)	0	KCNAB1
chr3_156606136_156606356	BRCA;CESC;LUSC	17	60	Distal Intergenic	-50987	SSR3
chr3_157088615_157090009	UCEC	75	306	Promoter (<=1kb)	0	LINC00881
chr3_157120018_157120983	LUSC	59	82	Promoter (2-3kb)	2021	LINC00880
chr3_157542619_157543549	CESC	56	16	Promoter (<=1kb)	0	SLC66A1L
chr3_158094165_158094481	BRCA;CESC;COAD;ESCA;HNSC;LUAD;LUSC;OV;READ;STAD;UCEC;UCS	20	15	Distal Intergenic	10813	SHOX2
chr3_158094546_158094902	BRCA;CESC;COAD;ESCA;HNSC;LUAD;LUSC;OV;READ;STAD;UCEC;UCS	28	17	Distal Intergenic	10392	SHOX2
chr3_158094914_158095034	BRCA;CESC;COAD;ESCA;HNSC;LUAD;LUSC;OV;READ;STAD;UCEC;UCS	7	10	Distal Intergenic	10260	SHOX2
chr3_158095103_158096137	BRCA;CESC;COAD;ESCA;HNSC;LUAD;LUSC;OV;READ;STAD;UCEC;UCS	38	10	3' UTR	9157	SHOX2
chr3_158097678_158098801	LUSC	71	78	3' UTR	6493	SHOX2
chr3_158102994_158103851	BRCA	56	17	Promoter (1-2kb)	1443	SHOX2
chr3_158104097_158104317	CESC;COAD;ESCA;HNSC;LUAD;LUSC;READ;UCS	13	6	Promoter (<=1kb)	977	SHOX2
chr3_158104826_158105440	LUAD;LUSC	33	31	Promoter (<=1kb)	0	SHOX2
chr3_158105573_158105752	LUAD;LUSC	19	46	Promoter (<=1kb)	0	SHOX2
chr3_158672219_158673165	HNSC;UCS;LIHC	30	63	Promoter (<=1kb)	0	LXN
chr3_158801212_158802565	BRCA	84	170	Promoter (<=1kb)	0	MFSD1
chr3_159839703_159840578	OV	35	26	Promoter (<=1kb)	0	SCHIP1
chr3_160038845_160039341	CESC;COAD;ESCA;HNSC;READ;LIHC	39	6	Promoter (<=1kb)	0	IL12A-AS1
chr3_160449368_160450893	BRCA;UCS	94	231	Promoter (<=1kb)	0	TRIM59-IFT80
chr3_160756799_160757999	READ;UCEC;UCS	31	23	Promoter (<=1kb)	568	PPM1L
chr3_165193450_165193650	BRCA;HNSC;UCEC	6	6	Promoter (2-3kb)	2734	SLITRK3
chr3_165193955_165194258	BRCA;HNSC;UCEC	4	3	Promoter (2-3kb)	2126	SLITRK3
chr3_165194651_165196186	BRCA;CESC;COAD;HNSC;LUAD;STAD;UCEC	59	13	Promoter (<=1kb)	198	SLITRK3
chr3_165196288_165196429	BRCA;CESC;COAD;HNSC;LUAD;STAD;UCEC	6	3	Promoter (<=1kb)	0	SLITRK3
chr3_165196442_165196562	BRCA;CESC;COAD;HNSC;LUAD;STAD;UCEC	9	2	Promoter (<=1kb)	-58	SLITRK3
chr3_165196573_165196827	BRCA;CESC;COAD;HNSC;LUAD;STAD;UCEC	25	6	Promoter (<=1kb)	25	SLITRK3
chr3_165196995_165198038	BRCA;CESC;COAD;HNSC;LUAD;STAD;UCEC	23	10	Promoter (<=1kb)	0	SLITRK3
chr3_16882983_16883690	BRCA	24	3	Promoter (1-2kb)	-1265	PLCL2
chr3_16883921_16884858	BRCA	104	65	Promoter (<=1kb)	-97	PLCL2
chr3_16885093_16885570	BRCA	39	37	Promoter (<=1kb)	138	PLCL2
chr3_169658450_169658857	CESC;HNSC;LUSC	15	17	Intron	4761	MECOM
chr3_169659890_169660226	HNSC;LUSC;READ	17	10	Intron	3392	MECOM
chr3_169660835_169661267	HNSC;LUSC	17	8	Promoter (2-3kb)	2351	MECOM
chr3_169663084_169663454	LUSC	23	52	Promoter (<=1kb)	164	MECOM
chr3_169666099_169666315	BRCA;HNSC;LUSC	12	3	Promoter (2-3kb)	-2324	MECOM
chr3_169666571_169666977	BRCA;HNSC;LUSC	26	10	Promoter (2-3kb)	-2796	MECOM
chr3_169668392_169669498	BRCA	86	65	Distal Intergenic	-4617	MECOM
chr3_169764479_169765568	UCEC;UCS	82	178	Promoter (<=1kb)	0	TERC
chr3_169811616_169813221	BRCA;UCEC	84	46	Promoter (<=1kb)	0	LRRC34
chr3_170418284_170420510	BRCA;ESCA;HNSC;LUSC;STAD	163	36	Promoter (<=1kb)	0	CLDN11
chr3_170584538_170585102	BRCA;CESC;LUAD;LUSC;UCEC	24	24	Promoter (<=1kb)	925	SLC7A14
chr3_170585182_170585592	BRCA;CESC;LUAD;LUSC;UCEC	40	10	Promoter (<=1kb)	435	SLC7A14
chr3_170585657_170587178	BRCA;CESC;LUAD;LUSC;UCEC	48	13	Promoter (<=1kb)	0	SLC7A14
chr3_171028151_171028589	BRCA	26	38	Promoter (1-2kb)	-1408	SLC2A2
chr3_171028687_171028907	BRCA	9	26	Promoter (1-2kb)	-1944	SLC2A2
chr3_171457890_171458818	LUSC	28	17	Promoter (<=1kb)	-430	LOC102724479
chr3_171460545_171461469	LUSC	60	184	Promoter (<=1kb)	-137	TNIK
chr3_172447564_172448541	BRCA;CESC;COAD;ESCA;HNSC;LUAD;LUSC;READ;STAD	81	6	Promoter (<=1kb)	0	GHSR
chr3_172448689_172449059	BRCA;CESC;COAD;ESCA;HNSC;LUAD;LUSC;READ;STAD	28	5	Promoter (<=1kb)	-233	GHSR
chr3_172449129_172450143	BRCA;CESC;COAD;ESCA;HNSC;LUAD;LUSC;READ;STAD	48	17	Promoter (<=1kb)	-673	GHSR
chr3_173395442_173395975	CESC	51	41	Promoter (<=1kb)	-309	NLGN1
chr3_173396065_173396766	CESC	36	12	Promoter (<=1kb)	0	NLGN1
chr3_173396866_173396986	CESC	4	7	Promoter (<=1kb)	582	NLGN1
chr3_173397167_173397616	CESC	19	11	Promoter (<=1kb)	-128	NLGN1
chr3_173397823_173398503	CESC	36	24	Promoter (<=1kb)	0	NLGN1
chr3_173584504_173584966	CESC;COAD;UCEC	18	11	Promoter (<=1kb)	0	NLGN1
chr3_179450212_179451173	COAD;READ;LIHC	40	44	Promoter (<=1kb)	25	GNB4
chr3_179451250_179451563	COAD;READ;LIHC	50	76	Promoter (<=1kb)	0	GNB4
chr3_179451678_179452209	COAD;READ;LIHC	22	65	Promoter (<=1kb)	-202	GNB4
chr3_180036418_180037127	BRCA;CESC;COAD;ESCA;HNSC;READ;STAD	61	38	Promoter (<=1kb)	0	PEX5L
chr3_180037195_180037539	BRCA;CESC;COAD;ESCA;HNSC;READ;STAD	32	15	Promoter (<=1kb)	-142	PEX5L
chr3_181695153_181696469	COAD;LUSC	112	26	Promoter (2-3kb)	-2175	SOX2-OT
chr3_181703296_181704433	BRCA;CESC;HNSC;LUAD;LUSC;UCEC	53	5	Promoter (1-2kb)	1869	SOX2-OT
chr3_181710371_181710605	COAD;READ	11	13	Promoter (<=1kb)	-497	SOX2-OT
chr3_181710668_181711508	COAD;READ	33	30	Promoter (<=1kb)	0	SOX2-OT
chr3_181711821_181712029	COAD	9	25	Promoter (<=1kb)	0	SOX2
chr3_181712062_181712182	COAD	5	19	Promoter (<=1kb)	137	SOX2
chr3_181712360_181712480	COAD	17	10	Promoter (<=1kb)	435	SOX2
chr3_181712572_181713330	COAD	67	22	Promoter (<=1kb)	647	SOX2
chr3_181719311_181719971	BRCA;HNSC;LUAD;READ;UCEC	45	8	Intron	-3222	SOX2-OT
chr3_181720274_181720600	BRCA;HNSC;LUAD;READ;UCEC	17	14	Promoter (2-3kb)	-2593	SOX2-OT
chr3_181723059_181724751	BRCA;COAD;HNSC;LUAD;LUSC;READ;UCEC	71	6	Promoter (<=1kb)	0	SOX2-OT
chr3_181724838_181725028	BRCA;COAD;HNSC;LUAD;LUSC;READ	5	2	Promoter (<=1kb)	-948	SOX2-OT
chr3_181725099_181725419	BRCA;COAD;HNSC;LUAD;LUSC;READ	14	1	Promoter (<=1kb)	-557	SOX2-OT
chr3_181725912_181726184	BRCA;LUSC	12	0	Promoter (<=1kb)	0	SOX2-OT
chr3_181726297_181726985	BRCA;LUSC	42	25	Promoter (<=1kb)	-7	SOX2-OT
chr3_181727092_181727212	BRCA;LUSC	12	8	Promoter (<=1kb)	100	SOX2-OT
chr3_181727308_181727428	BRCA;LUSC	4	6	Promoter (<=1kb)	-290	SOX2-OT
chr3_181727518_181728026	BRCA;LUSC	20	8	Promoter (<=1kb)	0	SOX2-OT
chr3_183426907_183429304	BRCA	152	131	Promoter (<=1kb)	0	MCF2L2
chr3_183825663_183826623	LIHC	41	40	Promoter (<=1kb)	-69	MAP6D1
chr3_184275534_184275939	BRCA;LIHC	17	1	Promoter (<=1kb)	-72	ECE2
chr3_184276117_184276860	BRCA;LIHC	41	4	Promoter (<=1kb)	0	ECE2
chr3_184335316_184337870	BRCA	104	150	Promoter (<=1kb)	0	FAM131A
chr3_184338040_184339072	OV;UCEC;UCS	55	24	Promoter (<=1kb)	0	FAM131A
chr3_184580765_184581425	BRCA	19	6	Promoter (1-2kb)	1017	EPHB3
chr3_184581541_184581761	BRCA	8	7	Promoter (1-2kb)	1793	EPHB3
chr3_184583318_184583693	BRCA;COAD;READ	43	10	Distal Intergenic	3570	EPHB3
chr3_184583889_184584816	BRCA;COAD;READ	53	17	Distal Intergenic	4141	EPHB3
chr3_184603558_184604486	LUSC	60	12	Distal Intergenic	23810	EPHB3
chr3_184604581_184604846	LUSC	9	12	Distal Intergenic	24833	EPHB3
chr3_185823884_185824068	BRCA	18	29	Promoter (<=1kb)	-613	IGF2BP2
chr3_185824125_185824245	BRCA	10	19	Promoter (<=1kb)	647	IGF2BP2
chr3_185824460_185824686	BRCA	26	42	Promoter (<=1kb)	206	IGF2BP2
chr3_186193406_186194706	COAD;LUSC;READ	87	24	Intron	-28439	ETV5
chr3_186360095_186362255	CESC;COAD;READ	102	33	Promoter (<=1kb)	0	DGKG
chr3_186362404_186363095	CESC;COAD;READ	20	24	Promoter (<=1kb)	-170	DGKG
chr3_186929880_186931854	BRCA	138	213	Promoter (<=1kb)	0	ST6GAL1
chr3_187668952_187669284	BRCA;HNSC;STAD	6	1	Promoter (1-2kb)	1110	SST
chr3_187669594_187670531	BRCA;HNSC;STAD	48	29	Promoter (<=1kb)	0	SST
chr3_19147822_19148331	CESC	31	10	Promoter (<=1kb)	-179	KCNH8
chr3_19148378_19148569	CESC	16	16	Promoter (<=1kb)	0	KCNH8
chr3_19148580_19148792	CESC	13	13	Promoter (<=1kb)	46	KCNH8
chr3_192408019_192408668	CESC;COAD;ESCA;READ;STAD;UCEC	50	10	Promoter (<=1kb)	929	FGF12
chr3_192408820_192410216	CESC;COAD;ESCA;READ;STAD;UCEC	137	27	Promoter (<=1kb)	0	FGF12
chr3_192514082_192516035	CESC;COAD;HNSC;READ	123	46	Promoter (<=1kb)	0	FGF12-AS2
chr3_192727137_192727859	CESC;COAD	32	24	Promoter (<=1kb)	0	FGF12
chr3_194269583_194270021	CESC;LUSC;UCEC;UCS	25	32	Distal Intergenic	-6661	LINC02048
chr3_194396205_194396421	UCEC	12	28	Promoter (2-3kb)	2845	GP5
chr3_194396525_194396834	UCEC	10	35	Promoter (2-3kb)	2432	GP5
chr3_194396895_194398554	CESC;HNSC;LUSC;READ	114	19	Promoter (<=1kb)	712	GP5
chr3_194487118_194488219	HNSC;UCS	74	174	Promoter (<=1kb)	0	ATP13A3-DT
chr3_194684818_194685378	COAD	13	1	Promoter (<=1kb)	-505	FAM43A
chr3_194685439_194686528	COAD	79	109	Promoter (<=1kb)	0	FAM43A
chr3_194686682_194687608	COAD;HNSC;LIHC	103	24	Promoter (<=1kb)	799	FAM43A
chr3_194687675_194688237	COAD;HNSC;LIHC	56	32	Promoter (1-2kb)	1792	FAM43A
chr3_195761679_195762293	CESC;LUAD;UCEC;UCS	46	1	3' UTR	7395	MUC4
chr3_195762668_195763307	CESC;LUAD	28	0	3' UTR	6381	MUC4
chr3_195894702_195895824	LUSC	64	112	Promoter (<=1kb)	0	TNK2
chr3_196207326_196207541	BRCA;CESC;HNSC;LIHC	24	35	Exon	3845	ZDHHC19
chr3_196978673_196979113	READ	19	73	Exon	-9613	PIGZ
chr3_2097637_2098672	CESC	60	16	Promoter (<=1kb)	0	LOC124909338
chr3_2098767_2100796	CESC	140	27	Promoter (<=1kb)	0	CNTN4
chr3_21750891_21751740	CESC;COAD;READ	38	25	Promoter (<=1kb)	0	ZNF385D
chr3_22370617_22370815	BRCA;READ	4	0	Promoter (1-2kb)	1775	ZNF385D
chr3_22370892_22371790	BRCA;READ	13	1	Promoter (<=1kb)	800	ZNF385D
chr3_22371968_22373265	BRCA;READ	96	9	Promoter (<=1kb)	0	ZNF385D
chr3_196262_197567	COAD;READ;STAD;PAAD	107	21	Promoter (<=1kb)	0	CHL1-AS2
chr3_197638_198127	COAD;READ;STAD;PAAD	35	16	Promoter (<=1kb)	0	CHL1
chr3_198216_198336	COAD;READ;STAD;PAAD	13	17	Promoter (<=1kb)	202	CHL1
chr3_198396_198516	COAD;READ;STAD;PAAD	11	17	Promoter (<=1kb)	382	CHL1
chr3_24829115_24829235	COAD	14	9	Promoter (<=1kb)	-88	RARB
chr3_24829293_24830100	COAD	60	14	Promoter (<=1kb)	0	RARB
chr3_24830450_24830654	COAD	18	8	Promoter (1-2kb)	1110	RARB
chr3_24830750_24830870	COAD	7	2	Promoter (1-2kb)	1410	RARB
chr3_26622059_26622988	BRCA;CESC;COAD;ESCA;HNSC;LUSC;READ;UCS;PAAD	58	15	Promoter (<=1kb)	0	LRRC3B
chr3_26623089_26623533	BRCA;CESC;COAD;ESCA;HNSC;LUSC;READ;UCS;PAAD	24	15	Promoter (<=1kb)	-146	LRRC3B-AS1
chr3_26623594_26624683	CESC;COAD;STAD;UCEC	54	9	Promoter (<=1kb)	0	LRRC3B
chr3_27712412_27712716	HNSC	15	32	Distal Intergenic	9607	EOMES
chr3_27712807_27713375	CESC	37	11	Exon	8948	EOMES
chr3_27713455_27713641	CESC	10	11	Exon	8682	EOMES
chr3_27713734_27713927	CESC	8	11	Exon	8396	EOMES
chr3_27714085_27714205	CESC	6	11	Distal Intergenic	8118	EOMES
chr3_27714414_27715511	CESC	62	22	Distal Intergenic	6812	EOMES
chr3_27718549_27720475	UCEC	30	15	Promoter (1-2kb)	1848	EOMES
chr3_27720760_27721595	UCEC	51	42	Promoter (<=1kb)	728	EOMES
chr3_27721659_27722819	LUAD	95	81	Promoter (<=1kb)	0	EOMES
chr3_27722930_27724092	BRCA;CESC;COAD;ESCA;HNSC;LUAD;LUSC;READ;STAD;UCEC;UCS	52	12	Promoter (<=1kb)	-219	EOMES
chr3_27724167_27724926	BRCA;CESC;COAD;ESCA;HNSC;LUAD;LUSC;READ;STAD;UCEC;UCS	37	9	Promoter (1-2kb)	-1456	EOMES
chr3_27728507_27728627	CESC;COAD;HNSC;LUAD;LUSC	8	23	Distal Intergenic	-5796	EOMES
chr3_27728690_27729003	BRCA;STAD	15	23	Distal Intergenic	-5979	EOMES
chr3_27729348_27730763	BRCA;STAD	59	10	Distal Intergenic	-6637	EOMES
chr3_27731141_27731328	BRCA;CESC;COAD;ESCA;HNSC;LUAD;LUSC;READ;STAD;UCEC;UCS	14	7	Distal Intergenic	-8430	EOMES
chr3_28574725_28575546	BRCA	46	14	Promoter (<=1kb)	0	LINC00693
chr3_28575610_28576115	BRCA	47	12	Promoter (<=1kb)	-60	RBMS3
chr3_28576180_28577361	BRCA	40	13	Promoter (<=1kb)	0	LINC00693
chr3_32467459_32468092	BRCA	38	55	Intron	16456	CMTM7
chr3_32816721_32818005	CESC;COAD;READ;STAD	151	78	Promoter (<=1kb)	0	TRIM71
chr3_32818066_32818204	CESC;COAD;READ;STAD	18	20	Promoter (<=1kb)	69	TRIM71
chr3_32818330_32818522	CESC;COAD;READ;STAD	27	18	Promoter (<=1kb)	333	TRIM71
chr3_32818631_32819164	CESC;COAD;READ;STAD	55	25	Promoter (<=1kb)	634	TRIM71
chr3_32819348_32820419	CESC;COAD;READ;STAD	49	28	Promoter (1-2kb)	1351	TRIM71
chr3_33218394_33218610	COAD;READ	23	9	Promoter (<=1kb)	183	SUSD5
chr3_33218700_33219933	COAD;READ	82	19	Promoter (<=1kb)	0	SUSD5
chr3_308745_309351	CESC;LUSC;OV;UCEC;UCS	33	0	Exon	-10332	CHL1
chr3_35638649_35640212	CESC	114	22	Promoter (<=1kb)	0	ARPP21
chr3_35664498_35664718	BRCA	12	7	Intron	-14101	ARPP21
chr3_36379880_36380312	COAD;READ	13	16	Promoter (<=1kb)	-191	STAC
chr3_36380510_36380966	COAD;READ	40	17	Promoter (<=1kb)	0	STAC
chr3_36763797_36763987	BRCA;CESC;COAD;READ;STAD;LIHC	12	12	Promoter (<=1kb)	566	DCLK3
chr3_36764263_36764383	BRCA;CESC;COAD;READ;STAD;LIHC	21	11	Promoter (<=1kb)	170	DCLK3
chr3_36764447_36764741	BRCA;CESC;COAD;READ;STAD;LIHC	30	10	Promoter (<=1kb)	0	DCLK3
chr3_36991804_36993937	UCEC	117	335	Promoter (<=1kb)	0	EPM2AIP1
chr3_37993449_37994611	COAD;UCEC	54	175	Promoter (<=1kb)	0	VILL
chr3_38028805_38029676	READ	72	19	Promoter (<=1kb)	0	PLCD1
chr3_38029784_38030344	READ	42	29	Promoter (<=1kb)	-142	PLCD1
chr3_38039137_38039797	LIHC	63	41	Promoter (<=1kb)	0	DLEC1
chr3_39502023_39502862	CESC;COAD;READ	55	3	Promoter (<=1kb)	0	MOBP
chr3_40386245_40387018	LIHC	13	17	Promoter (<=1kb)	-166	ENTPD3
chr3_40387135_40387687	LIHC	40	29	Promoter (<=1kb)	0	ENTPD3
chr3_40615668_40616018	LUSC	23	18	Distal Intergenic	86380	ZNF621
chr3_42263421_42266484	BRCA;HNSC	173	31	Promoter (<=1kb)	0	CCK
chr3_42685044_42686424	CESC;COAD;READ	105	3	Promoter (<=1kb)	0	KLHL40
chr3_42772834_42773457	READ	54	95	Promoter (<=1kb)	0	CCDC13
chr3_42905703_42905948	BRCA;STAD	5	2	Promoter (<=1kb)	-194	ZNF662
chr3_42905954_42906074	BRCA;STAD	10	4	Promoter (<=1kb)	-68	ZNF662
chr3_42906197_42907591	BRCA;STAD	55	10	Promoter (<=1kb)	23	ZNF662
chr3_42935380_42937786	LIHC	59	15	Promoter (<=1kb)	0	KRBOX1
chr3_43994605_43994772	COAD;UCS;LIHC	5	4	Distal Intergenic	-119440	MIR138-1
chr3_43994873_43995791	COAD	85	35	Distal Intergenic	-118421	MIR138-1
chr3_43995865_43997203	COAD	95	47	Exon	-117009	MIR138-1
chr3_43997321_43997499	COAD	7	8	Exon	-116713	MIR138-1
chr3_43997667_43997887	COAD	10	6	Distal Intergenic	-116325	MIR138-1
chr3_43997966_43999933	COAD	151	57	Exon	-114279	MIR138-1
chr3_44021807_44022463	BRCA;CESC;COAD;ESCA;HNSC;READ	46	11	Distal Intergenic	-91749	MIR138-1
chr3_44554396_44555662	CESC;UCEC	73	47	Promoter (<=1kb)	0	ZKSCAN7
chr3_44584492_44585369	CESC;COAD;ESCA;STAD	44	55	Promoter (<=1kb)	0	ZNF660-ZNF197
chr3_44648463_44649255	LIHC	41	130	Promoter (<=1kb)	0	ZNF35
chr3_44685358_44685478	COAD;UCEC	9	40	Promoter (<=1kb)	169	ZKSCAN7-AS1
chr3_44685544_44686096	COAD;UCEC	25	56	Promoter (<=1kb)	0	ZKSCAN7-AS1
chr3_44712315_44712937	LIHC	36	68	Promoter (<=1kb)	0	ZNF502
chr3_44729262_44729922	UCEC	47	157	Promoter (<=1kb)	0	ZNF501
chr3_45025032_45026352	UCS	22	10	Promoter (<=1kb)	0	CLEC3B
chr3_46406477_46406813	COAD	4	38	Promoter (<=1kb)	246	CCR5AS
chr3_46406887_46407610	COAD	20	153	Promoter (<=1kb)	0	CCR5AS
chr3_46463731_46465375	BRCA	59	5	Promoter (<=1kb)	0	LTF
chr3_46565153_46566905	HNSC	71	38	Promoter (<=1kb)	0	LRRC2
chr3_46898487_46898862	LIHC	41	5	Exon	-3737	PTH1R
chr3_46898889_46899009	LIHC	11	4	Intron	-3590	PTH1R
chr3_47008892_47010260	BRCA;LUAD;READ;STAD	114	50	Promoter (<=1kb)	-564	NRADDP
chr3_47578894_47579014	COAD;LIHC	15	27	Promoter (<=1kb)	-25	CSPG5
chr3_47579041_47579731	READ	63	28	Promoter (<=1kb)	-172	CSPG5
chr3_48594358_48596315	LIHC	91	59	Promoter (<=1kb)	0	COL7A1
chr3_48655630_48655852	COAD	16	1	Exon	7034	CELSR3
chr3_48655920_48657385	COAD	161	53	Exon	5501	CELSR3
chr3_48660860_48662546	COAD	164	92	Promoter (<=1kb)	340	CELSR3
chr3_48662779_48664374	COAD	118	228	Promoter (<=1kb)	0	CELSR3
chr3_49198775_49199571	BRCA	51	5	Promoter (<=1kb)	0	IHO1
chr3_49199659_49200091	BRCA	24	2	Promoter (<=1kb)	42	IHO1
chr3_49421487_49422802	OV;UCEC	36	84	Promoter (<=1kb)	0	AMT
chr3_49717860_49719929	BRCA;COAD;LUSC;READ;UCEC;UCS;LIHC	160	66	Promoter (<=1kb)	0	RNF123
chr3_50339726_50341926	BRCA;UCS	110	89	Promoter (<=1kb)	0	RASSF1
chr3_50450662_50450782	CESC;ESCA	4	4	Intron	52641	CACNA2D2
chr3_5095845_5096504	CESC;UCEC	40	6	Distal Intergenic	-25745	ARL8B
chr3_52053479_52054798	BRCA	42	36	Promoter (1-2kb)	1367	DUSP7
chr3_52317108_52317976	BRCA;OV;UCEC	47	18	Promoter (<=1kb)	0	DNAH1
chr3_52494420_52495428	UCS	33	17	Promoter (<=1kb)	0	STAB1
chr3_53156399_53156841	LIHC	35	10	Promoter (<=1kb)	390	PRKCD
chr3_53494766_53494886	READ	12	3	Promoter (<=1kb)	92	CACNA1D
chr3_53495041_53496447	COAD	90	18	Promoter (<=1kb)	0	CACNA1D
chr3_55480765_55481419	UCEC	27	14	Promoter (<=1kb)	0	WNT5A
chr3_55481508_55481843	UCEC	17	8	Promoter (<=1kb)	-115	WNT5A
chr3_55481941_55482878	UCEC	44	13	Promoter (<=1kb)	-548	WNT5A
chr3_55482948_55484675	UCEC	83	13	Promoter (1-2kb)	-1555	WNT5A
chr3_58586733_58587069	READ	34	8	Promoter (<=1kb)	44	FAM107A
chr3_61564189_61565037	BRCA;CESC;COAD;HNSC;LUSC;OV;READ	47	34	Promoter (2-3kb)	2278	PTPRG
chr3_62318281_62319640	BRCA	77	67	Promoter (<=1kb)	0	PTPRG-AS1
chr3_62367598_62368257	BRCA;CESC;COAD;ESCA;HNSC;LUAD;LUSC;READ;STAD;UCEC;UCS	32	7	Promoter (1-2kb)	1019	PTPRG-AS1
chr3_62368588_62369037	BRCA;CESC;COAD;ESCA;HNSC;LUAD;LUSC;READ;STAD;UCEC	35	23	Promoter (<=1kb)	239	PTPRG-AS1
chr3_62369116_62369645	BRCA;CESC;COAD;ESCA;HNSC;LUAD;LUSC;READ;STAD;UCEC	29	24	Promoter (<=1kb)	0	PTPRG-AS1
chr3_62369715_62369982	BRCA;CESC;COAD;ESCA;HNSC;LUAD;LUSC;READ;STAD;UCEC	13	6	Promoter (<=1kb)	-309	PTPRG-AS1
chr3_62370071_62371668	BRCA;CESC;COAD;ESCA;HNSC;LUAD;LUSC;READ;STAD;UCEC	93	16	Promoter (<=1kb)	-665	PTPRG-AS1
chr3_62371896_62372488	LUAD	46	10	Promoter (<=1kb)	527	FEZF2
chr3_62372558_62373076	ESCA	40	7	Promoter (<=1kb)	0	FEZF2
chr3_62373149_62373564	LUAD	30	6	Promoter (<=1kb)	0	FEZF2
chr3_62373645_62374493	BRCA;HNSC;LUSC	54	10	Promoter (<=1kb)	0	FEZF2
chr3_62374564_62375856	ESCA;HNSC;LUAD;LUSC	32	8	Promoter (<=1kb)	-240	FEZF2
chr3_62376360_62376480	UCS	4	2	Promoter (2-3kb)	-2036	FEZF2
chr3_62376567_62377574	BRCA;HNSC;LUSC	63	12	Promoter (2-3kb)	-2243	FEZF2
chr3_62377686_62378038	BRCA;HNSC;LUSC	11	5	Distal Intergenic	-3362	FEZF2
chr3_62378217_62378743	BRCA;HNSC;LUSC	29	6	Distal Intergenic	-3893	FEZF2
chr3_62379093_62379235	BRCA;HNSC;LUSC	10	4	Distal Intergenic	-4769	FEZF2
chr3_62379299_62379619	BRCA;HNSC;LUSC	16	8	Distal Intergenic	-4975	FEZF2
chr3_62873738_62874673	BRCA;CESC;HNSC;UCEC	77	40	Promoter (<=1kb)	356	CADPS
chr3_62874910_62875793	BRCA;CESC;HNSC;LUAD;LUSC;UCEC	66	19	Promoter (<=1kb)	0	CADPS
chr3_62875809_62875929	BRCA;CESC;HNSC;LUAD;LUSC;UCEC	4	2	Promoter (<=1kb)	-393	CADPS
chr3_62875955_62876376	BRCA;CESC;HNSC;LUAD;LUSC;UCEC	17	27	Promoter (<=1kb)	-539	CADPS
chr3_63278011_63278660	CESC;READ	37	8	Promoter (<=1kb)	0	SYNPR
chr3_64267857_64268610	CESC;COAD;ESCA;READ	29	15	Promoter (<=1kb)	0	PRICKLE2
chr3_64684150_64685310	CESC;LUSC	36	19	Promoter (<=1kb)	0	ADAMTS9-AS2
chr3_64685384_64687075	CESC;LUSC	112	42	Promoter (<=1kb)	0	ADAMTS9
chr3_65356473_65357351	UCEC;UCS	69	3	3' UTR	23480	MAGI1
chr3_65597527_65598845	BRCA;CESC;LUAD;LIHC	44	30	Promoter (<=1kb)	0	MAGI1
chr3_66798153_66798416	BRCA;LUAD;LIHC	11	15	Intron	26023	LOC105377144
chr3_68007635_68008219	CESC;COAD;READ;STAD;UCEC	34	8	Promoter (1-2kb)	1405	TAFA1
chr3_68930936_68932988	CESC;COAD	135	30	Promoter (<=1kb)	0	TAFA4
chr3_6860214_6860904	CESC;COAD;READ;STAD;UCEC	26	7	Promoter (<=1kb)	-211	GRM7
chr3_6860942_6861062	CESC;COAD;READ;STAD;UCEC	4	12	Promoter (<=1kb)	-53	GRM7
chr3_6861118_6861381	CESC;COAD;READ;STAD;UCEC	32	16	Promoter (<=1kb)	0	GRM7
chr3_6861465_6862700	CESC;COAD;READ;STAD;UCEC	84	17	Promoter (<=1kb)	-43	GRM7
chr3_6862839_6863091	CESC;COAD;STAD;UCEC	12	6	Promoter (<=1kb)	96	GRM7
chr3_6863194_6863434	CESC;COAD;STAD;UCEC	5	3	Promoter (<=1kb)	451	GRM7
chr3_69541054_69542657	COAD;READ;STAD	113	25	Promoter (<=1kb)	0	FRMD4B
chr3_69542752_69543083	COAD;READ;STAD	20	8	Promoter (<=1kb)	-169	FRMD4B
chr3_71130513_71131036	UCS	14	43	Promoter (<=1kb)	0	FOXP1
chr3_73624374_73625300	CESC	106	39	Promoter (<=1kb)	0	PDZRN3
chr3_73625410_73625707	CESC	11	9	Promoter (<=1kb)	-469	PDZRN3
chr3_74613791_74614403	CESC;ESCA;HNSC;STAD	23	15	Promoter (<=1kb)	256	CNTN3
chr3_74614478_74614705	CESC;ESCA;HNSC;STAD	38	14	Promoter (<=1kb)	0	CNTN3
chr3_74614766_74615122	CESC;ESCA;HNSC;STAD	36	14	Promoter (<=1kb)	-107	CNTN3
chr3_79766458_79766932	CESC;COAD;HNSC;LUAD;READ;UCEC	37	12	Promoter (1-2kb)	1066	ROBO1
chr3_79766994_79768184	CESC;COAD;HNSC;LUAD;READ;UCEC	43	18	Promoter (<=1kb)	0	ROBO1
chr3_84958269_84959006	CESC;COAD;READ;STAD	30	41	Promoter (<=1kb)	0	CADM2
chr3_84959194_84959704	CESC;COAD;READ;STAD	43	35	Promoter (<=1kb)	0	CADM2
chr3_87088732_87089786	COAD;READ	51	10	Promoter (<=1kb)	0	LINC00506
chr3_87792636_87793919	CESC;STAD	77	63	Promoter (<=1kb)	0	HTR1F
chr3_9135957_9136566	BRCA;CESC;HNSC;LUSC;READ	57	14	Intron	-54670	SRGAP3
chr3_9552235_9552702	BRCA;CESC	35	36	Promoter (<=1kb)	0	LHFPL4
chr3_9553693_9553813	BRCA;CESC;COAD;LIHC	16	8	Promoter (<=1kb)	0	LHFPL4
chr3_9600705_9600850	LIHC	19	5	Exon	-46883	LHFPL4
chr3_96813136_96814475	CESC	140	51	Promoter (<=1kb)	0	LOC124909397
chr3_96814568_96814779	CESC	21	9	Promoter (<=1kb)	0	EPHA6
chr3_96814854_96815262	CESC	20	8	Promoter (<=1kb)	63	EPHA6
chr3_9862408_9863269	UCS	54	127	Distal Intergenic	15219	CIDEC
chr3_100260036_100261133	BRCA	55	164	Promoter (<=1kb)	0	LOC105374009
chr4_100189319_100190505	BRCA;CESC	54	13	Promoter (<=1kb)	0	DDIT4L-AS1
chr4_100190587_100191655	BRCA;CESC	38	9	Promoter (<=1kb)	0	DDIT4L
chr4_10456419_10457052	HNSC	70	72	Promoter (<=1kb)	124	ZNF518B
chr4_10457252_10458616	ESCA	85	59	Promoter (<=1kb)	0	ZNF518B
chr4_10461146_10462214	CESC;STAD;UCEC;UCS	89	86	Intron	-3720	ZNF518B
chr4_103718950_103719404	CESC;COAD;HNSC;LUAD;LUSC;READ;UCEC	19	7	Promoter (<=1kb)	581	TACR3
chr4_103719504_103720498	CESC;COAD;HNSC;LUAD;LUSC;READ;UCEC	41	6	Promoter (<=1kb)	0	TACR3
chr4_106638_107375	CESC;HNSC;UCEC;UCS	36	4	Exon	-17126	ZNF718
chr4_107443_107873	CESC;ESCA;HNSC;READ;STAD;UCEC;UCS	53	5	Distal Intergenic	-16628	ZNF718
chr4_107941_108145	CESC;ESCA;HNSC;READ;STAD;UCEC;UCS	12	4	Distal Intergenic	-16356	ZNF718
chr4_107035009_107036292	CESC;COAD;READ;STAD;UCEC	71	16	Promoter (<=1kb)	0	DKK2
chr4_107036513_107037503	CESC;COAD;READ;STAD;UCEC	37	18	Promoter (<=1kb)	-200	DKK2
chr4_108170973_108172404	CESC	67	14	Promoter (<=1kb)	0	LEF1-AS1
chr4_109301627_109302701	COAD;READ;STAD	77	23	Promoter (<=1kb)	0	COL25A1
chr4_109302802_109303264	COAD;READ;STAD	30	28	Promoter (<=1kb)	0	COL25A1-DT
chr4_1113336_1113827	COAD;READ;STAD;UCEC	59	13	Promoter (<=1kb)	0	RNF212
chr4_1113865_1113985	COAD;READ;STAD;UCEC	7	10	Promoter (<=1kb)	226	LOC105374344
chr4_1114152_1114504	LIHC	22	2	Promoter (<=1kb)	513	LOC105374344
chr4_110610715_110610880	CESC;LUSC	14	4	Intron	4535	PANCR
chr4_110611145_110612904	BRCA;ESCA;LUAD;UCS	99	8	Promoter (2-3kb)	2511	PANCR
chr4_110614369_110614583	BRCA;COAD;READ	15	8	Promoter (<=1kb)	832	PANCR
chr4_110614954_110615828	BRCA;COAD;READ	41	14	Promoter (<=1kb)	0	PANCR
chr4_110618032_110619642	CESC;COAD;ESCA;LUAD;LUSC;READ;UCEC;UCS	93	6	Promoter (1-2kb)	1074	PITX2
chr4_110619704_110620184	BRCA;STAD;LIHC	19	6	Promoter (<=1kb)	532	PITX2
chr4_110620273_110621718	BRCA;LUAD	79	18	Promoter (<=1kb)	0	PITX2
chr4_110621846_110622764	BRCA;LUAD	74	13	Promoter (<=1kb)	-112	PITX2
chr4_110622856_110624064	BRCA;LUAD;STAD;UCEC	64	31	Promoter (<=1kb)	0	PITX2
chr4_110628227_110628999	BRCA;CESC	26	3	Promoter (<=1kb)	252	PITX2
chr4_110629070_110630016	BRCA;CESC	48	6	Promoter (<=1kb)	0	PITX2
chr4_110630634_110631281	BRCA;COAD;ESCA;HNSC;LUAD;LUSC;READ;STAD;UCS	36	7	Promoter (1-2kb)	1232	PITX2
chr4_110633344_110634565	CESC;COAD;ESCA;HNSC;LUSC;READ;STAD;UCEC;UCS	65	3	Promoter (<=1kb)	-831	PITX2
chr4_110636628_110636848	CESC;LUSC;READ;UCS	15	13	Promoter (<=1kb)	163	PITX2
chr4_110636941_110637061	BRCA;COAD;HNSC	5	19	Promoter (<=1kb)	0	PITX2
chr4_110637067_110637766	BRCA;COAD;HNSC	49	24	Promoter (<=1kb)	0	PITX2
chr4_110637831_110638039	BRCA;COAD;HNSC	13	7	Promoter (<=1kb)	-479	PITX2
chr4_110639439_110640197	BRCA	29	14	Promoter (1-2kb)	1809	PITX2
chr4_110641074_110641843	CESC;COAD;ESCA;LUSC;READ;UCEC;UCS	29	5	Promoter (<=1kb)	163	PITX2
chr4_112508967_112509425	UCEC	12	5	Distal Intergenic	-5960	LOC124900760
chr4_112509440_112509560	UCEC	9	5	Distal Intergenic	-5825	LOC124900760
chr4_112509749_112510183	UCEC	21	6	Distal Intergenic	-5202	LOC124900760
chr4_112510638_112511072	CESC;COAD;ESCA;READ;STAD	27	8	Distal Intergenic	-4313	LOC124900760
chr4_112511251_112511963	CESC;COAD;ESCA;READ;STAD	33	5	Distal Intergenic	-3422	LOC124900760
chr4_112520400_112520840	CESC;ESCA;HNSC;LUSC;READ	20	13	Intron	-4220	NEUROG2
chr4_112521042_112521702	CESC;ESCA;HNSC;LUSC;READ	27	7	Intron	-4862	NEUROG2
chr4_112523025_112523422	CESC;LUSC	29	38	Intron	-6845	NEUROG2
chr4_11427247_11428066	HNSC	47	7	Promoter (<=1kb)	531	HS3ST1
chr4_116925865_116926489	BRCA;CESC;ESCA;HNSC;LUAD;STAD;UCEC	52	5	Intron	26210	LOC107986306
chr4_117084370_117085709	BRCA;UCS;LIHC	56	29	Promoter (<=1kb)	0	TRAM1L1
chr4_1202036_1202459	UCEC	20	35	Promoter (<=1kb)	-679	LOC100130872
chr4_121070185_121070518	CESC	12	6	Promoter (<=1kb)	-911	NDNF-AS1
chr4_121070772_121071722	CESC;UCEC	71	21	Promoter (<=1kb)	0	NDNF-AS1
chr4_121071789_121072576	CESC;UCEC	74	18	Promoter (<=1kb)	0	NDNF
chr4_121380333_121381293	COAD;READ;STAD;UCEC;UCS	72	16	Promoter (<=1kb)	0	QRFPR
chr4_121763725_121765967	CESC	128	14	Promoter (<=1kb)	0	SMIM43
chr4_121932299_121933289	LIHC	66	1	Promoter (<=1kb)	0	TRPC3
chr4_122826277_122826518	BRCA;CESC;ESCA;LUAD;UCEC	10	20	Promoter (<=1kb)	-164	FGF2
chr4_122827166_122827845	BRCA	65	90	Promoter (<=1kb)	335	FGF2
chr4_125314804_125315040	COAD	16	66	Promoter (<=1kb)	0	FAT4
chr4_125315155_125317857	COAD;READ;STAD;UCEC	201	95	Promoter (<=1kb)	200	FAT4
chr4_1309635_1310362	CESC;LUSC;UCEC;LIHC	37	41	Promoter (<=1kb)	0	MAEA
chr4_1311014_1311638	CESC	42	3	Promoter (1-2kb)	1227	MAEA
chr4_133146477_133146892	CESC;COAD;READ;STAD	20	18	Promoter (<=1kb)	485	PCDH10-DT
chr4_133147420_133147696	CESC;COAD;READ;STAD	15	6	Promoter (<=1kb)	0	PCDH10-DT
chr4_133148001_133149317	CESC;COAD;READ;STAD	90	44	Promoter (<=1kb)	0	PCDH10-DT
chr4_133149525_133149674	CESC;COAD;READ;STAD	6	8	Promoter (<=1kb)	210	PCDH10
chr4_133150819_133152839	CESC;COAD;ESCA;HNSC;READ;STAD	162	36	Promoter (1-2kb)	1504	PCDH10
chr4_13522338_13524538	COAD;READ;UCEC;UCS	135	9	Distal Intergenic	6834	LINC01097
chr4_13524928_13525148	BRCA;CESC;COAD;HNSC;LUAD;LUSC;OV;READ;UCEC;UCS;PAAD	21	7	Distal Intergenic	6224	LINC01097
chr4_13527448_13528734	BRCA;CESC;COAD;HNSC;PAAD	71	39	Promoter (2-3kb)	2638	LINC01097
chr4_13529202_13529640	BRCA;CESC;COAD;ESCA;HNSC;LUSC;READ;STAD;PAAD;LIHC	30	4	Promoter (1-2kb)	1732	LINC01097
chr4_13530930_13531572	BRCA;CESC;COAD;ESCA;HNSC;LUSC;READ;STAD;UCEC;UCS;PAAD	32	19	Promoter (<=1kb)	0	LINC01097
chr4_13534690_13535137	CESC;ESCA;HNSC;LUSC;STAD;UCEC;UCS;PAAD	24	5	Promoter (<=1kb)	-355	LINC01097
chr4_13535236_13535466	CESC;ESCA;HNSC;LUSC;STAD;UCEC;UCS;PAAD	13	3	Promoter (<=1kb)	-901	LINC01097
chr4_13535607_13535789	CESC;ESCA;HNSC;LUSC;STAD;UCEC;UCS;PAAD	4	4	Promoter (1-2kb)	-1272	LINC01097
chr4_13535966_13536404	CESC;ESCA;HNSC;LUSC;STAD;UCEC;UCS;PAAD	30	7	Promoter (1-2kb)	-1631	LINC01097
chr4_13537046_13537243	CESC;COAD;ESCA;HNSC;LUSC;READ;UCEC;UCS;PAAD	8	3	Promoter (2-3kb)	-2711	LINC01097
chr4_13537256_13537975	CESC;COAD;ESCA;HNSC;LUSC;READ;UCEC;UCS;PAAD	31	3	Promoter (2-3kb)	-2921	LINC01097
chr4_13538527_13538883	CESC;ESCA;HNSC;LUSC;UCEC;UCS	12	8	Distal Intergenic	-4192	LINC01097
chr4_13538975_13539407	CESC;ESCA;HNSC;LUSC;UCEC;UCS	26	4	Distal Intergenic	-4640	LINC01097
chr4_13539778_13540432	CESC;ESCA;HNSC;LUSC;UCEC;UCS	37	5	Distal Intergenic	4076	NKX3-2
chr4_13541839_13542390	CESC	53	15	Promoter (2-3kb)	2118	NKX3-2
chr4_13542459_13544908	BRCA;HNSC;LIHC	188	50	Promoter (<=1kb)	0	NKX3-2
chr4_1404010_1405560	BRCA;CESC;COAD;ESCA;HNSC;LUAD;LUSC;READ;STAD;UCEC;UCS;LIHC	130	3	Promoter (<=1kb)	882	NKX1-1
chr4_1405649_1406009	BRCA;CESC;COAD;ESCA;HNSC;LUAD;LUSC;READ;STAD;UCEC;UCS;LIHC	36	3	Promoter (<=1kb)	433	NKX1-1
chr4_1406139_1406545	BRCA;CESC;COAD;ESCA;HNSC;LUAD;LUSC;READ;STAD;UCEC;UCS;LIHC	52	4	Promoter (<=1kb)	0	NKX1-1
chr4_1406622_1407739	BRCA;LUAD;LUSC;PAAD;LIHC	116	5	Promoter (<=1kb)	-180	NKX1-1
chr4_1407868_1407988	BRCA;LUAD;LUSC;PAAD;LIHC	11	4	Promoter (1-2kb)	-1426	NKX1-1
chr4_1408006_1408126	BRCA;LUAD;LUSC;PAAD;LIHC	6	3	Promoter (1-2kb)	-1564	NKX1-1
chr4_139278973_139280711	BRCA;CESC;COAD;READ	92	19	Promoter (<=1kb)	0	MGARP
chr4_1408401_1408745	BRCA;LUAD;LUSC;PAAD;LIHC	21	5	Promoter (1-2kb)	-1959	NKX1-1
chr4_1408958_1409142	UCS	10	4	Promoter (2-3kb)	-2516	NKX1-1
chr4_1410272_1410864	CESC;HNSC	42	92	Distal Intergenic	-3830	NKX1-1
chr4_139735477_139735996	BRCA;CESC;HNSC;UCEC	49	18	Intron	-27057	LOC124900781
chr4_1413623_1413833	BRCA;CESC;ESCA;HNSC;LUAD;LUSC;OV;READ;STAD;UCEC;UCS;PAAD;LIHC	18	5	Distal Intergenic	-7181	NKX1-1
chr4_1413846_1413966	BRCA;CESC;ESCA;HNSC;LUAD;LUSC;OV;READ;STAD;UCEC;UCS;PAAD;LIHC	7	4	Distal Intergenic	-7404	NKX1-1
chr4_1413998_1414238	BRCA;CESC;ESCA;HNSC;LUAD;LUSC;OV;READ;STAD;UCEC;UCS;PAAD;LIHC	21	5	Distal Intergenic	-7556	NKX1-1
chr4_1414709_1414829	BRCA;HNSC	15	4	Distal Intergenic	-8267	NKX1-1
chr4_1414990_1415596	BRCA;HNSC	54	47	Distal Intergenic	-8548	NKX1-1
chr4_1415664_1415807	CESC;LUAD	10	29	Distal Intergenic	-9222	NKX1-1
chr4_140426825_140428415	COAD	99	113	Promoter (<=1kb)	0	CLGN
chr4_140497528_140499086	CESC	84	6	Promoter (<=1kb)	0	MGAT4D
chr4_141131060_141132820	COAD;READ;STAD	83	21	Promoter (<=1kb)	0	RNF150
chr4_141132921_141133440	COAD;READ;STAD	63	58	Promoter (<=1kb)	0	RNF150
chr4_141133505_141134364	COAD;READ;STAD	19	59	Promoter (<=1kb)	-36	RNF150
chr4_143699092_143701404	CESC;COAD;READ;STAD	144	7	Promoter (<=1kb)	0	LOC105377459
chr4_144645145_144645615	BRCA;CESC	26	6	Promoter (<=1kb)	297	HHIP-AS1
chr4_144645750_144645969	BRCA;CESC	30	10	Promoter (<=1kb)	0	HHIP-AS1
chr4_144646095_144646493	BRCA;CESC	24	16	Promoter (<=1kb)	0	HHIP
chr4_144646519_144646639	BRCA;CESC	5	7	Promoter (<=1kb)	347	HHIP
chr4_144646715_144648130	BRCA;CESC	42	31	Promoter (<=1kb)	0	HHIP
chr4_146243532_146244192	BRCA;UCEC	31	29	Exon	18975	REELD1
chr4_146636818_146637520	CESC;COAD;HNSC;READ;STAD	43	21	Promoter (1-2kb)	-1373	POU4F2
chr4_146638052_146638612	BRCA;CESC;COAD;ESCA;HNSC;LUAD;LUSC;READ;STAD;UCEC;UCS	45	8	Promoter (<=1kb)	-281	POU4F2
chr4_146638672_146638792	BRCA;CESC;COAD;ESCA;HNSC;LUAD;LUSC;READ;STAD;UCEC;UCS	8	6	Promoter (<=1kb)	-101	POU4F2
chr4_146638892_146639298	BRCA;CESC;COAD;ESCA;HNSC;LUAD;LUSC;READ;STAD;UCEC;UCS	40	19	Promoter (<=1kb)	0	POU4F2
chr4_146639381_146639501	BRCA;CESC;COAD;ESCA;HNSC;LUAD;LUSC;READ;STAD;UCEC;UCS	6	5	Promoter (<=1kb)	488	POU4F2
chr4_146639753_146640095	BRCA;CESC;COAD;ESCA;HNSC;LUAD;LUSC;READ;STAD;UCEC;UCS	28	4	Promoter (<=1kb)	860	POU4F2
chr4_146640196_146640759	BRCA;CESC;COAD;ESCA;HNSC;LUAD;LUSC;READ;STAD;UCEC;UCS	55	6	Promoter (1-2kb)	1303	POU4F2
chr4_146655029_146655662	COAD;READ;STAD	69	11	Distal Intergenic	16136	POU4F2
chr4_147480198_147481768	COAD	93	14	Promoter (<=1kb)	0	EDNRA
chr4_15003401_15003717	UCS	38	38	Promoter (<=1kb)	727	CPEB2
chr4_15003792_15003912	UCS	16	18	Promoter (1-2kb)	1118	CPEB2
chr4_15004419_15005155	UCS	76	77	Promoter (1-2kb)	1745	CPEB2
chr4_152045693_152046375	BRCA	39	27	Distal Intergenic	-44084	LINC02273
chr4_153759117_153759433	READ	9	8	Promoter (<=1kb)	440	RNF175
chr4_153759613_153759809	COAD	19	11	Promoter (<=1kb)	64	RNF175
chr4_153759883_153760232	COAD	39	13	Promoter (<=1kb)	0	RNF175
chr4_153788225_153789490	CESC	104	22	Promoter (<=1kb)	0	SFRP2
chr4_153789561_153792502	BRCA;UCS	150	67	Promoter (<=1kb)	-478	SFRP2
chr4_153792595_153793503	BRCA;UCS	43	23	Distal Intergenic	-3512	SFRP2
chr4_154332641_154333489	CESC;COAD	53	10	Exon	22221	DCHS2
chr4_154489272_154491782	BRCA;ESCA;HNSC;READ;UCEC;UCS	210	39	Promoter (<=1kb)	0	DCHS2
chr4_154491864_154492789	BRCA	58	54	Promoter (<=1kb)	-65	DCHS2
chr4_154740297_154741652	BRCA;HNSC	47	5	Promoter (<=1kb)	0	LRAT
chr4_154741892_154742192	BRCA;HNSC	14	8	Promoter (1-2kb)	1054	LRAT
chr4_154742272_154742752	BRCA;HNSC	27	13	Promoter (1-2kb)	-1248	LRAT
chr4_154742873_154743114	BRCA;HNSC	18	8	Promoter (<=1kb)	-886	LRAT
chr4_154743520_154744979	BRCA;CESC;COAD;HNSC;READ;STAD	96	27	Promoter (<=1kb)	0	LRAT
chr4_155207690_155209491	CESC;COAD;ESCA;HNSC;READ;STAD	86	19	Promoter (<=1kb)	0	NPY2R-AS1
chr4_155376390_155377294	COAD;READ	67	60	Promoter (<=1kb)	0	MAP9
chr4_155666691_155668601	COAD	122	72	Promoter (<=1kb)	0	GUCY1A1
chr4_155758195_155760340	COAD;READ;STAD	137	70	Promoter (<=1kb)	0	GUCY1B1
chr4_15702967_15703087	CESC;ESCA;HNSC;LUSC;UCEC;UCS;LIHC	13	11	Promoter (<=1kb)	0	BST1
chr4_15777849_15779668	BRCA	95	99	Promoter (<=1kb)	0	CD38
chr4_157075913_157076048	COAD;READ	7	6	Promoter (<=1kb)	-77	GLRB
chr4_157076141_157076957	COAD;READ	65	18	Promoter (<=1kb)	0	GLRB
chr4_157220223_157220535	CESC;HNSC	36	32	Promoter (<=1kb)	0	GRIA2
chr4_157222029_157223319	CESC;ESCA;STAD	70	20	Promoter (<=1kb)	0	GRIA2
chr4_158172599_158173294	CESC	11	30	Promoter (<=1kb)	0	GASK1B
chr4_162163705_162164335	CESC	30	38	Promoter (<=1kb)	0	FSTL5
chr4_163331584_163333207	CESC	94	56	Promoter (<=1kb)	0	NPY1R
chr4_163343511_163344752	CESC;STAD	103	15	Promoter (<=1kb)	0	NPY5R
chr4_164382632_164384009	BRCA;CESC;COAD;LUAD;READ;STAD	78	22	Promoter (<=1kb)	0	MARCHF1
chr4_164384081_164385047	BRCA;CESC;COAD;LUAD;READ;STAD	23	14	Promoter (<=1kb)	-31	MARCHF1
chr4_164956859_164957297	CESC;COAD;READ	39	70	Promoter (<=1kb)	0	FAM218A
chr4_164977404_164978037	CESC;ESCA;LUSC;OV;UCEC;UCS	23	28	Promoter (<=1kb)	0	TRIM61
chr4_165872826_165874373	COAD;READ	99	17	Promoter (<=1kb)	0	TLL1
chr4_165874443_165875124	COAD;READ	43	20	Promoter (<=1kb)	0	TLL1
chr4_167232792_167234114	CESC	57	12	Promoter (<=1kb)	0	SPOCK3
chr4_167234211_167234626	COAD	28	18	Promoter (<=1kb)	0	SPOCK3
chr4_167234691_167234958	COAD	8	11	Promoter (<=1kb)	0	SPOCK3
chr4_167235291_167235789	LIHC	8	1	Promoter (<=1kb)	-495	SPOCK3
chr4_168877926_168878582	COAD;HNSC;LUSC;READ;UCEC;UCS	78	21	Exon	-15587	PALLD
chr4_171812370_171814002	CESC;COAD;READ;UCEC	131	34	Promoter (<=1kb)	0	GALNTL6
chr4_173499847_173500462	CESC;HNSC;OV;UCS	30	11	Distal Intergenic	-7610	LOC101928409
chr4_173500807_173501598	CESC;HNSC;OV;UCS	48	14	Distal Intergenic	-6474	LOC101928409
chr4_173507573_173509908	CESC	129	27	Promoter (<=1kb)	0	LOC101928409
chr4_173510454_173510922	CESC;ESCA;HNSC;LUAD;LUSC;STAD;UCEC	16	4	Promoter (1-2kb)	1945	LOC101928409
chr4_173517071_173518054	CESC;COAD;ESCA;HNSC;LUAD;LUSC;READ;STAD;UCEC	40	15	Promoter (1-2kb)	1178	SCRG1
chr4_173518132_173518252	CESC;COAD;ESCA;HNSC;LUAD;LUSC;READ;STAD;UCEC	6	7	Promoter (<=1kb)	980	SCRG1
chr4_173518267_173518387	CESC;COAD;ESCA;HNSC;LUAD;LUSC;READ;STAD;UCEC	5	5	Promoter (<=1kb)	845	SCRG1
chr4_173518410_173519807	CESC;COAD;ESCA;HNSC;LUAD;LUSC;READ;STAD;UCEC	71	21	Promoter (<=1kb)	0	SCRG1
chr4_173520876_173522105	ESCA;READ	37	18	Promoter (1-2kb)	-1644	SCRG1
chr4_173522207_173522813	UCS	57	66	Promoter (2-3kb)	-2975	SCRG1
chr4_173522887_173523957	BRCA;UCEC	44	28	Distal Intergenic	-3313	HAND2-AS1
chr4_173526835_173527033	BRCA;CESC;ESCA;LUAD;LUSC;OV;UCEC;UCS	8	8	Promoter (<=1kb)	-237	HAND2-AS1
chr4_173527135_173528026	BRCA;CESC;ESCA;LUAD;LUSC;OV;UCEC;UCS	46	17	Promoter (<=1kb)	0	HAND2-AS1
chr4_173528112_173529293	BRCA	76	15	Promoter (<=1kb)	0	HAND2-AS1
chr4_173529570_173529844	BRCA	32	15	Promoter (<=1kb)	385	HAND2
chr4_173529946_173530414	BRCA	34	28	Promoter (<=1kb)	0	HAND2
chr4_173530596_173532571	BRCA	92	14	Promoter (<=1kb)	0	HAND2-AS1
chr4_173537666_173539025	READ	85	15	Exon	5934	HAND2-AS1
chr4_174211626_174212064	CESC;COAD;ESCA;LUSC;READ;PAAD	23	10	Intron	8334	LINC02268
chr4_174213353_174215093	PAAD	76	15	Exon	5305	LINC02268
chr4_174217225_174219070	CESC	75	22	Promoter (1-2kb)	1328	LINC02268
chr4_174828589_174829851	CESC;READ	53	58	Promoter (<=1kb)	0	GLRA3
chr4_176001230_176002138	CESC;COAD;READ	48	23	Promoter (<=1kb)	194	GPM6A
chr4_176002252_176002769	CESC;COAD;READ	30	10	Promoter (<=1kb)	0	GPM6A
chr4_176064877_176065908	CESC;COAD	30	46	Promoter (<=1kb)	0	WDR17
chr4_176066022_176066303	CESC;COAD	17	36	Promoter (<=1kb)	41	WDR17
chr4_176792012_176792214	COAD;READ;STAD	21	11	Promoter (<=1kb)	708	VEGFC
chr4_176792436_176792688	COAD;READ;STAD	31	13	Promoter (<=1kb)	234	VEGFC
chr4_176793120_176793936	COAD;ESCA;READ;STAD	23	11	Promoter (<=1kb)	-198	VEGFC
chr4_17780977_17782722	COAD;READ	113	16	Promoter (<=1kb)	0	FAM184B
chr4_177309228_177310317	UCEC	55	107	Promoter (<=1kb)	0	NEIL3
chr4_180057855_180058671	CESC	79	23	Intron	58492	LOC124900818
chr4_180058998_180059118	CESC	11	19	Intron	58045	LOC124900818
chr4_180059264_180059532	CESC	22	15	Intron	57631	LOC124900818
chr4_180059876_180060133	CESC	5	5	Distal Intergenic	57030	LOC124900818
chr4_182140573_182141424	HNSC	44	8	Promoter (2-3kb)	2352	TENM3-AS1
chr4_182141516_182141636	HNSC	9	5	Promoter (2-3kb)	2140	TENM3-AS1
chr4_182141658_182143063	ESCA;HNSC	70	20	Promoter (<=1kb)	713	TENM3-AS1
chr4_182143234_182143922	CESC	37	25	Promoter (<=1kb)	0	TENM3-AS1
chr4_182144045_182144165	COAD	8	23	Promoter (<=1kb)	0	TENM3-AS1
chr4_182144235_182144367	COAD	18	26	Promoter (<=1kb)	-40	TENM3-AS1
chr4_182144782_182145804	CESC	72	19	Promoter (<=1kb)	0	TENM3-AS1
chr4_18319182_18319402	BRCA;CESC;COAD	18	9	Distal Intergenic	-99260	LOC105374510
chr4_182805464_182805927	LIHC	14	1	Distal Intergenic	109633	DCTD
chr4_182806036_182806156	LIHC	4	3	Distal Intergenic	109404	DCTD
chr4_182806233_182807470	LIHC	76	53	Distal Intergenic	108090	DCTD
chr4_183721448_183721888	CESC;LUSC;UCEC;UCS	19	43	Distal Intergenic	-3942	LOC105377581
chr4_183758329_183758515	BRCA	12	11	Distal Intergenic	7206	LOC124900824
chr4_183758581_183758787	LUAD	9	9	Distal Intergenic	6934	LOC124900824
chr4_183796851_183797762	COAD	80	18	Promoter (<=1kb)	0	STOX2
chr4_183797833_183798307	COAD	57	16	Promoter (<=1kb)	141	STOX2
chr4_183798388_183799466	COAD	56	12	Promoter (<=1kb)	696	STOX2
chr4_183904645_183906443	COAD;READ	140	44	Promoter (<=1kb)	0	STOX2
chr4_184040034_184040250	UCEC;UCS	14	1	Distal Intergenic	29261	STOX2
chr4_184097183_184097621	UCEC	28	25	Exon	20200	ENPP6
chr4_185016115_185016884	COAD	46	9	Promoter (1-2kb)	-1606	HELT
chr4_185017048_185017168	COAD	7	9	Promoter (1-2kb)	-1322	HELT
chr4_185017516_185018464	COAD	51	11	Promoter (<=1kb)	-26	HELT
chr4_185018543_185019935	COAD	90	17	Promoter (<=1kb)	0	HELT
chr4_185020083_185021647	COAD	115	11	Promoter (1-2kb)	1154	HELT
chr4_186298166_186298858	CESC	41	8	Intron	10577	F11
chr4_187995367_187995487	BRCA;CESC;ESCA;HNSC;LUAD;LUSC;STAD;UCEC;UCS	14	9	Promoter (<=1kb)	-284	ZFP42
chr4_187995513_187996103	BRCA;CESC;ESCA;HNSC;LUAD;LUSC;STAD;UCEC;UCS	38	19	Promoter (<=1kb)	0	ZFP42
chr4_187996663_187996987	BRCA;CESC;ESCA;HNSC;LUSC;STAD;UCEC;UCS	12	8	Promoter (<=1kb)	892	ZFP42
chr4_188031971_188032816	COAD	29	7	Distal Intergenic	36200	ZFP42
chr4_188282558_188283438	COAD;READ	63	11	Distal Intergenic	-117298	LINC01060
chr4_20251506_20251770	COAD;STAD	25	25	Promoter (<=1kb)	-135	SLIT2
chr4_20251874_20253205	BRCA;CESC;COAD;READ;STAD	120	44	Promoter (<=1kb)	0	SLIT2
chr4_20253271_20255241	BRCA;CESC;COAD;READ;STAD	140	21	Promoter (<=1kb)	0	SLIT2
chr4_2058344_2058926	CESC	66	22	Promoter (<=1kb)	-401	NAT8L
chr4_2059161_2059326	CESC	22	25	Promoter (<=1kb)	-1	NAT8L
chr4_212322_212690	CESC;UCEC;UCS	19	21	Promoter (<=1kb)	0	ZNF876P
chr4_2059493_2059613	CESC	17	7	Promoter (<=1kb)	166	NAT8L
chr4_2059743_2060405	CESC	84	21	Promoter (<=1kb)	416	NAT8L
chr4_20983962_20985026	CESC;COAD;HNSC	43	2	Promoter (<=1kb)	0	KCNIP4
chr4_21304178_21304730	CESC;COAD;READ	29	12	Promoter (<=1kb)	-189	KCNIP4
chr4_21947517_21948759	BRCA;CESC;COAD;READ;STAD	53	10	Promoter (<=1kb)	0	KCNIP4
chr4_21948909_21949854	BRCA;CESC;COAD;READ;STAD	51	7	Promoter (<=1kb)	-137	KCNIP4
chr4_24799174_24800247	LUAD;UCEC;UCS	111	6	5' UTR	3601	SOD3
chr4_25088434_25089094	BRCA;CESC;LUAD;UCEC;UCS	42	49	Distal Intergenic	37166	SEPSECS
chr4_26028714_26029070	CESC	25	40	Distal Intergenic	-41684	LINC02357
chr4_2763886_2764326	READ;STAD;UCEC;UCS	46	48	Distal Intergenic	-7544	TNIP2
chr4_2764348_2764468	READ;STAD;UCEC;UCS	10	47	Distal Intergenic	-8006	TNIP2
chr4_30720352_30721200	COAD;READ	69	22	Promoter (<=1kb)	0	PCDH7
chr4_30721422_30721974	COAD;READ	59	12	Promoter (1-2kb)	1007	PCDH7
chr4_30722124_30724135	COAD;READ	128	15	Promoter (<=1kb)	-387	PCDH7
chr4_3369773_3370614	BRCA;STAD;LIHC	32	18	Promoter (<=1kb)	0	RGS12
chr4_3371048_3372145	BRCA;STAD	40	6	Promoter (<=1kb)	862	RGS12
chr4_37242545_37244680	CESC	102	22	Promoter (<=1kb)	-63	NWD2
chr4_37244760_37245401	CESC	71	10	Promoter (<=1kb)	17	NWD2
chr4_3766730_3767465	READ	92	16	Promoter (<=1kb)	345	ADRA2C
chr4_385919_386112	BRCA;CESC;ESCA;HNSC;LUAD;LUSC;OV;UCEC;UCS	6	2	Distal Intergenic	35762	MIR571
chr4_386360_386480	BRCA;CESC;ESCA;HNSC;LUAD;LUSC;OV;UCEC;UCS	12	1	Intron	36203	MIR571
chr4_386584_386741	BRCA;CESC;ESCA;HNSC;LUAD;LUSC;OV;UCEC;UCS	13	0	Intron	36427	MIR571
chr4_3871341_3871829	CESC;COAD	41	10	Distal Intergenic	52445	LOC124900652
chr4_3871964_3872441	CESC;COAD	37	5	Distal Intergenic	51833	LOC124900652
chr4_40749780_40749900	LIHC	13	47	Promoter (<=1kb)	-25	NSUN7
chr4_40749989_40751010	LIHC	76	66	Promoter (<=1kb)	25	NSUN7
chr4_40856791_40857384	COAD;READ;LIHC	55	35	Promoter (<=1kb)	0	APBB2
chr4_41256216_41257702	COAD;READ;LIHC	119	61	Promoter (<=1kb)	0	UCHL1
chr4_41644266_41644850	CESC;ESCA;HNSC;LUSC	42	32	Exon	30790	LIMCH1
chr4_41744574_41745166	COAD;ESCA;READ	31	5	Promoter (2-3kb)	2543	PHOX2B
chr4_41745437_41745730	CESC;HNSC;STAD;UCEC;UCS	18	8	Promoter (1-2kb)	1979	PHOX2B
chr4_41745799_41745947	BRCA;COAD;ESCA;OV;READ	9	5	Promoter (1-2kb)	1762	PHOX2B
chr4_41746150_41746313	BRCA;COAD;ESCA;OV;READ	16	4	Promoter (1-2kb)	1396	PHOX2B
chr4_41746388_41747954	BRCA;CESC;COAD;ESCA;HNSC;LUAD;LUSC;READ;STAD;UCEC;UCS	86	6	Promoter (<=1kb)	0	PHOX2B
chr4_41748129_41748587	BRCA;CESC;COAD;ESCA;HNSC;LUAD;LUSC;STAD;UCS	19	5	Promoter (<=1kb)	0	PHOX2B-AS1
chr4_41748662_41749377	BRCA;CESC;COAD;ESCA;HNSC;LUAD;LUSC;STAD;UCS	14	10	Promoter (<=1kb)	0	PHOX2B
chr4_41749532_41750753	BRCA;CESC;HNSC;LUAD;LUSC;OV	42	6	Promoter (<=1kb)	-807	PHOX2B
chr4_41750965_41751787	BRCA;CESC;ESCA;LUAD;LUSC;UCEC;UCS	46	14	Promoter (2-3kb)	-2240	PHOX2B
chr4_41751848_41752015	BRCA;CESC;ESCA;LUAD;LUSC;UCEC;UCS	9	11	Intron	-3123	PHOX2B
chr4_41865081_41865900	BRCA;COAD;ESCA;HNSC	33	19	Distal Intergenic	15729	LINC00682
chr4_41866035_41867698	BRCA;CESC;COAD;ESCA;HNSC;LUSC;READ;STAD;UCEC;LIHC	96	11	Distal Intergenic	13931	LINC00682
chr4_41873278_41873966	BRCA;CESC;ESCA;HNSC;LUAD;LUSC;STAD;UCEC;UCS;LIHC	41	13	Intron	7663	LINC00682
chr4_41877220_41879634	BRCA	84	7	Promoter (1-2kb)	1995	LINC00682
chr4_41879771_41880937	BRCA	61	5	Promoter (<=1kb)	692	LINC00682
chr4_41881060_41881180	BRCA	13	4	Promoter (<=1kb)	449	LINC00682
chr4_41881414_41881874	BRCA	55	4	Promoter (<=1kb)	0	LINC00682
chr4_41881959_41882781	BRCA	60	12	Promoter (<=1kb)	0	LINC00682
chr4_42151351_42151819	BRCA;CESC;HNSC	65	20	Promoter (<=1kb)	836	BEND4
chr4_42151984_42152329	BRCA;CESC;HNSC	43	22	Promoter (<=1kb)	326	BEND4
chr4_42152455_42153554	BRCA;CESC;HNSC	59	19	Promoter (<=1kb)	0	BEND4
chr4_42396389_42397233	LUSC	45	10	Promoter (<=1kb)	-255	SHISA3
chr4_42397319_42401544	HNSC;UCEC;LIHC	206	39	Promoter (<=1kb)	0	SHISA3
chr4_4385381_4386705	COAD	82	7	Promoter (<=1kb)	0	NSG1
chr4_4386718_4386838	COAD	17	7	Promoter (<=1kb)	180	NSG1
chr4_4386869_4387535	COAD	87	14	Promoter (<=1kb)	0	NSG1
chr4_4387601_4388282	COAD	54	10	Promoter (<=1kb)	496	NSG1
chr4_44447314_44447911	CESC;COAD;READ;STAD;UCEC	57	14	Promoter (<=1kb)	0	KCTD8
chr4_44447987_44449110	CESC;COAD;READ;STAD;UCEC	124	46	Promoter (<=1kb)	0	KCTD8
chr4_44449267_44449525	CESC;COAD;READ;STAD	6	9	Promoter (<=1kb)	-458	KCTD8
chr4_46124220_46124454	CESC	10	7	Promoter (<=1kb)	-166	GABRG1
chr4_46388958_46389078	CESC;UCEC	4	3	Promoter (<=1kb)	-245	GABRA2
chr4_46389203_46389568	CESC;UCEC	16	13	Promoter (<=1kb)	0	GABRA2
chr4_46389639_46389759	CESC;UCEC	7	13	Promoter (<=1kb)	29	GABRA2
chr4_46389868_46389988	CESC;UCEC	14	9	Promoter (<=1kb)	51	GABRA2
chr4_46390233_46391107	CESC;UCEC	45	5	Promoter (<=1kb)	0	GABRA2
chr4_46992802_46994444	BRCA;CESC;COAD;LUAD;UCEC;UCS	93	16	Promoter (<=1kb)	0	GABRA4
chr4_47030934_47031682	CESC	21	7	Promoter (<=1kb)	0	GABRB1
chr4_47032163_47033067	CESC;UCEC	54	30	Promoter (<=1kb)	530	GABRB1
chr4_4763507_4763727	LIHC	15	33	Intron	-80461	LINC01396
chr4_48482583_48485178	CESC;ESCA;READ	186	72	Promoter (<=1kb)	0	SLC10A4
chr4_48489426_48491918	LIHC	216	18	Promoter (<=1kb)	0	ZAR1
chr4_4853163_4853975	CESC	43	22	Distal Intergenic	-5690	MSX1
chr4_4854556_4855610	CESC;HNSC	43	8	Distal Intergenic	-4055	MSX1
chr4_4855676_4855796	CESC;HNSC	6	3	Distal Intergenic	-3869	MSX1
chr4_4856112_4857212	CESC	79	12	Promoter (2-3kb)	-2453	MSX1
chr4_4857804_4858494	CESC;COAD;ESCA;HNSC	42	4	Promoter (1-2kb)	-1171	MSX1
chr4_4858648_4859043	CESC;COAD;ESCA;HNSC	15	2	Promoter (<=1kb)	-622	MSX1
chr4_4859364_4859484	LUAD;READ;UCS	5	52	Promoter (<=1kb)	-181	MSX1
chr4_4859547_4860393	LUAD;READ;UCS	100	81	Promoter (<=1kb)	0	MSX1
chr4_4860425_4860545	LUAD;READ;UCS	8	15	Promoter (<=1kb)	760	MSX1
chr4_4861009_4861795	LUSC	41	20	Promoter (<=1kb)	-633	MSX1
chr4_4861928_4862468	LUSC	20	4	Promoter (<=1kb)	0	MSX1
chr4_4862561_4862918	LUSC	28	6	Promoter (<=1kb)	133	MSX1
chr4_4862983_4863209	LUSC	21	7	Promoter (<=1kb)	555	MSX1
chr4_4863981_4866341	CESC	131	8	Promoter (1-2kb)	1553	MSX1
chr4_4866597_4867476	COAD	70	11	Distal Intergenic	4169	MSX1
chr4_4869399_4869839	CESC;COAD;UCEC;UCS	22	7	Distal Intergenic	6971	MSX1
chr4_4871491_4871929	CESC;COAD;UCEC	30	7	Distal Intergenic	9063	MSX1
chr4_4872230_4872450	CESC;COAD;UCEC	17	4	Distal Intergenic	9802	MSX1
chr4_48985495_48986807	CESC;HNSC;LUAD	99	10	Promoter (<=1kb)	0	CWH43
chr4_5019227_5019643	BRCA;READ	28	1	Promoter (<=1kb)	0	CYTL1
chr4_5019823_5020521	BRCA;READ	16	8	Promoter (<=1kb)	-365	CYTL1
chr4_5050559_5051455	COAD;READ	48	41	Promoter (<=1kb)	-25	STK32B
chr4_5051527_5052353	COAD;READ	90	29	Promoter (<=1kb)	0	STK32B
chr4_52076613_52077167	CESC;LUAD;LUSC;UCEC;UCS	28	7	Promoter (1-2kb)	-1177	SPATA18
chr4_52861178_52862177	LIHC	58	53	Promoter (<=1kb)	-140	RASL11B
chr4_52862283_52863577	LIHC	83	65	Promoter (<=1kb)	0	RASL11B
chr4_54093072_54094346	CESC;COAD;HNSC;LUSC;UCS	47	8	Intron	-5177	GSX2
chr4_54098369_54100558	COAD	94	14	Promoter (<=1kb)	0	GSX2
chr4_54100822_54102288	CESC;STAD	79	8	Promoter (<=1kb)	649	GSX2
chr4_54103150_54103592	CESC;COAD;ESCA;HNSC;LUSC;READ;STAD;UCEC;UCS	9	5	Promoter (2-3kb)	2977	GSX2
chr4_54103661_54104117	CESC;COAD;ESCA;HNSC;LUSC;READ;STAD;UCEC;UCS	23	11	Intron	3488	GSX2
chr4_54108435_54108787	CESC;ESCA;LUSC	14	5	Intron	8262	GSX2
chr4_54108898_54110114	CESC;ESCA;LUSC	71	18	Intron	8725	GSX2
chr4_54226143_54226562	BRCA	22	10	Promoter (2-3kb)	-2718	PDGFRA
chr4_54226716_54227883	BRCA	62	23	Promoter (1-2kb)	-1397	PDGFRA
chr4_54228023_54229363	BRCA	52	48	Promoter (<=1kb)	0	PDGFRA
chr4_54230017_54230423	COAD	41	4	Promoter (<=1kb)	0	PDGFRA
chr4_54230537_54231455	COAD	63	10	Promoter (<=1kb)	215	PDGFRA
chr4_54231595_54232353	COAD;READ	49	10	Promoter (1-2kb)	1273	PDGFRA
chr4_54232887_54233007	COAD	11	12	Promoter (2-3kb)	2565	PDGFRA
chr4_54233099_54234496	COAD	128	82	Promoter (2-3kb)	2777	PDGFRA
chr4_55124414_55124614	CESC	5	2	Promoter (<=1kb)	679	KDR
chr4_55124677_55126545	CESC	113	16	Promoter (<=1kb)	0	KDR
chr4_55157196_55157366	CESC;READ;UCEC;UCS	8	0	Distal Intergenic	-31601	KDR
chr4_55157521_55157959	BRCA	35	0	Exon	-31926	KDR
chr4_55793438_55793894	BRCA;CESC;ESCA;HNSC;LUAD;LUSC;OV;READ;STAD;UCEC;UCS	38	2	Distal Intergenic	-25896	EXOC1L
chr4_55793976_55794318	BRCA;CESC;ESCA;HNSC;LUAD;LUSC;OV;READ;STAD;UCEC;UCS	18	0	Distal Intergenic	-25472	EXOC1L
chr4_55819462_55820122	BRCA;CESC;ESCA;HNSC;LUAD;LUSC;OV;UCEC	18	31	Promoter (<=1kb)	0	EXOC1L
chr4_574145_575187	CESC;COAD;UCEC	73	8	Promoter (1-2kb)	1108	TMEM271
chr4_5708037_5709690	BRCA;COAD;UCEC	98	16	Promoter (<=1kb)	0	EVC2
chr4_577189_578020	CESC;READ	56	24	Promoter (<=1kb)	0	LOC124900162
chr4_5710547_5711158	BRCA	19	27	Promoter (<=1kb)	-43	EVC
chr4_5711235_5711374	BRCA	19	26	Promoter (<=1kb)	20	EVC
chr4_5711498_5711863	COAD;READ	35	24	Promoter (<=1kb)	283	EVC
chr4_56505199_56505856	BRCA;LIHC	54	22	Promoter (<=1kb)	0	ARL9
chr4_56506107_56506527	BRCA;LIHC	24	8	Promoter (<=1kb)	166	ARL9
chr4_56655435_56655637	BRCA;COAD;STAD	16	12	Promoter (<=1kb)	667	HOPX
chr4_56655699_56656637	READ	89	12	Promoter (<=1kb)	0	HOPX
chr4_56656655_56657765	READ	14	10	Promoter (<=1kb)	-130	HOPX
chr4_5887470_5887928	COAD	37	13	Promoter (<=1kb)	0	CRMP1
chr4_5888079_5888478	COAD	53	14	Promoter (<=1kb)	0	CRMP1
chr4_5888607_5888727	COAD	13	7	Promoter (<=1kb)	-108	CRMP1
chr4_5888856_5889405	COAD	11	4	Promoter (<=1kb)	-357	CRMP1
chr4_5890012_5890654	BRCA;LUAD;PAAD	40	19	Promoter (<=1kb)	0	CRMP1
chr4_5890716_5891100	BRCA;LUAD;PAAD	23	10	Promoter (<=1kb)	-525	CRMP1
chr4_5893175_5894106	BRCA;COAD;UCEC;LIHC	45	10	Promoter (<=1kb)	-89	CRMP1
chr4_6105239_6106163	UCEC;UCS	74	6	5' UTR	9235	JAKMIP1
chr4_6199124_6200083	COAD;READ	82	32	Promoter (<=1kb)	442	JAKMIP1
chr4_6200146_6200658	COAD;READ	71	44	Promoter (<=1kb)	0	JAKMIP1
chr4_6200788_6201491	COAD;READ	30	18	Promoter (<=1kb)	55	JAKMIP1-DT
chr4_61200082_61200361	COAD;READ	26	24	Promoter (<=1kb)	0	ADGRL3
chr4_61200433_61200553	COAD;READ	15	19	Promoter (<=1kb)	107	ADGRL3
chr4_61200597_61200717	COAD;READ	12	12	Promoter (<=1kb)	271	ADGRL3
chr4_61200729_61201139	COAD;READ	49	16	Promoter (<=1kb)	-119	ADGRL3
chr4_61201271_61201491	COAD;READ	9	14	Promoter (<=1kb)	13	ADGRL3
chr4_61201572_61202497	COAD;READ	63	14	Promoter (<=1kb)	0	ADGRL3
chr4_61202566_61203553	COAD;READ	47	19	Promoter (<=1kb)	424	ADGRL3
chr4_6221676_6222556	CESC;COAD;READ	87	23	Promoter (<=1kb)	0	JAKMIP1-DT
chr4_6245381_6246476	BRCA;UCS	67	18	Exon	17767	JAKMIP1-DT
chr4_6471018_6471970	COAD	54	30	Promoter (<=1kb)	0	PPP2R2C
chr4_6472059_6472293	COAD	26	5	Promoter (<=1kb)	321	PPP2R2C
chr4_6472796_6473278	BRCA;COAD;READ	13	9	Promoter (<=1kb)	-182	PPP2R2C
chr4_65668237_65669496	CESC;COAD;READ;STAD;UCEC	50	13	Promoter (<=1kb)	439	EPHA5
chr4_65669560_65670063	CESC;COAD;READ;STAD;UCEC	40	11	Promoter (<=1kb)	0	EPHA5
chr4_65670132_65670495	CESC;COAD;READ;STAD;UCEC	24	29	Promoter (<=1kb)	0	EPHA5
chr4_65670568_65671127	CESC;COAD;READ;STAD;UCEC	30	25	Promoter (<=1kb)	0	EPHA5-AS1
chr4_6663939_6664329	COAD;READ;STAD	43	4	Promoter (<=1kb)	543	MRFAP1L2
chr4_6664694_6664846	UCEC	13	20	Promoter (1-2kb)	1298	MRFAP1L2
chr4_688894_689828	COAD;READ	62	15	Promoter (<=1kb)	0	SLC49A3
chr4_7192780_7193812	COAD	104	19	Promoter (<=1kb)	242	SORCS2
chr4_72031791_72032538	CESC;HNSC	37	4	Promoter (<=1kb)	0	NPFFR2
chr4_73836326_73836502	BRCA;CESC;HNSC;UCEC	6	9	Promoter (<=1kb)	-138	CXCL6
chr4_73836580_73837179	BRCA;CESC;HNSC;UCEC	33	13	Promoter (<=1kb)	0	CXCL6
chr4_73944051_73945069	CESC;COAD;READ;UCEC;UCS	52	14	Exon	36958	PF4
chr4_73998373_73999024	CESC;HNSC;LUSC	38	28	Promoter (<=1kb)	0	CXCL5
chr4_75630229_75631422	BRCA;LIHC	64	49	Promoter (<=1kb)	0	CDKL2
chr4_76801858_76802744	CESC;LUSC;UCEC;UCS	40	25	Promoter (<=1kb)	0	SHROOM3-AS1
chr4_784859_785791	COAD;READ	70	13	Promoter (2-3kb)	-2993	PCGF3-AS1
chr4_785902_786316	COAD;READ	51	3	Promoter (2-3kb)	-2895	LOC105374339
chr4_787061_787485	COAD;READ	21	8	Promoter (1-2kb)	-1726	LOC105374339
chr4_8071743_8073008	BRCA	48	2	Promoter (<=1kb)	0	ABLIM2
chr4_80183664_80183784	BRCA	9	7	Promoter (<=1kb)	-95	PRDM8
chr4_80183930_80184409	BRCA	41	52	Promoter (<=1kb)	0	PRDM8
chr4_80185016_80186162	BRCA;CESC;COAD;ESCA;HNSC;LUAD;LUSC;READ;UCEC	60	15	Promoter (<=1kb)	0	PRDM8
chr4_80196150_80196597	HNSC;LUAD	15	17	Promoter (<=1kb)	813	PRDM8-AS1
chr4_80196639_80197522	HNSC;LUAD	50	21	Promoter (<=1kb)	0	PRDM8-AS1
chr4_80197883_80198345	BRCA	39	11	Promoter (<=1kb)	380	PRDM8
chr4_80206489_80207819	LUSC;READ;UCEC;UCS	62	11	Distal Intergenic	8986	PRDM8
chr4_80263081_80264170	CESC;COAD;HNSC;LUAD;LUSC;READ;UCEC;UCS	38	5	Promoter (2-3kb)	-2469	FGF5
chr4_80265610_80266830	CESC	82	83	Promoter (<=1kb)	0	FGF5
chr4_80266837_80267040	CESC	8	38	Promoter (<=1kb)	0	FGF5
chr4_80267184_80267594	CESC	16	10	Promoter (<=1kb)	242	FGF5
chr4_80268443_80268881	CESC;COAD;ESCA;HNSC;LUSC;READ;STAD;UCEC;UCS	24	13	Promoter (<=1kb)	178	FGF5
chr4_826512_827128	COAD	70	10	Promoter (<=1kb)	-383	CPLX1
chr4_81214443_81214858	COAD;READ;STAD	24	11	Promoter (<=1kb)	176	PRKG2
chr4_81214924_81215463	COAD;READ;STAD	54	13	Promoter (<=1kb)	0	PRKG2
chr4_81215557_81215877	COAD;READ;STAD	15	11	Promoter (<=1kb)	-335	PRKG2
chr4_82798096_82799090	LIHC	106	31	Promoter (<=1kb)	0	SCD5
chr4_82799210_82799925	LIHC	17	11	Promoter (<=1kb)	-414	SCD5
chr4_84480551_84482268	BRCA;CESC;COAD;ESCA;HNSC;LUAD;LUSC;UCEC;UCS	78	8	Distal Intergenic	14682	NKX6-1
chr4_84482676_84483376	BRCA;CESC;COAD;ESCA;HNSC;LUAD;LUSC;OV;READ;UCEC;UCS	57	17	Distal Intergenic	13574	NKX6-1
chr4_84483746_84484184	BRCA;CESC;LUSC;UCEC;UCS	24	5	Distal Intergenic	12766	NKX6-1
chr4_84492843_84493237	BRCA;CESC;ESCA;HNSC;LUAD;LUSC;STAD;UCEC	39	13	3' UTR	3713	NKX6-1
chr4_84493332_84493723	BRCA;CESC;ESCA;HNSC;LUAD;LUSC;STAD;UCEC	32	23	Exon	3227	NKX6-1
chr4_84495581_84496264	BRCA;LUAD	37	6	Promoter (<=1kb)	686	NKX6-1
chr4_84496384_84497660	BRCA;LUAD	86	7	Promoter (<=1kb)	0	NKX6-1
chr4_84497886_84498006	BRCA;LUAD	12	5	Promoter (<=1kb)	-936	NKX6-1
chr4_84498091_84498616	BRCA;LUAD	48	11	Promoter (<=1kb)	676	NKX6-1
chr4_84498678_84498963	COAD	24	8	Promoter (<=1kb)	329	NKX6-1
chr4_84499098_84499218	BRCA;CESC	6	11	Promoter (<=1kb)	74	NKX6-1
chr4_84499258_84499658	BRCA;CESC	32	13	Promoter (<=1kb)	0	NKX6-1
chr4_84501096_84501316	BRCA;CESC;COAD;ESCA;HNSC;LUSC;OV;READ;UCEC;UCS	13	5	Promoter (1-2kb)	-1804	NKX6-1
chr4_84501697_84502249	BRCA;CESC;COAD;HNSC;LUSC;OV;UCEC;UCS	33	6	Promoter (2-3kb)	-2405	NKX6-1
chr4_84502792_84503503	BRCA;CESC;COAD;ESCA;HNSC;LUSC;OV;READ;UCEC;UCS	24	6	Distal Intergenic	-3500	NKX6-1
chr4_8579631_8580079	LIHC	8	2	Promoter (<=1kb)	-158	GPR78
chr4_8580373_8582268	LIHC	133	46	Promoter (<=1kb)	0	GPR78
chr4_8688067_8688499	UCEC	30	14	Distal Intergenic	59223	LOC101928532
chr4_8688653_8688873	UCEC	7	4	Distal Intergenic	58849	LOC101928532
chr4_86359445_86359860	BRCA;CESC;HNSC	8	9	Promoter (<=1kb)	0	MAPK10
chr4_86359983_86360655	LUSC;UCEC	14	42	Promoter (<=1kb)	0	MAPK10
chr4_89835865_89836769	BRCA	35	15	Promoter (<=1kb)	0	SNCA
chr4_89836891_89837161	BRCA	30	36	Promoter (<=1kb)	0	SNCA
chr4_89837195_89837452	BRCA	23	38	Promoter (<=1kb)	0	SNCA
chr4_89837532_89838352	BRCA	31	25	Promoter (<=1kb)	0	SNCA
chr4_92303595_92304210	BRCA;CESC;COAD;HNSC;READ;STAD	34	19	Promoter (<=1kb)	0	GRID2
chr4_92304255_92304375	BRCA;CESC;COAD;HNSC;READ;STAD	9	2	Promoter (<=1kb)	-110	GRID2
chr4_92304397_92304532	BRCA;CESC;COAD;HNSC;READ;STAD	6	5	Promoter (<=1kb)	0	GRID2
chr4_92304682_92304998	BRCA;CESC;COAD;HNSC;READ;STAD	17	6	Promoter (<=1kb)	25	GRID2
chr4_92305188_92306193	BRCA;CESC;COAD;HNSC;READ;STAD	81	28	Promoter (<=1kb)	531	GRID2
chr4_93827401_93827564	CESC	11	8	Promoter (1-2kb)	-1189	ATOH1
chr4_93827629_93830027	CESC	142	41	Promoter (<=1kb)	0	ATOH1
chr4_93834295_93834415	BRCA;CESC;HNSC;LUAD;LUSC;UCEC;UCS	6	5	Distal Intergenic	5542	ATOH1
chr4_93834518_93835204	BRCA;CESC;HNSC;LUAD;LUSC;UCEC;UCS	43	18	Distal Intergenic	5765	ATOH1
chr4_967545_968013	READ;UCEC;UCS	54	6	Promoter (<=1kb)	-370	DGKQ
chr4_968072_968192	READ;UCEC;UCS	9	5	Promoter (<=1kb)	-897	DGKQ
chr4_968283_968403	READ;UCEC;UCS	13	4	Promoter (1-2kb)	-1108	DGKQ
chr4_970018_970393	READ	22	4	Promoter (2-3kb)	-2843	DGKQ
chr4_95547810_95548533	CESC;COAD;READ	44	13	Promoter (<=1kb)	439	UNC5C
chr4_95548897_95549199	CESC;COAD;READ	23	21	Promoter (<=1kb)	0	UNC5C
chr4_95549307_95550073	CESC;COAD;READ	63	38	Promoter (<=1kb)	-101	UNC5C
chr4_9781133_9781367	CESC;COAD;ESCA;HNSC;LUAD;READ;STAD;UCEC;LIHC	10	1	Promoter (<=1kb)	-267	DRD5
chr4_9781375_9781495	CESC;COAD;ESCA;HNSC;LUAD;READ;STAD;UCEC;LIHC	9	1	Promoter (<=1kb)	-139	DRD5
chr4_9781535_9781655	CESC;COAD;ESCA;HNSC;LUAD;READ;STAD;UCEC;LIHC	17	3	Promoter (<=1kb)	0	DRD5
chr4_1001404_1003357	BRCA;CESC;COAD;ESCA;HNSC;LUAD;OV;LIHC	197	16	Promoter (<=1kb)	0	IDUA
chr4_1003419_1003824	BRCA;CESC;COAD;LUAD	32	8	Promoter (<=1kb)	0	IDUA
chr5_100900629_100901339	COAD	44	81	Promoter (1-2kb)	1875	ST8SIA4
chr5_100902064_100903424	CESC;COAD	46	120	Promoter (<=1kb)	0	ST8SIA4
chr5_100904148_100904732	CESC;UCEC	19	51	Promoter (<=1kb)	-866	ST8SIA4
chr5_102295773_102295993	CESC;STAD	17	8	Promoter (<=1kb)	291	SLCO4C1
chr5_102296235_102296915	CESC;STAD	39	73	Promoter (<=1kb)	0	SLCO4C1
chr5_102865279_102866588	BRCA	63	72	Promoter (<=1kb)	0	PAM
chr5_10562650_10563956	COAD	113	143	Promoter (<=1kb)	-114	ANKRD33B
chr5_10564020_10564403	COAD	43	53	Promoter (<=1kb)	0	ANKRD33B
chr5_10564495_10564860	COAD	50	30	Promoter (<=1kb)	165	ANKRD33B
chr5_1102247_1103619	LUSC	40	60	Intron	8444	SLC12A7
chr5_1103694_1105776	LUSC	66	157	Intron	6287	SLC12A7
chr5_111069721_111070410	CESC;COAD;READ	18	8	Promoter (<=1kb)	0	TSLP
chr5_111070639_111072066	BRCA	35	12	Promoter (<=1kb)	0	TSLP
chr5_111072520_111073409	COAD	37	61	Promoter (<=1kb)	0	TSLP
chr5_112737551_112737990	LIHC	29	146	Promoter (<=1kb)	0	APC
chr5_112738012_112738132	LIHC	5	115	Promoter (<=1kb)	0	APC
chr5_114055184_114055656	CESC;COAD;READ	36	17	Promoter (<=1kb)	-270	KCNN2
chr5_114055806_114056510	CESC;COAD;READ	49	11	Promoter (<=1kb)	0	KCNN2
chr5_114360549_114362968	CESC;HNSC;STAD	201	94	Promoter (<=1kb)	0	KCNN2
chr5_114363071_114364056	CESC;HNSC;STAD	61	21	Promoter (<=1kb)	0	KCNN2
chr5_11384451_11385043	CESC;COAD	57	15	Promoter (<=1kb)	0	CTNND2
chr5_11385219_11385531	CESC;COAD	26	10	Promoter (<=1kb)	-282	CTNND2
chr5_115178938_115180819	UCEC	146	26	Promoter (<=1kb)	0	TRIM36
chr5_115815202_115817242	BRCA;CESC;COAD;HNSC;LUAD;LUSC;READ;STAD;UCEC;UCS	140	46	Promoter (<=1kb)	0	CDO1
chr5_115961428_115962383	CESC;COAD;HNSC;READ;STAD;UCEC	53	8	Promoter (<=1kb)	-71	LVRN
chr5_115962397_115962517	CESC;COAD;HNSC;READ;STAD;UCEC	3	5	Promoter (<=1kb)	0	LVRN
chr5_115962533_115963420	CESC;COAD;HNSC;READ;STAD;UCEC	75	9	Promoter (<=1kb)	58	LVRN
chr5_115963755_115964158	CESC;COAD;HNSC;READ;STAD;UCEC	15	3	Promoter (1-2kb)	1280	LVRN
chr5_116574478_116575111	CESC	56	113	Promoter (<=1kb)	0	SEMA6A-AS2
chr5_116575230_116576354	CESC	51	82	Promoter (<=1kb)	75	SEMA6A-AS2
chr5_116576418_116577265	CESC	38	89	Promoter (1-2kb)	1263	SEMA6A-AS2
chr5_11901950_11903381	CESC;COAD;ESCA;HNSC;READ;STAD	33	14	Promoter (<=1kb)	0	CTNND2
chr5_11903443_11904143	CESC;COAD;ESCA;HNSC;READ;STAD	81	29	Promoter (<=1kb)	0	CTNND2
chr5_11904329_11905042	CESC;COAD;ESCA;HNSC;READ;STAD	52	46	Promoter (<=1kb)	0	CTNND2
chr5_120464042_120464176	CESC	8	33	Promoter (<=1kb)	-124	PRR16
chr5_120464256_120466232	CESC	105	69	Promoter (<=1kb)	0	PRR16
chr5_122311454_122311662	STAD	9	3	Promoter (<=1kb)	-29	SNCAIP
chr5_122311738_122312046	STAD	37	11	Promoter (<=1kb)	0	SNCAIP
chr5_122312142_122312900	STAD	63	23	Promoter (<=1kb)	0	SNCAIP
chr5_123086072_123087351	CESC	69	14	Promoter (1-2kb)	-1890	PRDM6
chr5_123087421_123088937	CESC	73	21	Promoter (<=1kb)	-304	PRDM6
chr5_123088951_123089071	LUSC	6	16	Promoter (<=1kb)	-170	PRDM6
chr5_123089200_123089936	LUSC	74	28	Promoter (<=1kb)	0	PRDM6
chr5_123093247_123094035	BRCA;PAAD	22	12	Promoter (2-3kb)	-2948	PRDM6-AS1
chr5_123094200_123094424	BRCA;PAAD	10	11	Intron	-3901	PRDM6-AS1
chr5_123094513_123094842	BRCA;PAAD	14	6	Intron	-4214	PRDM6-AS1
chr5_123094914_123095447	BRCA;PAAD	37	9	Intron	-4298	PRDM6
chr5_123095513_123095780	CESC;COAD;LUAD;LUSC;STAD	24	8	Intron	-3965	PRDM6
chr5_123097998_123099186	COAD	81	6	Promoter (<=1kb)	-559	PRDM6
chr5_123099325_123099618	COAD	21	17	Promoter (<=1kb)	-127	PRDM6
chr5_123099716_123099978	COAD	23	19	Promoter (<=1kb)	0	PRDM6
chr5_123285195_123285635	BRCA;COAD;HNSC;READ;STAD	20	13	Distal Intergenic	66941	CEP120
chr5_124735139_124735862	BRCA;LIHC	25	26	Exon	8505	ZNF608
chr5_124744321_124745069	CESC;LUSC	22	30	Promoter (<=1kb)	0	ZNF608
chr5_126869243_126869463	BRCA;CESC;ESCA;HNSC;STAD;LIHC	16	10	3' UTR	8934	MARCHF3
chr5_127029443_127031850	UCEC	196	211	Promoter (<=1kb)	0	MARCHF3
chr5_127289749_127290703	CESC	47	26	Promoter (<=1kb)	0	LOC124901057
chr5_127290785_127291304	CESC	28	12	Promoter (<=1kb)	0	MEGF10
chr5_128536163_128537925	BRCA;COAD	132	32	Promoter (<=1kb)	0	FBN2
chr5_128537989_128538288	BRCA;COAD	34	23	Promoter (<=1kb)	0	SLC27A6
chr5_128538510_128538630	BRCA;COAD	7	15	Promoter (<=1kb)	-265	FBN2
chr5_128538704_128539683	BRCA;COAD	46	20	Promoter (<=1kb)	-459	FBN2
chr5_128964947_128965883	CESC;COAD;READ	64	36	Promoter (<=1kb)	0	SLC27A6
chr5_129459354_129460161	CESC;HNSC	45	35	Promoter (<=1kb)	-120	ADAMTS19
chr5_129460264_129461176	CESC;HNSC	67	36	Promoter (<=1kb)	0	ADAMTS19
chr5_129461251_129461415	CESC;HNSC	19	12	Promoter (<=1kb)	-175	ADAMTS19-AS1
chr5_129461494_129461773	CESC;HNSC	27	28	Promoter (<=1kb)	0	ADAMTS19
chr5_1295151_1296094	LUSC;UCS	85	30	Promoter (<=1kb)	-83	TERT
chr5_132010760_132011711	CESC	65	22	Promoter (<=1kb)	0	LOC124901062
chr5_132011791_132012926	CESC	46	36	Promoter (<=1kb)	0	ACSL6
chr5_132225079_132226140	BRCA	15	24	Promoter (1-2kb)	1122	P4HA2
chr5_132256661_132257569	COAD;READ	39	20	Promoter (<=1kb)	-127	PDLIM4
chr5_132257719_132258200	COAD;READ	38	22	Promoter (<=1kb)	12	PDLIM4
chr5_132655710_132657403	LIHC	107	39	Promoter (<=1kb)	0	TH2LCRR
chr5_132746940_132748902	COAD	145	49	Promoter (<=1kb)	0	CCNI2
chr5_132813113_132813233	LUSC	7	13	Promoter (<=1kb)	-69	SOWAHA
chr5_132813260_132813380	LUSC	10	15	Promoter (<=1kb)	0	SOWAHA
chr5_132813652_132813864	LUSC	26	13	Promoter (<=1kb)	350	SOWAHA
chr5_132819482_132819914	UCEC	27	12	Distal Intergenic	3891	SHROOM1
chr5_133611043_133612566	COAD	175	60	Promoter (<=1kb)	0	FSTL4
chr5_133612691_133613461	COAD	20	15	Promoter (<=1kb)	-150	FSTL4
chr5_134113581_134114628	READ	71	75	Promoter (<=1kb)	-53	TCF7
chr5_135027006_135028503	BRCA;COAD;HNSC;LUAD;LUSC;READ;STAD;UCEC;UCS;LIHC	114	16	3' UTR	3507	PITX1
chr5_135028762_135029584	BRCA;COAD;HNSC;LUAD;LUSC;READ;STAD;UCEC;UCS;LIHC	71	25	Promoter (2-3kb)	2426	PITX1
chr5_135030136_135032356	BRCA	76	30	Promoter (<=1kb)	0	PITX1
chr5_135038592_135039773	BRCA;STAD	108	9	Promoter (<=1kb)	0	EPIST
chr5_135039897_135041699	BRCA;CESC;COAD;LUSC;OV;READ;STAD;UCEC;UCS	94	17	Promoter (<=1kb)	0	EPIST
chr5_135050259_135050697	BRCA;LUSC;UCEC;UCS	43	9	Intron	-10212	EPIST
chr5_135397719_135398265	BRCA;CESC;HNSC	5	27	Promoter (<=1kb)	912	MACROH2A1
chr5_135398400_135399060	CESC;HNSC	70	81	Promoter (<=1kb)	117	MACROH2A1
chr5_135399171_135399291	BRCA	19	106	Promoter (<=1kb)	0	MACROH2A1
chr5_135399377_135400633	BRCA	52	127	Promoter (<=1kb)	0	MACROH2A1
chr5_135488742_135491457	BRCA;UCEC	158	69	Intron	11829	SLC25A48
chr5_135491527_135492482	OV;UCS	43	41	Intron	14614	SLC25A48
chr5_135534793_135536764	CESC;ESCA;HNSC	175	24	Promoter (<=1kb)	0	NEUROG1
chr5_135536920_135537040	CESC;ESCA;HNSC	4	1	Promoter (<=1kb)	-956	NEUROG1
chr5_135543435_135544272	LUAD	76	12	Intron	-7471	NEUROG1
chr5_135544520_135545392	LUAD	49	8	Intron	-8556	NEUROG1
chr5_135930027_135931213	BRCA;CESC;HNSC;LUAD;READ;STAD	116	25	Promoter (<=1kb)	0	FBXL21P
chr5_136365259_136365617	BRCA;CESC;COAD;HNSC;LUAD;READ;STAD;LIHC	19	12	Promoter (<=1kb)	0	TRPC7
chr5_137498306_137499460	CESC;COAD;STAD	135	32	Promoter (<=1kb)	0	SPOCK1
chr5_137735693_137736189	CESC	11	36	Promoter (<=1kb)	0	KLHL3
chr5_137888461_137888915	UCS	8	17	Promoter (<=1kb)	421	PKD2L2-DT
chr5_137889023_137889931	HNSC	63	124	Promoter (<=1kb)	0	PKD2L2-DT
chr5_138138970_138139891	CESC	32	15	Promoter (<=1kb)	0	NME5
chr5_138273910_138275890	LIHC	77	44	Promoter (<=1kb)	0	GFRA3
chr5_139391972_139394383	COAD;UCEC	215	128	Promoter (<=1kb)	721	PROB1
chr5_139660881_139661532	UCEC	33	141	Promoter (1-2kb)	1326	CXXC5
chr5_139668265_139668703	READ;LIHC	44	79	Intron	-6733	CXXC5
chr5_139903430_139905411	COAD	138	33	Promoter (<=1kb)	0	NRG2
chr5_140145279_140146659	COAD;READ;LIHC	83	55	Distal Intergenic	-10660	LOC101929719
chr5_140794710_140795028	CESC;ESCA;HNSC;UCEC;UCS	8	8	Promoter (<=1kb)	0	PCDHA2
chr5_140827874_140828186	BRCA;CESC;HNSC;LUAD;LUSC;READ;STAD;UCEC;UCS	11	1	Promoter (<=1kb)	0	PCDHA6
chr5_140828244_140828364	BRCA;CESC;HNSC;LUAD;LUSC;READ;STAD;UCEC;UCS	7	1	Promoter (<=1kb)	179	PCDHA6
chr5_140828451_140828681	BRCA;CESC;HNSC;LUAD;LUSC;READ;STAD;UCEC;UCS	10	1	Promoter (<=1kb)	386	PCDHA6
chr5_140833815_140834447	BRCA;CESC;ESCA;HNSC;UCEC;UCS	12	5	Promoter (<=1kb)	0	PCDHA7
chr5_140840928_140841421	CESC;OV;UCEC;UCS	12	9	Promoter (<=1kb)	0	PCDHA8
chr5_140841461_140841581	CESC;OV;UCEC;UCS	8	6	Promoter (<=1kb)	274	PCDHA8
chr5_140850157_140850277	BRCA;CESC;HNSC;LUAD;LUSC;OV;UCEC;UCS	15	0	Promoter (1-2kb)	1775	PCDHA9
chr5_140850622_140850742	BRCA;CESC;HNSC;LUAD;LUSC;OV;UCEC;UCS	13	0	Promoter (2-3kb)	2240	PCDHA9
chr5_140855775_140856105	BRCA;CESC;UCEC;PAAD	13	6	Promoter (<=1kb)	0	PCDHA10
chr5_140856341_140856547	BRCA;CESC;UCEC;PAAD	11	5	Promoter (<=1kb)	331	PCDHA10
chr5_140861160_140861504	HNSC;LUSC;LIHC	11	0	Promoter (<=1kb)	0	PCDHA10
chr5_140862405_140863494	UCS	94	0	Promoter (1-2kb)	1181	PCDHA10
chr5_140869127_140869356	UCEC;UCS	14	11	Promoter (<=1kb)	170	PCDHA11
chr5_140874630_140875533	BRCA;CESC;HNSC;LUSC;UCEC;UCS	17	18	Promoter (<=1kb)	0	PCDHA12
chr5_140875804_140875924	BRCA;CESC;HNSC;LUSC;UCEC;UCS	6	13	Promoter (<=1kb)	494	PCDHA12
chr5_140881557_140882411	BRCA;CESC;ESCA;HNSC;LUSC;UCEC;UCS;PAAD	25	9	Promoter (<=1kb)	0	PCDHA13
chr5_140882500_140882620	BRCA;CESC;ESCA;HNSC;LUSC;UCEC;UCS;PAAD	8	11	Promoter (<=1kb)	231	PCDHA13
chr5_140882627_140882747	BRCA;CESC;ESCA;HNSC;LUSC;UCEC;UCS;PAAD	7	10	Promoter (<=1kb)	358	PCDHA13
chr5_140925873_140927627	CESC;COAD;HNSC;STAD;UCEC	143	44	Promoter (<=1kb)	0	PCDHAC1
chr5_141039858_141041377	CESC	52	112	Exon	-9997	PCDHB1
chr5_141050679_141051791	CESC;STAD	36	12	Promoter (<=1kb)	0	PCDHB1
chr5_141077908_141078050	BRCA;CESC;HNSC;LUAD;LUSC;OV;UCEC;UCS	10	9	Promoter (<=1kb)	0	PCDHB1-AS1
chr5_141094389_141094874	CESC	23	27	Promoter (<=1kb)	0	PCDHB2
chr5_141095346_141095566	CESC	11	1	Promoter (<=1kb)	731	PCDHB2
chr5_141100371_141100691	CESC;HNSC;LUAD;LUSC;OV;READ;UCEC;UCS	14	14	Promoter (<=1kb)	0	PCDHB3
chr5_141100775_141101936	CESC;HNSC;LUAD;LUSC;OV;READ;UCEC;UCS	41	2	Promoter (<=1kb)	302	PCDHB3
chr5_141121309_141122847	CESC;COAD;HNSC	41	7	Promoter (<=1kb)	0	PCDHB4
chr5_141135081_141135741	CESC;UCEC;UCS	24	12	Promoter (<=1kb)	0	PCDHB5
chr5_141135948_141136687	CESC;UCEC;UCS	29	2	Promoter (<=1kb)	742	PCDHB5
chr5_141149599_141151104	CESC;UCEC	56	9	Promoter (<=1kb)	0	PCDHB6
chr5_141155732_141156843	BRCA;HNSC	37	7	Promoter (<=1kb)	0	PCDHB17P
chr5_141172308_141173603	LIHC	38	10	Promoter (<=1kb)	0	PCDHB7
chr5_141182231_141183905	CESC;ESCA;LUSC;UCEC;UCS	46	17	Promoter (<=1kb)	0	PCDHB16
chr5_141192209_141192587	CESC;UCS	8	9	Promoter (<=1kb)	0	PCDHB10
chr5_141208648_141209613	UCEC;UCS	24	7	Promoter (<=1kb)	0	PCDHB12
chr5_141233744_141234588	BRCA;CESC;HNSC;UCEC;UCS	17	6	Promoter (<=1kb)	0	PCDHB18P
chr5_141234741_141235488	BRCA;CESC;HNSC;UCEC;UCS	23	2	Promoter (<=1kb)	190	PCDHB18P
chr5_141241276_141241396	BRCA;CESC;ESCA;HNSC;LUAD;LUSC;UCEC;UCS	10	0	Promoter (1-2kb)	1155	PCDHB19P
chr5_141241732_141241852	BRCA;CESC;ESCA;HNSC;LUAD;LUSC;UCEC;UCS	6	0	Promoter (1-2kb)	1611	PCDHB19P
chr5_141242097_141242217	BRCA;CESC;ESCA;HNSC;LUAD;LUSC;UCEC;UCS	5	0	Promoter (1-2kb)	1976	PCDHB19P
chr5_141245216_141246296	BRCA;CESC;HNSC;LUSC;OV;READ;UCEC;UCS	37	14	Promoter (<=1kb)	0	PCDHB15
chr5_141303321_141304227	UCEC	59	1	Promoter (<=1kb)	0	SLC25A2
chr5_141304518_141304638	UCEC	5	0	Promoter (<=1kb)	-469	SLC25A2
chr5_141326262_141326701	CESC;UCEC;UCS	18	92	Exon	-3813	PCDHGA1
chr5_141330360_141331009	CESC;UCEC;UCS	21	10	Promoter (<=1kb)	0	PCDHGA1
chr5_141338113_141339870	CESC;HNSC;LUSC;OV;UCEC;UCS	61	12	Promoter (<=1kb)	0	PCDHGA2
chr5_141343345_141344214	BRCA	27	11	Promoter (<=1kb)	0	PCDHGA3
chr5_141344231_141344351	BRCA	9	3	Promoter (<=1kb)	197	PCDHGA3
chr5_141344636_141344905	BRCA	8	0	Promoter (<=1kb)	602	PCDHGA3
chr5_141345025_141345245	UCEC	7	2	Promoter (<=1kb)	991	PCDHGA3
chr5_141345391_141345688	UCEC	16	1	Promoter (1-2kb)	1357	PCDHGA3
chr5_141349861_141351006	CESC;UCEC	42	29	Promoter (<=1kb)	0	PCDHGB1
chr5_141354938_141355544	CESC;ESCA;UCEC;UCS	30	7	Promoter (<=1kb)	0	PCDHGA4
chr5_141355775_141355995	CESC;ESCA;UCEC;UCS	18	0	Promoter (<=1kb)	735	PCDHGA4
chr5_141359885_141360473	BRCA	26	7	Promoter (<=1kb)	0	PCDHGB2
chr5_141360710_141361148	BRCA;PAAD	15	1	Promoter (<=1kb)	668	PCDHGB2
chr5_141363675_141364510	BRCA;CESC;ESCA;HNSC;LUAD;LUSC;READ;STAD;UCEC;UCS	25	2	Promoter (<=1kb)	0	PCDHGA5
chr5_141364528_141364648	BRCA;CESC;ESCA;HNSC;LUAD;LUSC;READ;STAD;UCEC;UCS	9	1	Promoter (<=1kb)	296	PCDHGA5
chr5_141364684_141365423	BRCA;CESC;ESCA;HNSC;LUAD;LUSC;READ;STAD;UCEC;UCS	40	0	Promoter (<=1kb)	452	PCDHGA5
chr5_141370142_141371940	CESC;ESCA;HNSC;LUSC;READ;STAD;UCEC;UCS	66	12	Promoter (<=1kb)	0	PCDHGB3
chr5_141373819_141374431	BRCA;CESC;HNSC;LUAD;OV;STAD;UCEC;PAAD;LIHC	37	5	Promoter (<=1kb)	0	PCDHGA6
chr5_141382542_141383797	CESC;ESCA;HNSC;LUAD;LUSC;STAD;UCEC;PAAD	59	10	Promoter (<=1kb)	0	PCDHGA7
chr5_141392518_141392986	LIHC	22	10	Promoter (<=1kb)	0	PCDHGA8
chr5_141393188_141393614	UCEC	24	2	Promoter (<=1kb)	555	PCDHGA8
chr5_141393855_141394123	BRCA;CESC;ESCA;HNSC;LUSC;UCS	4	0	Promoter (1-2kb)	1222	PCDHGA8
chr5_141398627_141399691	BRCA;CESC;ESCA;HNSC;LUAD;LUSC;OV;UCEC;UCS;PAAD	45	1	Promoter (<=1kb)	640	PCDHGB5
chr5_141402709_141403056	BRCA;CESC;ESCA;HNSC;LUAD;LUSC;STAD;UCEC;UCS;PAAD	14	5	Promoter (<=1kb)	0	PCDHGA9
chr5_141407346_141408530	BRCA;LUSC;UCEC;UCS	55	11	Promoter (<=1kb)	0	PCDHGB6
chr5_141412880_141413352	CESC;HNSC;LUSC;UCEC;UCS	14	22	Promoter (<=1kb)	0	PCDHGA10
chr5_141413424_141413973	CESC;HNSC;LUSC;UCEC;UCS	31	15	Promoter (<=1kb)	437	PCDHGA10
chr5_141420625_141421417	BRCA;CESC;ESCA;HNSC;LUAD;LUSC;OV;READ;STAD;UCEC;UCS;LIHC	40	27	Promoter (<=1kb)	0	PCDHGA11
chr5_141421552_141421978	BRCA;CESC;ESCA;HNSC;LUAD;LUSC;OV;READ;STAD;UCEC;UCS;LIHC	19	4	Promoter (<=1kb)	324	PCDHGA11
chr5_141425909_141426492	OV	16	0	Promoter (<=1kb)	0	PCDHGB8P
chr5_141430415_141431854	BRCA;CESC;ESCA;HNSC;LUAD;LUSC;OV;READ;STAD;UCEC;UCS;PAAD;LIHC	87	19	Promoter (<=1kb)	0	PCDHGA12
chr5_141431952_141432414	BRCA;CESC;ESCA;HNSC;LUAD;LUSC;OV;READ;STAD;UCEC;UCS;PAAD;LIHC	30	0	Promoter (1-2kb)	1363	PCDHGA12
chr5_141441561_141442203	UCS	50	2	Exon	10972	PCDHGA12
chr5_141475141_141478600	CESC;COAD;READ	173	78	Promoter (<=1kb)	0	PCDHGC3
chr5_141484061_141484731	CESC;COAD;ESCA;HNSC;READ;STAD	11	11	Promoter (<=1kb)	-266	PCDHGC4
chr5_141484867_141486698	CESC;COAD;ESCA;HNSC;READ;STAD	80	29	Promoter (<=1kb)	0	PCDHGC4
chr5_141512175_141512865	BRCA;COAD;READ;STAD;LIHC	28	50	3' UTR	4105	PCDHGC4
chr5_141512963_141513470	BRCA;COAD;READ;STAD;LIHC	31	32	3' UTR	4893	PCDHGC4
chr5_141753013_141754093	CESC;OV;PAAD	57	10	Intron	21094	LOC124901094
chr5_141883227_141883665	READ	30	21	Exon	-3981	PCDH1
chr5_141968583_141969578	CESC	73	200	Promoter (<=1kb)	0	RNF14
chr5_142551546_142551963	BRCA;CESC	26	18	Intron	69379	FGF1
chr5_143401861_143403006	BRCA	72	105	Promoter (<=1kb)	0	NR3C1
chr5_143403979_143404492	BRCA	60	105	Promoter (<=1kb)	0	NR3C1
chr5_143404565_143406063	COAD	78	203	Promoter (<=1kb)	0	NR3C1
chr5_144598574_144599012	CESC	22	2	Distal Intergenic	393297	KCTD16
chr5_1444119_1444343	BRCA;CESC;COAD;ESCA;READ	12	4	Promoter (1-2kb)	1097	SLC6A3
chr5_1444481_1444856	BRCA;CESC;COAD;ESCA;READ	29	5	Promoter (<=1kb)	584	SLC6A3
chr5_1444921_1445479	BRCA;CESC;COAD;ESCA;READ	60	9	Promoter (<=1kb)	0	SLC6A3
chr5_1445570_1446509	BRCA;CESC;COAD;ESCA;HNSC;READ;STAD;UCEC	87	6	Promoter (<=1kb)	-130	SLC6A3
chr5_145856555_145856747	BRCA;CESC;HNSC;LUSC;LIHC	12	22	Distal Intergenic	16267	GRXCR2
chr5_146334043_146334619	BRCA;COAD;HNSC	26	13	Intron	-4220	POU4F3
chr5_146337364_146337759	CESC;COAD;UCEC	24	4	Promoter (1-2kb)	-1080	POU4F3
chr5_146338016_146338196	CESC;COAD;UCEC	4	2	Promoter (<=1kb)	-643	POU4F3
chr5_146338235_146338355	CESC;COAD;UCEC	3	3	Promoter (<=1kb)	-484	POU4F3
chr5_146338383_146338503	CESC;COAD;UCEC	10	6	Promoter (<=1kb)	-336	POU4F3
chr5_146338610_146339293	CESC;COAD;UCEC	47	14	Promoter (<=1kb)	0	POU4F3
chr5_146339342_146339462	CESC;COAD;UCEC	8	5	Promoter (<=1kb)	503	POU4F3
chr5_146339495_146340601	CESC;COAD;UCEC	88	24	Promoter (<=1kb)	656	POU4F3
chr5_146342533_146343452	CESC;COAD;READ;UCEC	53	8	Intron	3694	POU4F3
chr5_146344686_146344990	BRCA;CESC;COAD;HNSC;LUAD;LUSC;UCEC	19	8	Intron	5847	POU4F3
chr5_146378781_146379396	CESC;ESCA;UCEC	26	0	Promoter (1-2kb)	-1818	LOC105378213
chr5_146877212_146877407	BRCA	6	5	Promoter (1-2kb)	1174	PPP2R2B
chr5_146877746_146878686	BRCA	73	24	Promoter (<=1kb)	0	PPP2R2B
chr5_146878800_146879505	BRCA	24	18	Promoter (<=1kb)	0	PPP2R2B
chr5_147508803_147510563	CESC;COAD;READ;STAD	122	30	Promoter (<=1kb)	0	DPYSL3
chr5_147782349_147782661	CESC;LIHC	11	20	Promoter (<=1kb)	0	JAKMIP2
chr5_148654018_148654566	CESC;STAD	54	9	Promoter (<=1kb)	0	HTR4
chr5_148654718_148655278	CESC;STAD	7	6	Promoter (<=1kb)	-191	HTR4
chr5_149428772_149429212	BRCA	7	8	Promoter (<=1kb)	0	MIR143
chr5_149430262_149430672	BRCA	13	104	Promoter (<=1kb)	0	MIR145
chr5_150189773_150190728	CESC;READ	68	8	Promoter (<=1kb)	0	SLC6A7
chr5_150412603_150413278	UCS	20	123	Promoter (<=1kb)	0	CD74
chr5_150487556_150489339	LUSC	19	91	Promoter (1-2kb)	1225	NDST1
chr5_150507823_150508263	LUSC	14	4	Promoter (<=1kb)	0	NDST1
chr5_150671335_150672069	COAD	48	20	Promoter (<=1kb)	0	MYOZ3
chr5_150672156_150672276	COAD	7	17	Promoter (<=1kb)	99	MYOZ3
chr5_150672303_150673165	COAD	39	20	Promoter (<=1kb)	0	MYOZ3
chr5_150904645_150905414	COAD;UCEC	36	165	Promoter (<=1kb)	0	ZNF300
chr5_150946272_150946972	BRCA;ESCA;HNSC;LUAD;LUSC;READ;STAD	38	45	Promoter (<=1kb)	0	ZNF300P1
chr5_150947203_150947372	CESC;UCEC;UCS	6	1	Promoter (<=1kb)	-605	ZNF300P1
chr5_151020140_151021118	BRCA	57	56	Promoter (<=1kb)	0	GPX3
chr5_151686608_151686989	BRCA;CESC;ESCA;READ;STAD;UCEC	17	26	Promoter (<=1kb)	0	SPARC
chr5_151923958_151924872	BRCA	40	49	Promoter (<=1kb)	0	GLRA1
chr5_151924979_151925440	BRCA	27	12	Promoter (<=1kb)	-128	GLRA1
chr5_151925504_151925734	BRCA	12	1	Promoter (<=1kb)	-653	GLRA1
chr5_151925909_151926667	BRCA	8	1	Promoter (1-2kb)	-1058	GLRA1
chr5_154472917_154473391	CESC;PAAD	23	8	Distal Intergenic	4836	HAND1
chr5_154473481_154474897	CESC;PAAD	60	9	Distal Intergenic	3330	HAND1
chr5_154475402_154475946	CESC;PAAD	32	7	Promoter (2-3kb)	2281	HAND1
chr5_154476012_154476722	UCEC	43	12	Promoter (1-2kb)	1505	HAND1
chr5_154477416_154479610	BRCA;CESC;COAD;ESCA;STAD	156	22	Promoter (<=1kb)	0	HAND1
chr5_154480061_154480939	BRCA;COAD;READ	33	5	Promoter (1-2kb)	-1834	HAND1
chr5_154482558_154483218	CESC;HNSC;LUAD;LUSC;PAAD	41	16	Distal Intergenic	-4331	HAND1
chr5_154483797_154483917	CESC;HNSC;LUAD;LUSC;PAAD	8	8	Exon	-5570	HAND1
chr5_154483964_154484271	CESC;HNSC;LUAD;LUSC;PAAD	13	9	Exon	-5737	HAND1
chr5_154646740_154646960	UCS	18	6	Distal Intergenic	-36026	LARP1
chr5_154647258_154647697	UCS	32	120	Distal Intergenic	-35289	LARP1
chr5_154691492_154691712	UCS	15	10	Intron	5716	MIR1303
chr5_154850510_154850950	BRCA;STAD	9	53	Promoter (<=1kb)	0	FAXDC2
chr5_15499307_15500323	CESC;COAD;READ;STAD	62	21	Promoter (<=1kb)	0	FBXL7
chr5_15500437_15501848	CESC;COAD;READ;STAD	58	20	Promoter (<=1kb)	0	FBXL7
chr5_155727845_155728161	COAD;LUAD;READ;STAD	26	13	Distal Intergenic	-142183	SGCD
chr5_155728293_155729374	COAD;LUAD;READ;STAD	98	22	Distal Intergenic	-140970	SGCD
chr5_155729461_155730045	COAD;LUAD;READ;STAD	29	9	Distal Intergenic	-140299	SGCD
chr5_157574416_157574836	BRCA;LUAD	27	21	Promoter (<=1kb)	905	ADAM19
chr5_157575060_157575180	BRCA;LUAD	5	37	Promoter (<=1kb)	561	ADAM19
chr5_157575432_157575860	BRCA	50	50	Promoter (<=1kb)	0	ADAM19
chr5_157575965_157576198	BRCA	17	24	Promoter (<=1kb)	-190	ADAM19
chr5_157650993_157652973	BRCA;LIHC	116	18	Promoter (<=1kb)	0	SOX30
chr5_159051457_159051727	BRCA;CESC;COAD;ESCA;HNSC;READ	22	11	Intron	22067	EBF1
chr5_159095356_159095684	CESC;COAD;READ;STAD;UCEC	20	18	Promoter (<=1kb)	686	EBF1
chr5_159095782_159097914	CESC;COAD;READ;STAD;UCEC	111	48	Promoter (<=1kb)	0	EBF1
chr5_159099040_159099160	STAD	5	64	Promoter (<=1kb)	533	EBF1
chr5_159099254_159099509	COAD	27	44	Promoter (<=1kb)	184	EBF1
chr5_159100238_159101054	CESC;READ	64	97	Promoter (<=1kb)	0	LINC02202
chr5_159103989_159104757	CESC;COAD;ESCA;HNSC;LUSC;READ;UCEC;UCS	46	12	Intron	3307	LINC02202
chr5_159104821_159106368	CESC;ESCA	70	23	Intron	4139	LINC02202
chr5_159106535_159107069	CESC	35	58	Exon	5853	LINC02202
chr5_159209626_159210036	LUSC	30	146	Promoter (<=1kb)	0	RNF145
chr5_159262323_159263564	LIHC	65	157	Promoter (<=1kb)	0	UBLCP1
chr5_159971852_159972533	COAD	84	7	3' UTR	-34086	LOC105377687
chr5_1594136_1594311	COAD;HNSC	16	26	Promoter (<=1kb)	153	SDHAP3
chr5_1594381_1594934	COAD;HNSC	61	89	Promoter (<=1kb)	0	SDHAP3
chr5_161545878_161546787	CESC;HNSC;UCEC	29	12	Promoter (<=1kb)	0	GABRB2
chr5_161546871_161547189	CESC;HNSC;UCEC	11	11	Promoter (<=1kb)	0	GABRB2
chr5_161547545_161548098	CESC;HNSC;UCEC	52	15	Promoter (<=1kb)	0	GABRB2
chr5_161548171_161549449	CESC;HNSC;UCEC	66	15	Promoter (<=1kb)	0	GABRB2
chr5_161846825_161847205	BRCA;CESC;ESCA;HNSC;LUAD;LUSC;STAD	6	10	Promoter (<=1kb)	0	GABRA1
chr5_161847276_161847973	BRCA;CESC;ESCA;HNSC;LUAD;LUSC;STAD	21	6	Promoter (<=1kb)	0	GABRA1
chr5_161848103_161848498	BRCA;CESC;ESCA;HNSC;LUAD;LUSC;STAD	18	10	Promoter (<=1kb)	0	GABRA1
chr5_161848522_161848642	BRCA;CESC;ESCA;HNSC;LUAD;LUSC;STAD	6	6	Promoter (<=1kb)	0	GABRA1
chr5_161848822_161849013	BRCA;CESC;ESCA;HNSC;LUAD;LUSC;STAD	7	4	Promoter (<=1kb)	0	GABRA1
chr5_162066757_162067513	BRCA;ESCA	9	3	Promoter (<=1kb)	0	GABRG2
chr5_162067614_162068123	BRCA;ESCA	15	9	Promoter (<=1kb)	0	GABRG2
chr5_16178891_16179102	CESC;COAD;ESCA;HNSC;LUAD;READ;STAD;PAAD;LIHC	16	42	Promoter (<=1kb)	689	MARCHF11
chr5_16179515_16179635	CESC;COAD;ESCA;HNSC;LUAD;READ;STAD;PAAD;LIHC	17	5	Promoter (<=1kb)	156	MARCHF11
chr5_16179719_16179839	CESC;COAD;ESCA;HNSC;LUAD;READ;STAD;PAAD;LIHC	21	3	Promoter (<=1kb)	0	MARCHF11
chr5_16179923_16180344	CESC;COAD;ESCA;HNSC;LUAD;READ;STAD;PAAD;LIHC	48	5	Promoter (<=1kb)	0	MARCHF11-DT
chr5_166978473_166978933	CESC;COAD	37	16	Promoter (<=1kb)	-96	TENM2
chr5_166979065_166979185	CESC;COAD	7	15	Promoter (<=1kb)	4	TENM2
chr5_166979407_166979527	CESC;COAD	5	9	Promoter (<=1kb)	346	TENM2
chr5_168528945_168529524	CESC;HNSC;LUAD;LIHC	49	22	Promoter (<=1kb)	0	FBLL1
chr5_168529758_168530418	CESC;HNSC;LUAD;LIHC	67	7	Promoter (<=1kb)	453	FBLL1
chr5_169299330_169300780	COAD	75	11	Promoter (<=1kb)	0	SLIT3
chr5_169300929_169301078	COAD	18	12	Promoter (<=1kb)	61	SLIT3
chr5_169301146_169301266	COAD	13	16	Promoter (<=1kb)	-7	SLIT3
chr5_169301490_169302114	COAD	24	12	Promoter (<=1kb)	-351	SLIT3
chr5_169636898_169637174	BRCA;UCEC	10	56	Promoter (<=1kb)	-94	DOCK2
chr5_169637259_169638028	BRCA;UCEC	50	100	Promoter (<=1kb)	0	DOCK2
chr5_170503519_170503671	STAD	4	0	Promoter (<=1kb)	-349	KCNIP1
chr5_170503784_170503935	COAD;READ	8	2	Promoter (<=1kb)	-85	KCNIP1
chr5_170504063_170504839	COAD;READ	67	6	Promoter (<=1kb)	0	KCNIP1
chr5_170681110_170681560	COAD;READ	23	17	Promoter (<=1kb)	0	KCNIP1-AS1
chr5_171307756_171307896	BRCA;CESC;COAD;ESCA;HNSC;LUAD;LUSC;READ;PAAD	7	4	Promoter (1-2kb)	-1352	TLX3
chr5_171308080_171310490	BRCA;CESC;COAD;ESCA;HNSC;LUAD;LUSC;READ;PAAD	233	36	Promoter (<=1kb)	0	TLX3
chr5_171310802_171311763	HNSC;LUSC	87	5	Promoter (1-2kb)	1554	TLX3
chr5_171311966_171312979	HNSC;LUSC	84	12	Promoter (2-3kb)	2718	TLX3
chr5_171313443_171313986	HNSC;LUSC	32	3	Distal Intergenic	4195	TLX3
chr5_171314706_171315824	BRCA;CESC;COAD;ESCA;HNSC;LUAD;LUSC;READ;STAD	89	6	Distal Intergenic	5458	TLX3
chr5_171316145_171317150	CESC;COAD;ESCA;HNSC;LUAD;LUSC;READ;STAD	74	5	Distal Intergenic	6897	TLX3
chr5_172683165_172683577	UCEC	35	3	Exon	14143	LOC107986479
chr5_173228768_173229200	ESCA;UCEC;UCS	39	4	Distal Intergenic	6006	NKX2-5
chr5_173229355_173230968	ESCA;UCEC;UCS	45	7	Distal Intergenic	4238	NKX2-5
chr5_173231550_173233359	CESC;COAD;ESCA;HNSC;LUAD;LUSC;READ;STAD;UCS	130	7	Promoter (1-2kb)	1847	NKX2-5
chr5_173233704_173234136	CESC	35	4	Promoter (1-2kb)	1070	NKX2-5
chr5_173234466_173235308	BRCA	64	25	Promoter (<=1kb)	0	NKX2-5
chr5_173235429_173237593	BRCA;CESC;UCS	89	20	Promoter (<=1kb)	-118	NKX2-5
chr5_173238071_173238191	CESC	4	8	Promoter (2-3kb)	-2760	NKX2-5
chr5_173238342_173238762	CESC	34	20	Distal Intergenic	-3031	NKX2-5
chr5_173238883_173239085	BRCA	18	12	Distal Intergenic	-3572	NKX2-5
chr5_173243730_173244968	ESCA	95	10	Exon	-8419	NKX2-5
chr5_173245386_173246455	BRCA;ESCA;STAD;UCEC	64	7	Distal Intergenic	-10075	NKX2-5
chr5_173323572_173326018	HNSC	65	100	Promoter (<=1kb)	0	STC2
chr5_174688396_174688827	BRCA	20	7	Distal Intergenic	-35755	MSX2
chr5_174731054_174732812	COAD;ESCA;HNSC;LUSC;READ;STAD;UCEC;UCS	106	5	Downstream (<=300bp)	6452	MSX2
chr5_175443409_175445820	COAD	165	32	Promoter (<=1kb)	0	DRD1
chr5_175656884_175657304	LIHC	9	0	Promoter (<=1kb)	-726	HRH2
chr5_175657521_175657741	ESCA	7	16	Promoter (<=1kb)	-289	HRH2
chr5_175658024_175658836	ESCA;READ	81	26	Promoter (<=1kb)	0	HRH2
chr5_175772807_175773607	READ	52	12	Distal Intergenic	-22703	CPLX2
chr5_175795993_175797394	CESC	108	104	Promoter (<=1kb)	0	CPLX2
chr5_175797522_175797719	CESC	13	18	Promoter (<=1kb)	780	CPLX2
chr5_175797836_175798019	CESC	10	27	Promoter (1-2kb)	1094	CPLX2
chr5_175871494_175872617	CESC	97	80	Promoter (<=1kb)	0	CPLX2
chr5_175872723_175873025	CESC	16	15	Promoter (<=1kb)	0	CPLX2
chr5_175873132_175873252	CESC	8	20	Promoter (<=1kb)	322	CPLX2
chr5_176364535_176366635	COAD	169	46	Promoter (<=1kb)	0	ARL10
chr5_176596987_176597653	BRCA	87	16	Exon	6386	CDHR2
chr5_176618738_176620168	COAD	96	46	3' UTR	-8582	GPRIN1
chr5_176620413_176620643	COAD	21	18	3' UTR	8857	MIR4281
chr5_176629513_176629705	UCEC	16	3	Promoter (<=1kb)	-13	MIR4281
chr5_176679994_176680810	CESC;COAD;ESCA;LUSC;READ;STAD;UCEC;UCS	58	4	Distal Intergenic	32374	TSPAN17
chr5_176739443_176740513	CESC	39	12	Promoter (2-3kb)	-2692	LINC01574
chr5_177116788_177117226	ESCA;LUAD;LUSC;UCEC;UCS;LIHC	39	65	Distal Intergenic	-14604	NSD1
chr5_177131614_177132780	UCEC;UCS	108	33	Promoter (<=1kb)	0	NSD1
chr5_177132849_177133001	UCEC;UCS	15	16	Promoter (<=1kb)	-24	NSD1
chr5_177133077_177133467	UCEC;UCS	40	71	Promoter (<=1kb)	0	NSD1
chr5_177400048_177400722	BRCA;ESCA;STAD;UCEC	78	14	Promoter (<=1kb)	0	PFN3
chr5_177401863_177405382	BRCA;STAD	232	266	Promoter (<=1kb)	0	GRK6
chr5_177509029_177509892	UCEC	28	111	Promoter (<=1kb)	0	DOK3
chr5_177510022_177510766	UCEC	16	69	Promoter (<=1kb)	0	DOK3
chr5_177984310_177984970	CESC;COAD;LUSC;READ;UCEC;UCS	61	4	Distal Intergenic	11272	PROP1
chr5_177985584_177985814	CESC;LUSC	16	0	Distal Intergenic	10428	PROP1
chr5_178576604_178577264	BRCA;HNSC	87	8	Promoter (<=1kb)	285	COL23A1
chr5_178577574_178577794	CESC;COAD;ESCA;LUAD;LUSC;READ;STAD;UCEC;UCS	14	6	Promoter (<=1kb)	0	COL23A1
chr5_178588971_178590083	COAD;READ;STAD	82	31	Promoter (<=1kb)	310	COL23A1
chr5_178590188_178590308	COAD;READ;STAD	16	30	Promoter (<=1kb)	85	COL23A1
chr5_178590317_178590437	COAD;READ;STAD	9	27	Promoter (<=1kb)	0	COL23A1
chr5_178590500_178592014	COAD;READ;STAD	47	35	Promoter (<=1kb)	-107	COL23A1
chr5_178940113_178942125	BRCA;COAD;HNSC;LUSC;READ;STAD;UCEC	116	13	Promoter (<=1kb)	0	ZNF454
chr5_178993475_178993901	LIHC	19	0	Promoter (1-2kb)	1222	GRM6
chr5_178994201_178994769	CESC;HNSC;READ;STAD;UCEC	71	4	Promoter (<=1kb)	354	GRM6
chr5_178995069_178995556	CESC;HNSC;READ;STAD;UCEC	28	2	Promoter (<=1kb)	0	GRM6
chr5_179023455_179024328	ESCA	83	78	Promoter (<=1kb)	0	ZNF879
chr5_179060121_179061100	READ	86	44	Promoter (<=1kb)	0	ZNF354C
chr5_179343458_179345104	COAD;READ	148	26	Promoter (<=1kb)	326	ADAMTS2
chr5_179345142_179345262	COAD;READ	21	8	Promoter (<=1kb)	168	ADAMTS2
chr5_179345298_179345440	COAD;READ	19	9	Promoter (<=1kb)	0	ADAMTS2
chr5_179345670_179346060	COAD;READ	23	14	Promoter (<=1kb)	-209	ADAMTS2
chr5_179530306_179530948	LIHC	51	46	Exon	7849	LOC100289470
chr5_179793077_179794111	BRCA;UCEC	24	19	Promoter (<=1kb)	0	LTC4S
chr5_179800788_179804811	READ	143	111	Promoter (<=1kb)	0	MGAT4B
chr5_180207336_180207579	COAD;ESCA;READ;UCEC	9	5	Promoter (1-2kb)	1566	RASGEF1C
chr5_180207653_180208172	COAD;ESCA;READ;UCEC	27	4	Promoter (<=1kb)	973	RASGEF1C
chr5_180209282_180209846	STAD	36	28	Promoter (<=1kb)	-71	RASGEF1C
chr5_180352011_180352245	BRCA	17	8	Promoter (<=1kb)	655	GFPT2
chr5_180352353_180352701	BRCA	40	11	Promoter (<=1kb)	199	GFPT2
chr5_180352778_180353126	BRCA	36	15	Promoter (<=1kb)	0	GFPT2
chr5_180353260_180353469	BRCA	23	30	Promoter (<=1kb)	0	GFPT2
chr5_180353549_180354274	BRCA	72	36	Promoter (<=1kb)	-213	GFPT2
chr5_180354467_180354587	BRCA	6	1	Promoter (1-2kb)	-1131	GFPT2
chr5_180590089_180592151	COAD;READ	177	16	Promoter (<=1kb)	0	SCGB3A1
chr5_180648443_180649235	BRCA;UCEC;PAAD	79	23	Promoter (<=1kb)	310	FLT4
chr5_180649309_180649573	BRCA;UCEC;PAAD	38	10	Promoter (<=1kb)	0	FLT4
chr5_180649674_180649983	CESC;HNSC;STAD	32	4	Promoter (<=1kb)	-50	FLT4
chr5_180650203_180650689	COAD;READ	16	6	Promoter (<=1kb)	-579	FLT4
chr5_180801387_180802803	BRCA	65	108	Promoter (<=1kb)	0	MGAT1
chr5_180802964_180803178	BRCA	14	38	Promoter (<=1kb)	-158	MGAT1
chr5_180803352_180804651	BRCA;UCEC	57	120	Promoter (<=1kb)	0	MGAT1
chr5_181059124_181059424	CESC;COAD;ESCA;HNSC;UCEC;UCS	33	9	Exon	5063	BTNL9
chr5_181059508_181060150	OV	54	12	3' UTR	5447	BTNL9
chr5_181114588_181115663	CESC	62	33	Exon	14914	OR2V1
chr5_181203772_181204365	BRCA	36	58	Promoter (<=1kb)	0	TRIM7
chr5_181204602_181205686	BRCA	126	75	Promoter (<=1kb)	0	TRIM7
chr5_181205808_181206531	BRCA	34	23	Promoter (<=1kb)	-515	TRIM7
chr5_1827447_1827655	LUSC;UCS	10	1	Distal Intergenic	26026	NDUFS6
chr5_1827936_1828056	LUSC;UCS	8	8	Distal Intergenic	26515	NDUFS6
chr5_1828137_1828370	LUSC;UCS	10	7	Distal Intergenic	26716	NDUFS6
chr5_1850455_1851073	LIHC	25	4	Exon	5495	LINC02116
chr5_1851157_1851462	COAD	18	8	Exon	5106	LINC02116
chr5_1867776_1868682	LUAD;LIHC	42	3	Distal Intergenic	-11208	LINC02116
chr5_1874791_1875147	COAD;ESCA	27	4	Distal Intergenic	5946	IRX4
chr5_1875333_1876655	CESC	94	11	Distal Intergenic	4438	IRX4
chr5_1876762_1878952	CESC;COAD;ESCA;HNSC;LUSC;OV;READ;UCEC;UCS	167	10	Promoter (2-3kb)	2141	IRX4
chr5_1879364_1879585	COAD;OV;READ;UCEC	15	4	Promoter (1-2kb)	1508	IRX4
chr5_1879719_1880244	COAD;OV;READ;UCEC	19	3	Promoter (<=1kb)	849	IRX4
chr5_1881525_1883731	LUSC	207	46	Promoter (<=1kb)	0	IRX4
chr5_1883800_1884611	BRCA;LUSC	62	17	Promoter (<=1kb)	0	IRX4-AS1
chr5_1885386_1886570	BRCA;CESC;COAD;LUAD;LUSC;READ;STAD;UCEC;UCS;PAAD	71	6	Promoter (<=1kb)	414	IRX4
chr5_1886713_1886943	BRCA;CESC;COAD;LUAD;LUSC;OV;READ;STAD;UCEC;UCS;PAAD	26	4	Promoter (<=1kb)	41	IRX4
chr5_1887051_1887638	BRCA;CESC;COAD;LUAD;LUSC;OV;READ;STAD;UCEC;UCS;PAAD	78	6	Promoter (<=1kb)	0	IRX4
chr5_1887758_1888114	BRCA;CESC;COAD;LUAD;LUSC;OV;READ;STAD;UCEC;UCS;PAAD	16	3	Promoter (<=1kb)	426	CTD-2194D22.4
chr5_1930543_1931986	COAD;READ;STAD;LIHC	116	16	Promoter (<=1kb)	0	LOC124901165
chr5_19987890_19988300	COAD;READ	18	14	Promoter (<=1kb)	0	CDH18
chr5_19988391_19989429	COAD;READ	20	13	Promoter (<=1kb)	-184	CDH18
chr5_2038404_2038630	LIHC	24	66	Intron	-28218	LOC105374618
chr5_2038692_2038876	LIHC	17	71	Intron	-27972	LOC105374618
chr5_22853261_22853447	CESC;COAD;READ;UCEC	8	12	Promoter (<=1kb)	0	CDH12
chr5_22853525_22853920	CESC;COAD;READ;UCEC	9	7	Promoter (<=1kb)	-181	CDH12
chr5_2334234_2334440	UCS;LIHC	12	1	Distal Intergenic	231137	LOC105374618
chr5_2334704_2334924	UCS;LIHC	12	3	Distal Intergenic	231607	LOC105374618
chr5_24644699_24645418	CESC;COAD	22	18	Promoter (<=1kb)	0	CDH10
chr5_2738771_2739815	BRCA;CESC;COAD;HNSC;LUSC;READ;UCEC;UCS	102	11	Promoter (1-2kb)	-1012	IRX2
chr5_2739876_2741176	BRCA;CESC;COAD;HNSC;LUSC;READ;UCEC;UCS	92	5	Promoter (2-3kb)	-2117	IRX2
chr5_2742968_2743174	HNSC;LUSC;UCEC	10	5	Distal Intergenic	-5209	IRX2
chr5_2743431_2743623	HNSC;LUSC;UCEC	20	6	Distal Intergenic	-5672	IRX2
chr5_2747500_2748100	ESCA;HNSC;LUSC;OV;READ;UCEC	26	1	3' UTR	3562	IRX2
chr5_2749600_2751046	ESCA;HNSC;READ	141	26	Promoter (<=1kb)	616	IRX2
chr5_2751650_2751797	HNSC	12	12	Promoter (<=1kb)	0	IRX2
chr5_2751888_2752036	HNSC	19	9	Promoter (<=1kb)	-95	IRX2-DT
chr5_2752124_2753424	HNSC	88	24	Promoter (<=1kb)	0	IRX2-DT
chr5_2753585_2753961	HNSC;LUSC	12	7	Promoter (1-2kb)	1320	IRX2-DT
chr5_2754033_2754470	HNSC;LUSC	14	6	Promoter (1-2kb)	1768	IRX2-DT
chr5_2754609_2756375	HNSC;LUSC	130	29	Promoter (2-3kb)	2344	IRX2-DT
chr5_2756467_2757131	CESC;HNSC;LUSC	60	24	Exon	4202	IRX2-DT
chr5_2757261_2757453	CESC;HNSC;LUSC	8	2	Exon	4996	IRX2-DT
chr5_2757611_2758049	COAD;READ;UCEC;UCS	14	24	Exon	5346	IRX2-DT
chr5_2914424_2914644	UCS;LIHC	8	2	Distal Intergenic	-6852	LOC107984098
chr5_2914956_2915176	UCS;LIHC	12	8	Distal Intergenic	-6320	LOC107984098
chr5_3121834_3122054	CESC;UCEC	13	5	Distal Intergenic	-55781	LINC01377
chr5_31854157_31855373	CESC	62	38	Promoter (<=1kb)	0	PDZD2
chr5_3197566_3198158	COAD;READ	27	11	Distal Intergenic	18117	LINC01377
chr5_320574_321399	COAD	76	24	Promoter (<=1kb)	-315	AHRR
chr5_321462_322132	CESC	90	46	Promoter (<=1kb)	0	AHRR
chr5_322198_322960	CESC	60	22	Promoter (<=1kb)	0	AHRR
chr5_32708934_32709314	STAD	16	5	Promoter (<=1kb)	-93	NPR3
chr5_32709434_32710847	COAD	76	60	Promoter (<=1kb)	0	NPR3
chr5_32710987_32711412	COAD	28	13	Promoter (<=1kb)	0	NPR3
chr5_32711568_32711688	COAD	4	3	Promoter (<=1kb)	-35	NPR3
chr5_32711715_32711835	COAD	12	5	Promoter (<=1kb)	0	NPR3
chr5_32711898_32714448	COAD	177	50	Promoter (<=1kb)	0	NPR3
chr5_33892117_33893064	COAD	38	18	Promoter (<=1kb)	-98	ADAMTS12
chr5_33935944_33938207	BRCA;CESC;COAD;ESCA;HNSC;LUAD;LUSC;READ;STAD;UCEC	159	22	Promoter (<=1kb)	0	RXFP3
chr5_3428423_3428643	LUSC;READ	12	2	Intron	-24173	LINC02162
chr5_3590357_3591897	CESC;COAD;HNSC;READ;UCEC	123	11	Distal Intergenic	-3935	IRX1
chr5_3592285_3592641	CESC;COAD;HNSC;READ;UCEC;UCS	26	10	Distal Intergenic	-3191	IRX1
chr5_3595152_3595678	CESC;COAD;HNSC;READ;STAD;UCEC	55	11	Promoter (<=1kb)	-154	IRX1
chr5_3595789_3595939	CESC;COAD;HNSC;READ;STAD;UCEC	20	8	Promoter (<=1kb)	0	IRX1
chr5_3596033_3596153	CESC;COAD;HNSC;READ;STAD;UCEC	18	9	Promoter (<=1kb)	201	IRX1
chr5_3596209_3596989	CESC;COAD;HNSC;READ;STAD;UCEC	79	7	Promoter (<=1kb)	377	IRX1
chr5_3597089_3598503	CESC;COAD;HNSC;READ;STAD;UCEC	50	6	Promoter (1-2kb)	1257	IRX1
chr5_3598583_3599379	CESC;COAD;ESCA;HNSC;LUSC;READ;STAD;UCEC;UCS	31	7	Promoter (2-3kb)	2751	IRX1
chr5_35991025_35992171	BRCA;CESC;HNSC;LUSC;STAD	29	23	Promoter (<=1kb)	0	UGT3A1
chr5_3601527_3602929	CESC;COAD;ESCA;HNSC;LUSC;READ;UCEC;UCS	98	10	Downstream (<=300bp)	5695	IRX1
chr5_3605598_3606036	BRCA;CESC;COAD;HNSC;LUSC;UCEC;UCS	28	2	Distal Intergenic	9766	IRX1
chr5_3606329_3606991	BRCA;CESC;COAD;HNSC;LUSC;UCEC;UCS	53	8	Distal Intergenic	10497	IRX1
chr5_36066631_36067289	CESC	20	18	Promoter (<=1kb)	0	UGT3A2
chr5_36605961_36607027	BRCA	31	54	Promoter (<=1kb)	0	SLC1A3
chr5_36607210_36607684	BRCA	13	12	Promoter (<=1kb)	0	SLC1A3
chr5_36692920_36693360	CESC	29	28	Intron	9573	SLC1A3
chr5_37208973_37209393	UCS	28	3	Promoter (2-3kb)	-2591	CPLANE1
chr5_37834464_37837935	CESC;COAD;HNSC;PAAD;LIHC	216	48	Promoter (<=1kb)	0	GDNF
chr5_37838025_37839728	CESC;COAD;READ;STAD	104	15	Promoter (<=1kb)	0	GDNF
chr5_37839813_37840057	CESC;COAD;READ;STAD	28	14	Promoter (<=1kb)	0	LINC02110
chr5_37840166_37840836	CESC;COAD;READ;STAD	62	27	Promoter (<=1kb)	0	GDNF-AS1
chr5_38257404_38258458	CESC;COAD;STAD	58	12	Promoter (<=1kb)	0	EGFLAM
chr5_38258516_38258636	CESC;COAD;STAD	12	15	Promoter (<=1kb)	0	EGFLAM
chr5_38258694_38259352	CESC;COAD;STAD	45	21	Promoter (<=1kb)	29	EGFLAM
chr5_38555581_38556559	COAD	70	42	Promoter (<=1kb)	77	LIFR
chr5_38556640_38556760	COAD	21	52	Promoter (<=1kb)	0	LIFR
chr5_38556792_38558021	COAD	70	78	Promoter (<=1kb)	0	LIFR-AS1
chr5_38845354_38845999	CESC;LUAD	47	73	Promoter (<=1kb)	0	OSMR-DT
chr5_38846088_38846814	CESC;LUAD	55	55	Promoter (<=1kb)	76	OSMR
chr5_39424775_39425522	CESC	51	155	Promoter (<=1kb)	0	DAB2
chr5_40679809_40682857	LIHC	175	76	Promoter (<=1kb)	0	PTGER4
chr5_41509595_41510560	CESC	59	19	Promoter (<=1kb)	41	PLCXD3
chr5_41510635_41510755	CESC	7	14	Promoter (<=1kb)	-34	PLCXD3
chr5_42422861_42423645	STAD	30	44	Promoter (<=1kb)	0	GHR
chr5_42423844_42424163	STAD	21	23	Promoter (<=1kb)	-289	GHR
chr5_42424226_42425278	STAD	66	17	Promoter (<=1kb)	0	GHR
chr5_42756294_42756506	LUSC;UCEC;UCS	6	2	Promoter (<=1kb)	-312	CCDC152
chr5_42756571_42757168	LUSC;UCEC;UCS	20	44	Promoter (<=1kb)	0	CCDC152
chr5_42949077_42950095	BRCA;READ;STAD;UCEC;UCS	43	42	Distal Intergenic	42729	FLJ32255
chr5_42950440_42952120	BRCA	112	107	Distal Intergenic	40704	FLJ32255
chr5_42952176_42952296	CESC;STAD;UCS;LIHC	7	8	Distal Intergenic	40528	FLJ32255
chr5_42991366_42992897	BRCA;LUSC	110	160	Promoter (<=1kb)	0	FLJ32255
chr5_42994470_42994845	BRCA;CESC;COAD;ESCA;HNSC;LUSC;READ;STAD;UCEC;UCS	28	125	Promoter (<=1kb)	-289	LOC105374746
chr5_42994939_42995641	BRCA;CESC;COAD;ESCA;HNSC;LUSC;READ;STAD;UCEC;UCS	35	146	Promoter (<=1kb)	0	LOC105374746
chr5_43017112_43018567	LIHC	89	143	Promoter (<=1kb)	0	ANXA2R-OT1
chr5_43037020_43037680	LUSC;READ	37	14	Promoter (2-3kb)	2639	ANXA2R
chr5_44388585_44389487	CESC	30	10	Promoter (<=1kb)	0	FGF10-AS1
chr5_44389607_44390346	CESC	34	9	Promoter (<=1kb)	0	FGF10
chr5_45695079_45695199	CESC;COAD	8	4	Promoter (<=1kb)	526	HCN1
chr5_45695249_45695419	CESC;COAD	9	5	Promoter (<=1kb)	306	HCN1
chr5_45695540_45695825	CESC;COAD	21	8	Promoter (<=1kb)	0	HCN1
chr5_45696017_45696209	CESC;COAD	27	13	Promoter (<=1kb)	171	HCN1
chr5_45696301_45696568	CESC;COAD	18	19	Promoter (<=1kb)	0	HCN1
chr5_50966792_50967564	CESC	18	12	Promoter (<=1kb)	0	LOC124901181
chr5_50967734_50968022	BRCA	11	9	Promoter (<=1kb)	-726	LOC124901181
chr5_50968593_50968795	BRCA;READ	9	6	Promoter (1-2kb)	1172	LINC02106
chr5_50968871_50970917	BRCA	84	22	Promoter (<=1kb)	0	LINC02106
chr5_51377292_51377502	BRCA;CESC;LUAD;LUSC;READ;UCEC;UCS;PAAD	13	5	Promoter (2-3kb)	2173	ISL1-DT
chr5_51377676_51378563	BRCA;CESC;LUAD;LUSC;READ;UCEC;UCS;PAAD	30	12	Promoter (1-2kb)	1112	ISL1-DT
chr5_51378644_51379436	BRCA	35	18	Promoter (<=1kb)	239	ISL1-DT
chr5_51382379_51383095	BRCA;LUAD;LUSC;UCEC	41	17	Promoter (<=1kb)	237	ISL1-DT
chr5_51383156_51383611	BRCA;LUAD;LUSC;UCEC	47	34	Promoter (<=1kb)	0	ISL1-DT
chr5_51383827_51384227	BRCA;LUAD;LUSC;UCEC	13	8	Promoter (<=1kb)	155	ISL1
chr5_51387324_51388167	CESC	42	12	Promoter (1-2kb)	1120	ISL1
chr5_51388731_51389511	CESC;COAD;READ;UCEC	17	8	Promoter (2-3kb)	2527	ISL1
chr5_51389622_51390490	CESC;COAD;READ;UCEC	60	14	Exon	3418	ISL1
chr5_51398936_51399596	CESC;OV;READ;UCEC	51	11	Distal Intergenic	12732	ISL1
chr5_51399776_51399996	CESC;OV;READ;UCEC	6	4	Distal Intergenic	13572	ISL1
chr5_5139318_5140076	BRCA;CESC;COAD;HNSC;LUAD;READ;STAD;UCEC;PAAD	72	9	Promoter (<=1kb)	0	ADAMTS16-DT
chr5_528302_528566	CESC;COAD;READ	32	1	Distal Intergenic	3597	LOC107986395
chr5_528701_528921	CESC;COAD;READ	24	4	Distal Intergenic	3996	LOC107986395
chr5_529051_529171	UCEC	4	4	Distal Intergenic	4346	LOC107986395
chr5_52932_53515	COAD;READ;STAD	54	7	Distal Intergenic	-38653	PLEKHG4B
chr5_530738_530938	COAD;READ	10	1	Distal Intergenic	4944	MIR4456
chr5_531080_531300	COAD;READ	11	1	Distal Intergenic	4582	MIR4456
chr5_53643_53895	COAD;READ;STAD	33	17	Distal Intergenic	-38273	PLEKHG4B
chr5_54518234_54519551	BRCA	118	31	Promoter (<=1kb)	369	SNX18
chr5_53961_54479	COAD;READ;STAD	35	15	Distal Intergenic	-37689	PLEKHG4B
chr5_54883402_54884491	COAD;READ	93	18	Promoter (<=1kb)	0	LOC124900976
chr5_55220435_55221095	BRCA;CESC;COAD;ESCA;HNSC;LUSC;READ;STAD;UCEC;UCS;LIHC	60	25	3' UTR	6167	MCIDAS
chr5_55222220_55223056	BRCA;CESC;COAD;LUAD;LUSC;OV;READ;UCEC;UCS	28	4	3' UTR	4206	MCIDAS
chr5_55223187_55224074	BRCA;CESC;COAD;LUAD;LUSC;OV;READ;UCEC;UCS	62	5	Intron	3188	MCIDAS
chr5_55232202_55232597	UCEC	26	22	Promoter (<=1kb)	1000	CCNO
chr5_58581545_58583767	CESC	98	78	Promoter (<=1kb)	0	RAB3C
chr5_59892994_59893310	CESC;COAD;HNSC;LUAD;READ	18	8	Promoter (<=1kb)	0	PDE4D
chr5_59893466_59894716	CESC;COAD;HNSC;LUAD;READ	71	21	Promoter (<=1kb)	0	PDE4D
chr5_61625672_61626904	UCEC	86	31	Intron	-10804	LOC124900983
chr5_61732383_61732603	UCEC	11	6	Exon	3065	C5orf64-AS1
chr5_61732887_61733107	UCEC	12	0	Promoter (2-3kb)	2561	C5orf64-AS1
chr5_63959144_63960288	CESC;HNSC;LUAD;STAD;UCEC	54	22	Promoter (2-3kb)	2157	HTR1A
chr5_63960355_63962146	CESC;HNSC;LUAD;STAD;UCEC	117	14	Promoter (<=1kb)	299	HTR1A
chr5_64165153_64166900	CESC	122	33	Promoter (<=1kb)	0	RNF180
chr5_64505761_64507961	CESC;COAD;HNSC;READ	106	32	Promoter (<=1kb)	0	RGS7BP
chr5_64689889_64691260	CESC;COAD;READ;STAD	85	27	Promoter (<=1kb)	0	SHISAL2B
chr5_6448838_6449253	COAD;STAD	39	15	Promoter (<=1kb)	0	UBE2QL1
chr5_6449319_6449465	COAD;STAD	13	9	Promoter (<=1kb)	460	UBE2QL1
chr5_6581554_6583163	COAD	65	19	Promoter (<=1kb)	0	LINC01018
chr5_6583266_6583754	READ	47	18	Promoter (<=1kb)	0	LINC01018
chr5_67165946_67166154	HNSC	6	22	Exon	20143	CD180
chr5_67166430_67166868	HNSC	19	32	Exon	19429	CD180
chr5_71718712_71719894	BRCA;COAD;HNSC;LUAD;READ	76	22	Promoter (<=1kb)	0	CARTPT
chr5_73119067_73120708	PAAD	115	42	Promoter (<=1kb)	0	TMEM171
chr5_73230182_73231466	CESC;COAD;LUAD;LUSC;OV;READ;UCEC;UCS	68	13	Intron	16199	LOC124901002
chr5_73232169_73232859	CESC;COAD;LUAD;LUSC;READ;UCS	36	5	Intron	18186	LOC124901002
chr5_73232938_73234201	CESC;COAD;LUAD;LUSC;READ;UCS	85	13	Intron	18955	LOC124901002
chr5_73234277_73234469	CESC	10	5	Intron	20294	LOC124901002
chr5_73297489_73299608	BRCA;COAD;LUAD;LUSC;READ;STAD;UCEC	137	19	Distal Intergenic	-38298	LINC02230
chr5_73299700_73300004	BRCA;COAD;LUAD;LUSC;READ;STAD;UCEC	28	5	Distal Intergenic	-37902	LINC02230
chr5_73300277_73301685	BRCA;COAD;LUAD;LUSC;READ;STAD;UCEC	55	5	Distal Intergenic	-36221	LINC02230
chr5_73301748_73302218	UCEC	11	3	Distal Intergenic	-35688	LINC02230
chr5_73302924_73303963	BRCA;CESC;LUSC;UCEC	81	25	Distal Intergenic	-33943	LINC02230
chr5_73379794_73382658	BRCA;CESC;ESCA;LUAD;LUSC;STAD;UCS	206	14	Promoter (<=1kb)	0	LOC107986383
chr5_73435755_73438128	BRCA	184	79	Distal Intergenic	10649	FOXD1
chr5_73443667_73445420	BRCA;CESC;COAD;ESCA;HNSC;LUAD;UCS	87	30	Exon	3357	FOXD1
chr5_73450086_73452205	CESC	111	57	Promoter (1-2kb)	-1309	FOXD1
chr5_75611413_75611995	BRCA	44	31	Promoter (<=1kb)	0	ANKDD1B
chr5_75612190_75612346	LIHC	7	10	Promoter (<=1kb)	384	ANKDD1B
chr5_76081828_76082487	CESC	43	6	Promoter (<=1kb)	-896	SV2C
chr5_76082834_76084542	BRCA;CESC;COAD;HNSC	113	34	Promoter (<=1kb)	0	SV2C
chr5_76084858_76085342	BRCA;CESC;COAD;HNSC	29	6	Promoter (<=1kb)	-672	SV2C-AS1
chr5_76952599_76954789	CESC;COAD;ESCA;HNSC;READ;UCEC	130	14	Promoter (<=1kb)	0	CRHBP
chr5_77076973_77077499	READ	56	50	3' UTR	3072	SNORA47
chr5_77077565_77078066	UCEC;UCS	49	52	Promoter (2-3kb)	2505	SNORA47
chr5_77210658_77212053	COAD;READ;STAD	119	10	Promoter (<=1kb)	0	PDE8B
chr5_77627812_77628639	BRCA;CESC;COAD;ESCA;HNSC;LUAD;LUSC;OV;READ;UCEC;UCS	67	15	Distal Intergenic	-7201	WDR41
chr5_77629722_77629842	BRCA;COAD;LUAD	9	13	3' UTR	7151	OTP
chr5_77630029_77630149	BRCA;COAD;LUAD	16	15	3' UTR	6844	OTP
chr5_77630253_77631128	BRCA;COAD;LUAD	76	78	3' UTR	5865	OTP
chr5_77632451_77633262	UCEC	36	21	Intron	3731	OTP
chr5_77636150_77637902	BRCA;CESC;COAD;ESCA;HNSC;LUAD;LUSC;STAD;UCEC;UCS	104	7	Promoter (<=1kb)	0	OTP
chr5_77638428_77638895	BRCA;CESC;COAD;ESCA;HNSC;READ;STAD;UCEC;LIHC	31	14	Promoter (<=1kb)	0	OTP
chr5_77639008_77639922	BRCA;CESC;COAD;ESCA;HNSC;READ;STAD;UCEC;LIHC	44	14	Promoter (<=1kb)	-295	OTP
chr5_77640408_77641813	BRCA;CESC;LUAD;LUSC;READ;UCEC;PAAD	80	8	Promoter (1-2kb)	-1695	OTP
chr5_77643180_77644078	OV	37	9	Distal Intergenic	-4467	OTP
chr5_77644505_77644654	BRCA;READ;PAAD	17	14	Distal Intergenic	-5792	OTP
chr5_77645022_77645220	BRCA;READ;PAAD	9	15	Distal Intergenic	-6309	OTP
chr5_77645288_77645408	BRCA;READ;PAAD	15	10	Distal Intergenic	-6575	OTP
chr5_77645567_77646127	BRCA;READ;PAAD	56	39	Distal Intergenic	-6854	OTP
chr5_77843371_77844189	BRCA;CESC;COAD;HNSC;LUSC	17	8	Intron	24591	TBCA
chr5_77844306_77845473	BRCA;CESC;COAD;HNSC;LUSC	61	9	Intron	23307	TBCA
chr5_77846538_77846976	CESC;ESCA	25	5	Intron	21804	TBCA
chr5_77850372_77851552	COAD;LUSC	67	14	Intron	17228	TBCA
chr5_77957642_77958283	BRCA;CESC;ESCA;HNSC;LUAD;LUSC;READ;UCEC;LIHC	47	15	Promoter (<=1kb)	0	LOC101929154
chr5_77971972_77973088	BRCA	66	30	Distal Intergenic	13774	LOC101929154
chr5_77973348_77973568	BRCA	17	9	Distal Intergenic	15150	LOC101929154
chr5_78509616_78510763	READ;UCS	70	85	5' UTR	-18310	LHFPL2
chr5_79068704_79069662	COAD;LUSC;READ	33	22	Promoter (<=1kb)	0	DMGDH
chr5_79069731_79070008	CESC	27	24	Promoter (<=1kb)	0	BHMT2
chr5_79070090_79070602	CESC	28	25	Promoter (<=1kb)	314	BHMT2
chr5_79111029_79111880	BRCA;ESCA;HNSC;LUAD;LUSC;UCEC;UCS	33	24	Promoter (<=1kb)	0	BHMT
chr5_79112330_79112550	BRCA;ESCA;HNSC;LUAD;LUSC;UCEC;UCS	26	7	Promoter (<=1kb)	521	BHMT
chr5_7849368_7850480	CESC;HNSC	51	17	Promoter (<=1kb)	653	CFAP90
chr5_7850808_7851209	CESC;ESCA;HNSC	51	27	Promoter (<=1kb)	0	CFAP90
chr5_7851274_7852020	BRCA;UCEC	24	51	Promoter (<=1kb)	74	MTRR
chr5_79688965_79689954	READ	51	17	Promoter (<=1kb)	0	CMYA5
chr5_79690050_79690690	READ	25	21	Promoter (<=1kb)	214	CMYA5
chr5_80033917_80034776	COAD;READ	12	7	Promoter (<=1kb)	-572	THBS4
chr5_80035043_80035277	COAD;READ	15	8	Promoter (<=1kb)	-71	THBS4
chr5_80035347_80036116	COAD;READ	54	10	Promoter (<=1kb)	0	THBS4
chr5_81232287_81233594	ESCA;HNSC	42	29	Promoter (<=1kb)	0	CKMT2
chr5_81393976_81394141	CESC;UCEC	23	4	Promoter (<=1kb)	0	ACOT12
chr5_81394228_81394780	CESC;UCEC	26	11	Promoter (<=1kb)	-49	ACOT12
chr5_83470933_83472044	CESC	52	30	Promoter (<=1kb)	0	VCAN
chr5_83472412_83473444	CESC	66	64	Promoter (<=1kb)	487	VCAN
chr5_83473633_83473853	COAD	8	68	Promoter (1-2kb)	1708	VCAN
chr5_83474407_83474623	COAD	20	63	Promoter (2-3kb)	2482	VCAN
chr5_83474721_83474841	COAD	7	46	Promoter (2-3kb)	2796	VCAN
chr5_83721119_83721735	CESC	17	3	Promoter (<=1kb)	-264	HAPLN1
chr5_83721796_83722695	CESC	72	31	Promoter (<=1kb)	-941	HAPLN1
chr5_84381984_84382571	BRCA;COAD;STAD	28	21	Promoter (<=1kb)	0	EDIL3-DT
chr5_84382661_84382825	BRCA;COAD;STAD	7	19	Promoter (<=1kb)	174	EDIL3-DT
chr5_84382902_84383428	BRCA;COAD;STAD	22	13	Promoter (<=1kb)	415	EDIL3-DT
chr5_84383501_84384636	BRCA;COAD;STAD	93	25	Promoter (<=1kb)	0	EDIL3
chr5_84384717_84384902	BRCA;COAD;STAD	22	12	Promoter (<=1kb)	0	EDIL3-DT
chr5_88141229_88141471	BRCA;CESC;UCEC;UCS	16	49	Promoter (2-3kb)	2984	LOC124901023
chr5_88141479_88141703	BRCA;CESC;UCEC;UCS	16	49	Promoter (2-3kb)	2752	LOC124901023
chr5_88143240_88143650	BRCA;ESCA;LUAD;LUSC;OV;UCEC;UCS;LIHC	14	10	Promoter (<=1kb)	805	LOC124901023
chr5_88144180_88145014	BRCA;CESC;COAD;ESCA;LUAD;LUSC;UCEC;UCS;LIHC	29	4	Promoter (<=1kb)	0	LOC124901023
chr5_88145110_88146375	UCS	40	20	Promoter (<=1kb)	-655	LOC124901023
chr5_88659389_88660384	BRCA;CESC;ESCA;LUAD;LUSC;OV;UCEC;UCS	39	14	Promoter (<=1kb)	0	MIR9-2HG
chr5_88660502_88661002	BRCA	36	38	Promoter (<=1kb)	-661	MIR9-2HG
chr5_88661064_88661610	BRCA	32	53	Promoter (1-2kb)	-1223	MIR9-2HG
chr5_88667464_88668397	CESC;UCS	28	17	Promoter (<=1kb)	-525	MIR9-2
chr5_88671848_88673220	BRCA;CESC;COAD;ESCA;HNSC;LUAD;LUSC	64	26	Promoter (<=1kb)	0	MIR9-2HG
chr5_88673338_88673640	BRCA;CESC;COAD;ESCA;HNSC;LUAD;LUSC	8	8	Promoter (<=1kb)	0	MIR9-2HG
chr5_88674212_88675269	BRCA;HNSC;LUSC	91	40	Promoter (<=1kb)	-488	MIR9-2HG
chr5_88675382_88675853	BRCA;HNSC;LUSC	24	50	Promoter (<=1kb)	-180	MEF2C-AS2
chr5_88675917_88676312	BRCA;HNSC;LUSC	27	57	Promoter (<=1kb)	0	MEF2C-AS2
chr5_88677974_88678196	BRCA;CESC;COAD;ESCA;HNSC;LUAD;LUSC;OV;READ;STAD;UCEC;UCS;PAAD	15	9	Promoter (<=1kb)	-246	MIR9-2HG
chr5_88678271_88678412	BRCA;CESC;COAD;ESCA;HNSC;LUAD;LUSC;OV;READ;STAD;UCEC;UCS;PAAD	13	7	Promoter (<=1kb)	33	MIR9-2HG
chr5_88678552_88678810	BRCA;CESC;COAD;ESCA;HNSC;LUAD;LUSC;OV;READ;STAD;UCEC;UCS;PAAD	13	7	Promoter (<=1kb)	-79	MIR9-2HG
chr5_88679686_88679996	BRCA;ESCA;READ;UCEC;PAAD	14	4	Promoter (1-2kb)	-1213	MIR9-2HG
chr5_88680137_88680340	BRCA;ESCA;READ;UCEC;PAAD	10	36	Promoter (1-2kb)	-1664	MIR9-2HG
chr5_88680402_88680782	CESC;UCS	35	56	Promoter (1-2kb)	-1929	MIR9-2HG
chr5_88681005_88681189	CESC;UCS	10	5	Promoter (2-3kb)	-2532	MIR9-2HG
chr5_88683581_88683976	CESC;UCEC	18	22	Promoter (<=1kb)	705	MIR9-2HG
chr5_88684195_88684539	CESC;UCEC	19	13	Promoter (<=1kb)	142	MIR9-2HG
chr5_88685036_88685541	CESC;COAD;READ	42	15	Promoter (<=1kb)	0	MIR9-2HG
chr5_88685602_88686114	CESC;COAD;READ	17	6	Promoter (<=1kb)	-555	MIR9-2HG
chr5_88688959_88690360	CESC	65	13	Promoter (<=1kb)	623	MIR9-2HG
chr5_88690458_88691625	COAD;STAD	58	41	Promoter (<=1kb)	0	MIR9-2HG
chr5_88691776_88692259	CESC;COAD;HNSC;STAD	23	7	Promoter (<=1kb)	-719	MIR9-2HG
chr5_88692352_88692532	CESC;COAD;HNSC;STAD	12	7	Promoter (1-2kb)	-1295	MIR9-2HG
chr5_88692616_88693597	CESC;COAD;HNSC;STAD	35	12	Promoter (<=1kb)	375	GSCAR
chr5_88694197_88694393	BRCA;CESC;COAD;ESCA;HNSC;LUAD;LUSC;READ;STAD;UCEC;UCS	14	3	Promoter (<=1kb)	-148	GSCAR
chr5_88694563_88694871	BRCA;CESC;COAD;ESCA;HNSC;LUAD;LUSC;READ;STAD;UCEC;UCS	9	2	Promoter (<=1kb)	27	GSCAR
chr5_88695236_88695584	BRCA;CESC;COAD;ESCA;HNSC;LUAD;LUSC;READ;STAD;UCEC;UCS	16	3	Promoter (<=1kb)	-195	GSCAR
chr5_88888782_88890460	CESC;COAD	65	60	Promoter (<=1kb)	0	MEF2C
chr5_93569364_93570182	CESC	12	6	Promoter (<=1kb)	0	NR2F1-AS1
chr5_93570460_93574573	CESC;COAD;READ	224	37	Promoter (<=1kb)	0	NR2F1-AS1
chr5_93574734_93574930	LUSC	8	3	Intron	-3391	NR2F1-AS1
chr5_93578064_93578614	READ	17	9	Promoter (2-3kb)	2165	NR2F1-AS1
chr5_93579042_93579590	READ	35	9	Promoter (1-2kb)	1189	NR2F1-AS1
chr5_93597988_93599272	LUSC	33	11	Exon	6015	NR2F1
chr5_93601833_93602815	BRCA;CESC;COAD;READ;LIHC	45	25	Exon	9860	NR2F1
chr5_93603918_93604458	BRCA;COAD;READ	49	10	Distal Intergenic	11945	NR2F1
chr5_93620528_93621179	LIHC	54	70	Promoter (<=1kb)	0	MIR2277
chr5_93621312_93622084	LIHC	52	34	Promoter (<=1kb)	0	LOC124901028
chr5_95619265_95620739	BRCA;ESCA	85	55	Promoter (<=1kb)	0	GPR150
chr5_95620911_95621658	BRCA	85	44	Promoter (<=1kb)	824	GPR150
chr5_95823200_95823775	UCEC	8	66	Promoter (<=1kb)	-474	GLRX
chr5_96431008_96433064	BRCA;CESC;HNSC;LUSC;UCEC	75	35	Promoter (<=1kb)	0	PCSK1
chr5_96433136_96433602	BRCA;CESC;HNSC;LUSC;UCEC	20	12	Promoter (<=1kb)	0	PCSK1
chr5_96433814_96434595	CESC	15	30	Promoter (<=1kb)	0	PCSK1
chr6_99588593_99589695	COAD	73	40	Exon	-17079	PRDM13
chr6_99590240_99590640	LUAD	8	3	Distal Intergenic	-16134	PRDM13
chr6_99590718_99591617	CESC;COAD;ESCA;HNSC;READ	62	8	Distal Intergenic	-15157	PRDM13
chr6_99602450_99604088	BRCA;CESC;COAD;HNSC;LUSC	109	34	Promoter (2-3kb)	-2686	PRDM13
chr6_99604641_99604915	BRCA;CESC;COAD;HNSC;LUSC;STAD	10	6	Promoter (1-2kb)	-1859	PRDM13
chr6_99605247_99607383	BRCA;CESC;COAD;HNSC;LUSC;STAD	93	16	Promoter (<=1kb)	0	PRDM13
chr6_99607707_99608482	BRCA;CESC;COAD;HNSC;LUSC;STAD	40	4	Promoter (<=1kb)	874	PRDM13
chr6_99608576_99609445	BRCA;CESC;COAD;ESCA;HNSC;LUAD;LUSC;READ;STAD;UCEC	31	8	Promoter (1-2kb)	1743	PRDM13
chr6_99612394_99613629	CESC	82	23	3' UTR	5561	PRDM13
chr6_99613916_99615026	BRCA;STAD	99	28	3' UTR	7083	PRDM13
chr6_99618525_99619399	BRCA;CESC;HNSC;LUAD;LUSC;OV;UCEC;UCS	74	11	Distal Intergenic	11692	PRDM13
chr6_99992531_99994422	CESC;ESCA	81	8	Promoter (<=1kb)	0	MCHR2-AS1
chr6_100446162_100446819	BRCA;CESC;COAD;HNSC;LUAD;LUSC;OV;UCEC;UCS	20	10	Intron	16858	SIM1
chr6_100447109_100448238	BRCA;CESC;COAD;HNSC;LUAD;LUSC;OV;UCEC;UCS	61	8	Exon	15439	SIM1
chr6_100448470_100449790	BRCA;CESC;COAD;HNSC;LUAD;LUSC;OV;UCEC;UCS	75	5	Exon	13887	SIM1
chr6_100453825_100454485	CESC;HNSC;LUSC;UCEC;UCS	32	12	Exon	9192	SIM1
chr6_100455120_100456500	BRCA	77	15	Intron	7177	SIM1
chr6_100456710_100457163	BRCA	9	4	Intron	6514	SIM1
chr6_100457244_100457987	BRCA	34	10	Intron	5690	SIM1
chr6_100458079_100459206	BRCA	68	10	Intron	4471	SIM1
chr6_100461331_100461625	COAD;HNSC;LIHC	23	8	Promoter (2-3kb)	2052	SIM1
chr6_100463649_100465413	BRCA;LUAD;READ;STAD;LIHC	129	22	Promoter (<=1kb)	0	SIM1
chr6_100465562_100465886	BRCA;LUAD;READ;STAD;LIHC	8	9	Promoter (<=1kb)	-641	SIM1
chr6_100465953_100468093	COAD	84	5	Promoter (1-2kb)	-1032	SIM1
chr6_100469039_100469791	BRCA;CESC;COAD;ESCA;HNSC;READ;LIHC	49	4	Distal Intergenic	-4118	SIM1
chr6_101392426_101393645	CESC;COAD;STAD	53	25	Promoter (<=1kb)	-63	GRIK2
chr6_101393679_101393799	CESC;COAD;STAD	17	18	Promoter (<=1kb)	0	GRIK2
chr6_101393828_101394186	CESC;COAD;STAD	25	12	Promoter (<=1kb)	0	GRIK2
chr6_101398490_101399876	CESC;ESCA;HNSC;LUAD;LUSC;READ;UCEC	67	12	Promoter (<=1kb)	0	GRIK2
chr6_101401461_101402197	BRCA;CESC	35	19	Promoter (2-3kb)	2476	GRIK2
chr6_101402310_101403207	BRCA;CESC	48	13	Intron	3325	GRIK2
chr6_10381283_10382157	COAD;LUAD;LUSC;READ;UCS	60	11	Distal Intergenic	-22345	TFAP2A-AS2
chr6_10382498_10382937	COAD;LUSC;READ	28	8	Distal Intergenic	-21565	TFAP2A-AS2
chr6_10383219_10383955	LUAD	50	28	Distal Intergenic	-20547	TFAP2A-AS2
chr6_10384732_10385420	BRCA;CESC;LUAD;LUSC;READ	62	7	Distal Intergenic	-19082	TFAP2A-AS2
chr6_10385528_10385990	BRCA;CESC;LUAD;LUSC;READ	19	6	Distal Intergenic	-18512	TFAP2A-AS2
chr6_10389224_10390277	BRCA;CESC;COAD;LUAD;LUSC;READ;STAD;UCEC;UCS	44	9	Distal Intergenic	-14225	TFAP2A-AS2
chr6_10390411_10391223	BRCA;CESC;COAD;LUAD;LUSC;READ;STAD;UCEC;UCS	44	6	Distal Intergenic	-13279	TFAP2A-AS2
chr6_10398414_10398924	CESC;HNSC	16	5	3' UTR	-5578	TFAP2A-AS2
chr6_10409233_10410052	COAD	32	13	Promoter (<=1kb)	0	TFAP2A-AS1
chr6_10410257_10410684	COAD	21	10	Promoter (<=1kb)	-163	TFAP2A
chr6_10410775_10411042	COAD	9	6	Promoter (<=1kb)	0	TFAP2A
chr6_10411128_10411853	COAD	60	20	Promoter (<=1kb)	-110	TFAP2A
chr6_10413859_10414424	LUAD	32	25	Promoter (<=1kb)	-154	TFAP2A-AS1
chr6_10414569_10415085	LUAD	35	55	Promoter (<=1kb)	0	TFAP2A-AS1
chr6_10415232_10415455	LUAD	15	63	Promoter (<=1kb)	-26	TFAP2A
chr6_10415534_10416402	COAD;UCEC	38	20	Promoter (<=1kb)	0	TFAP2A
chr6_10416549_10419310	COAD	125	73	Promoter (<=1kb)	0	TFAP2A
chr6_10419413_10420180	COAD	46	38	Promoter (<=1kb)	0	TFAP2A
chr6_10420375_10420878	COAD;ESCA;LUAD;OV;READ;STAD;UCEC	22	5	Promoter (<=1kb)	-716	TFAP2A
chr6_10421117_10422436	COAD;ESCA;LUAD;OV;READ;STAD;UCEC	80	10	Promoter (1-2kb)	-1458	TFAP2A
chr6_10425117_10427086	CESC	97	46	Promoter (<=1kb)	0	LOC107986564
chr6_104940238_104940658	BRCA;CESC;COAD;ESCA;HNSC;LUAD;LUSC;READ;UCEC;UCS;PAAD;LIHC	52	24	Promoter (<=1kb)	0	LIN28B-AS1
chr6_104940737_104941690	BRCA;CESC;COAD;ESCA;HNSC;LUAD;LUSC;READ;UCEC;UCS;PAAD;LIHC	125	94	Promoter (<=1kb)	0	LIN28B
chr6_104952792_104953961	BRCA;CESC;COAD;ESCA;HNSC;LUAD;LUSC;OV;READ;STAD;UCEC;UCS;PAAD;LIHC	55	85	Intron	-3146	LIN28B
chr6_104956782_104957257	CESC;READ	14	58	Promoter (<=1kb)	0	LIN28B
chr6_105981049_105981929	BRCA;STAD;UCS	64	7	Distal Intergenic	-11534	PRDM1
chr6_105985517_105986902	LUSC;UCEC	57	7	Distal Intergenic	-6561	PRDM1
chr6_105992697_105995095	LUAD	133	130	Promoter (<=1kb)	0	PRDM1
chr6_106511849_106513334	UCS	123	83	Exon	-27800	CRYBG1
chr6_107487680_107488440	READ	27	6	Promoter (1-2kb)	-1666	SOBP
chr6_108113664_108116053	LUSC;READ	111	65	Intron	-7404	OSTM1-AS1
chr6_108116479_108117391	ESCA;HNSC;UCEC;UCS	47	5	Intron	-6066	OSTM1-AS1
chr6_108117613_108118118	CESC;LUSC	45	22	Intron	-5339	OSTM1-AS1
chr6_108118181_108118478	CESC;LUSC	37	17	Intron	-4979	OSTM1-AS1
chr6_108118488_108118608	CESC;LUSC	19	3	Intron	-4849	OSTM1-AS1
chr6_108118703_108120073	ESCA;HNSC;READ;UCEC;UCS	89	6	Intron	-3384	OSTM1-AS1
chr6_108122900_108123691	UCS	14	4	Promoter (<=1kb)	0	OSTM1-AS1
chr6_108157285_108157747	BRCA	37	9	Exon	7950	OSTM1
chr6_108157842_108158040	BRCA	17	18	Exon	7657	OSTM1
chr6_108158189_108158385	BRCA	19	18	Exon	7312	OSTM1
chr6_108162744_108166410	BRCA;CESC;COAD;LUAD;READ;STAD	182	26	Promoter (<=1kb)	0	OSTM1
chr6_108166499_108167939	PAAD	96	17	Promoter (<=1kb)	-84	NR2E1
chr6_108168003_108169333	BRCA;COAD;ESCA	91	11	Promoter (<=1kb)	0	NR2E1
chr6_108169593_108169732	BRCA;COAD;ESCA	7	4	Promoter (<=1kb)	830	NR2E1
chr6_108169847_108170259	BRCA;COAD;ESCA	30	5	Promoter (1-2kb)	1084	NR2E1
chr6_108170872_108171279	BRCA;CESC;COAD;ESCA;HNSC;LUAD;LUSC;OV;READ;UCEC;UCS;LIHC	19	8	Promoter (2-3kb)	2109	NR2E1
chr6_108171437_108172013	BRCA;CESC;COAD;ESCA;HNSC;LUAD;LUSC;OV;READ;UCEC;UCS;LIHC	17	9	Promoter (2-3kb)	2674	NR2E1
chr6_108174166_108176338	BRCA;LUSC;UCS	109	26	Promoter (<=1kb)	0	NR2E1
chr6_108176435_108176805	BRCA;LUSC;UCS	37	5	Promoter (<=1kb)	331	NR2E1
chr6_10881614_10881824	BRCA;CESC;COAD;ESCA;HNSC;LUAD;LUSC;READ;STAD;UCEC	23	12	Promoter (<=1kb)	217	GCM2
chr6_10881945_10882212	BRCA;CESC;COAD;ESCA;HNSC;LUAD;LUSC;READ;STAD;UCEC	17	9	Promoter (<=1kb)	0	GCM2
chr6_10882597_10882953	BRCA;CESC;COAD;ESCA;HNSC;LUAD;LUSC;READ;STAD;UCEC	24	8	Promoter (<=1kb)	-556	GCM2
chr6_10883506_10883690	BRCA;CESC;COAD;ESCA;HNSC;LUAD;LUSC;READ;STAD;UCEC	11	4	Promoter (1-2kb)	-1465	GCM2
chr6_10883755_10884207	BRCA;CESC;COAD;ESCA;HNSC;LUAD;LUSC;READ;STAD;UCEC	26	5	Promoter (1-2kb)	-1714	GCM2
chr6_10886712_10887486	COAD;READ;UCEC	55	167	Promoter (<=1kb)	0	SYCP2L
chr6_109978006_109980295	BRCA;CESC;HNSC;LUAD;LUSC;PAAD	154	40	Promoter (<=1kb)	0	GPR6
chr6_11042855_11043399	CESC;LUAD	12	23	Promoter (<=1kb)	-83	ELOVL2-AS1
chr6_11043494_11044028	CESC;LUAD	54	36	Promoter (<=1kb)	0	ELOVL2-AS1
chr6_11044192_11044326	CESC;LUAD	24	27	Promoter (<=1kb)	0	ELOVL2
chr6_11044588_11045138	BRCA	41	60	Promoter (<=1kb)	0	ELOVL2-AS1
chr6_110357615_110358065	COAD	47	14	Promoter (<=1kb)	0	METTL24
chr6_110358174_110358726	COAD	48	12	Promoter (<=1kb)	0	METTL24
chr6_110399635_110400496	UCS	52	3	Intron	15066	DDO
chr6_110415646_110415866	UCS	6	27	Promoter (<=1kb)	-71	DDO
chr6_110475475_110477004	BRCA	116	10	Promoter (<=1kb)	0	SLC22A16
chr6_111566425_111567691	LUAD;UCEC	31	27	Promoter (<=1kb)	0	TRAF3IP2
chr6_112367010_112367586	UCEC	54	1	Exon	19680	RFPL4B
chr6_114341268_114341584	BRCA	11	17	Promoter (1-2kb)	1439	HS3ST5
chr6_114341661_114342202	BRCA	26	22	Promoter (<=1kb)	821	HS3ST5
chr6_114342266_114342416	BRCA	18	16	Promoter (<=1kb)	607	HS3ST5
chr6_116370047_116370732	READ;UCEC	27	33	Promoter (<=1kb)	0	DSE
chr6_116764535_116766088	COAD;READ;UCEC	117	25	Promoter (<=1kb)	0	FAM162B
chr6_116876341_116877142	CESC	46	11	Promoter (<=1kb)	-70	RFX6
chr6_116877215_116877555	CESC	28	9	Promoter (<=1kb)	0	RFX6
chr6_117263262_117263688	BRCA;CESC;COAD;ESCA;HNSC;LUAD;LUSC;OV;READ;UCEC;UCS	25	4	Promoter (1-2kb)	1129	LOC105377964
chr6_117263952_117265431	BRCA	55	29	Promoter (<=1kb)	0	LOC105377964
chr6_117265497_117266089	BRCA	50	16	Promoter (<=1kb)	0	VGLL2
chr6_117270183_117270759	CESC;COAD;HNSC;STAD	52	12	Exon	4625	VGLL2
chr6_117270940_117271280	CESC;COAD;HNSC;STAD	25	9	Exon	5382	VGLL2
chr6_117481186_117482791	CESC	89	147	Promoter (<=1kb)	0	DCBLD1
chr6_117906539_117907154	CESC;COAD;ESCA;READ	27	36	Promoter (<=1kb)	-110	SLC35F1
chr6_117907218_117907743	CESC;COAD;ESCA;READ	76	26	Promoter (<=1kb)	0	SLC35F1
chr6_117907991_117908246	CESC;COAD;ESCA;READ	27	18	Promoter (<=1kb)	727	SLC35F1
chr6_117908361_117909118	CESC;COAD;ESCA;READ	35	16	Promoter (1-2kb)	1097	SLC35F1
chr6_117920068_117920497	CESC;COAD;READ	29	20	Intron	12804	SLC35F1
chr6_122995687_122996656	CESC;COAD;ESCA;HNSC;STAD;UCEC	69	24	Promoter (<=1kb)	0	LOC124901392
chr6_122996670_122996790	CESC;COAD;ESCA;HNSC;STAD;UCEC	8	11	Promoter (<=1kb)	0	CLVS2
chr6_124961639_124961905	STAD	7	87	Promoter (<=1kb)	-532	RNF217
chr6_124961981_124962479	STAD	65	95	Promoter (<=1kb)	0	RNF217
chr6_124962579_124962857	STAD	29	41	Promoter (<=1kb)	2	RNF217-AS1
chr6_124962922_124963146	STAD	26	50	Promoter (<=1kb)	0	RNF217-AS1
chr6_124963212_124963720	STAD	16	46	Promoter (<=1kb)	0	RNF217
chr6_127118175_127118540	COAD;READ	22	10	Promoter (<=1kb)	-131	RSPO3
chr6_127118643_127118777	COAD;READ	14	15	Promoter (<=1kb)	0	RSPO3
chr6_127118850_127119109	COAD;READ	25	14	Promoter (<=1kb)	0	LOC105377993
chr6_127119180_127120084	COAD;READ	83	20	Promoter (<=1kb)	0	LOC105377989
chr6_127120223_127120343	COAD;READ	5	7	Promoter (<=1kb)	0	LOC105377989
chr6_127120397_127120619	COAD;READ	20	5	Promoter (<=1kb)	-65	LOC105377989
chr6_127120728_127120958	COAD;READ	14	4	Promoter (<=1kb)	-396	LOC105377989
chr6_12748569_12749419	BRCA;CESC;HNSC;LUAD;LUSC;UCEC	24	23	Promoter (<=1kb)	0	PHACTR1
chr6_12749676_12749796	BRCA;CESC;HNSC;LUAD;LUSC;UCEC	10	6	Promoter (<=1kb)	0	PHACTR1
chr6_12749893_12750225	BRCA;CESC;HNSC;LUAD;LUSC;UCEC	39	16	Promoter (<=1kb)	184	PHACTR1
chr6_127475120_127476380	OV	128	0	Promoter (<=1kb)	0	SOGA3-KIAA0408
chr6_127514367_127515615	CESC	55	25	Promoter (<=1kb)	452	MTCL3
chr6_127516404_127516994	COAD	21	47	Promoter (<=1kb)	-337	MTCL3
chr6_127518327_127519703	BRCA;CESC;COAD;UCEC	62	40	Promoter (<=1kb)	0	MTCL3
chr6_128882949_128883413	CESC;COAD;READ	30	18	Promoter (<=1kb)	0	LAMA2
chr6_1310881_1311785	BRCA	55	85	Promoter (<=1kb)	-313	FOXQ1
chr6_1311855_1313327	BRCA	166	91	Promoter (<=1kb)	0	FOXQ1
chr6_1313485_1313605	BRCA	15	11	Promoter (1-2kb)	1387	FOXQ1
chr6_1313744_1314005	BRCA	37	40	Promoter (1-2kb)	1646	FOXQ1
chr6_133239921_133241199	CESC;COAD;READ;STAD	57	27	Promoter (<=1kb)	0	EYA4
chr6_133241260_133241457	CESC;COAD;READ;STAD	26	17	Promoter (<=1kb)	0	EYA4
chr6_133241575_133242731	CESC	90	21	Promoter (<=1kb)	0	EYA4
chr6_133242847_133242981	CESC	9	8	Promoter (1-2kb)	1215	EYA4
chr6_133243127_133243544	CESC	10	11	Promoter (1-2kb)	1495	EYA4
chr6_133854104_133855608	CESC;COAD;ESCA;HNSC;LUSC	64	18	Intron	-8153	TARID
chr6_133888131_133889302	BRCA;COAD;ESCA;LUAD;LUSC;READ	25	6	Promoter (<=1kb)	0	TARID
chr6_133889383_133890111	BRCA;COAD;ESCA;LUAD;LUSC;READ	55	16	Promoter (<=1kb)	48	TCF21
chr6_133891322_133891980	BRCA;LUAD	38	20	Promoter (<=1kb)	0	TARID
chr6_133892740_133894104	CESC;HNSC;LUSC	46	10	Promoter (<=1kb)	0	TARID
chr6_133895740_133896840	CESC;HNSC	48	17	Promoter (2-3kb)	-2938	TARID
chr6_134115321_134115981	CESC;LUSC;OV;UCEC;UCS	40	7	Exon	41198	LOC124901404
chr6_134317579_134318134	COAD	30	22	Promoter (<=1kb)	0	SGK1
chr6_136920368_136921977	READ	107	27	Promoter (<=1kb)	-324	SLC35D3
chr6_136922059_136922296	COAD	22	13	Promoter (<=1kb)	-5	SLC35D3
chr6_136922951_136923195	COAD;READ;UCEC;UCS	13	5	Promoter (<=1kb)	650	SLC35D3
chr6_136923302_136924326	COAD;READ;UCEC;UCS	85	9	Promoter (1-2kb)	1001	SLC35D3
chr6_1377569_1378636	BRCA;COAD;READ	69	9	Distal Intergenic	-10940	FOXF2
chr6_137487696_137491468	CESC;COAD;ESCA;READ;UCEC;UCS	165	25	Promoter (2-3kb)	2926	OLIG3
chr6_137492387_137492811	BRCA;UCS	14	3	Promoter (1-2kb)	1583	OLIG3
chr6_137492926_137493266	BRCA;UCS	16	9	Promoter (1-2kb)	1128	OLIG3
chr6_137493332_137494212	ESCA	74	15	Promoter (<=1kb)	182	OLIG3
chr6_137494340_137494910	BRCA	16	13	Promoter (<=1kb)	0	OLIG3
chr6_137495282_137496715	BRCA;UCEC	82	16	Promoter (<=1kb)	-888	OLIG3
chr6_137496964_137498233	CESC;COAD;READ	96	16	Promoter (2-3kb)	-2570	OLIG3
chr6_1378769_1379109	BRCA;COAD;READ	35	10	Distal Intergenic	-10467	FOXF2
chr6_1379383_1380123	BRCA;COAD;LUAD;LUSC;READ	41	9	Distal Intergenic	-9453	FOXF2
chr6_1382127_1384641	CESC;COAD;ESCA;HNSC;LUSC;OV;READ;STAD;UCEC;UCS	181	48	Exon	-4935	FOXF2
chr6_1388806_1389154	CESC;COAD;ESCA	22	6	Promoter (<=1kb)	-422	FOXF2
chr6_1389588_1389871	COAD	43	11	Promoter (<=1kb)	12	FOXF2
chr6_1390066_1390186	COAD	17	8	Promoter (<=1kb)	225	MIR6720
chr6_1390239_1390764	COAD	63	12	Promoter (<=1kb)	0	MIR6720
chr6_1390896_1391184	COAD	26	9	Promoter (<=1kb)	-485	MIR6720
chr6_138795680_138796495	UCEC;LIHC	52	18	Promoter (<=1kb)	0	ECT2L
chr6_1391390_1391624	COAD	4	6	Promoter (<=1kb)	-979	MIR6720
chr6_1391780_1392427	COAD	13	7	Promoter (1-2kb)	-1369	MIR6720
chr6_1392654_1393850	CESC;HNSC	98	5	Promoter (2-3kb)	-2243	MIR6720
chr6_1394256_1394827	CESC;ESCA;HNSC;LUSC;OV	12	5	Exon	-3845	MIR6720
chr6_1394907_1395450	CESC;ESCA;HNSC;LUSC;OV	11	6	3' UTR	-4496	MIR6720
chr6_142088005_142089330	BRCA;CESC;HNSC;LUAD;READ;UCEC	63	28	5' UTR	-43595	GJE1
chr6_143677694_143677836	BRCA	6	34	Promoter (<=1kb)	-129	PHACTR2
chr6_143677920_143678215	BRCA	28	107	Promoter (<=1kb)	0	PHACTR2
chr6_143678281_143678708	BRCA	26	90	Promoter (<=1kb)	108	PHACTR2
chr6_146027349_146027555	BRCA	4	5	Promoter (<=1kb)	-91	GRM1
chr6_146027627_146028224	BRCA	31	31	Promoter (<=1kb)	0	GRM1
chr6_146028286_146028797	BRCA	19	38	Promoter (<=1kb)	-265	GRM1
chr6_146028894_146029999	BRCA	59	3	Promoter (<=1kb)	0	GRM1
chr6_146434135_146434794	CESC;COAD;STAD;UCEC	54	5	3' UTR	-109039	RAB32
chr6_146803632_146804106	CESC	23	28	Promoter (<=1kb)	0	KATNBL1P6
chr6_149481910_149482204	UCEC;UCS	9	42	Promoter (<=1kb)	929	ZC3H12D
chr6_149963527_149964806	COAD;LIHC	122	133	Promoter (<=1kb)	0	ULBP1
chr6_151239334_151240318	CESC	43	54	Promoter (<=1kb)	0	AKAP12
chr6_151240385_151242303	COAD;READ	132	78	Promoter (<=1kb)	11	AKAP12
chr6_151806676_151808335	BRCA	91	37	Promoter (<=1kb)	0	ESR1
chr6_151808469_151808799	BRCA	27	10	Promoter (<=1kb)	-308	ESR1
chr6_151808949_151809201	BRCA	13	8	Promoter (<=1kb)	0	ESR1
chr6_1523515_1524384	BRCA	59	53	Distal Intergenic	-77270	FOXCUT
chr6_152636647_152637057	COAD;READ	49	14	Promoter (<=1kb)	0	SYNE1
chr6_152637138_152638126	COAD;READ	28	12	Promoter (<=1kb)	0	SYNE1
chr6_153129777_153129897	BRCA;STAD	6	7	Promoter (1-2kb)	1385	RGS17
chr6_153129968_153130424	BRCA;STAD	38	13	Promoter (<=1kb)	858	RGS17
chr6_153130517_153131237	BRCA;STAD	68	33	Promoter (<=1kb)	45	RGS17
chr6_153131490_153131826	BRCA;STAD	30	14	Promoter (<=1kb)	-208	RGS17
chr6_154039153_154039273	CESC;COAD;ESCA;READ;UCEC	4	11	Promoter (<=1kb)	0	OPRM1
chr6_154039288_154039880	CESC;COAD;ESCA;READ;UCEC	39	22	Promoter (<=1kb)	0	OPRM1
chr6_1555028_1555423	COAD	35	29	Distal Intergenic	-46231	FOXCUT
chr6_158026784_158027194	OV	7	54	Intron	-6296	SYNJ2
chr6_158027209_158027329	OV	4	3	Intron	-6161	SYNJ2
chr6_158027375_158027595	OV	14	1	Exon	-5895	SYNJ2
chr6_158515669_158515841	CESC;UCS;LIHC	7	0	Exon	-20595	TMEM181
chr6_158516056_158516466	CESC;UCS;LIHC	32	1	Exon	-19970	TMEM181
chr6_158938823_158939263	UCEC	22	19	Distal Intergenic	43606	LINC02901
chr6_158939553_158939991	LUSC	28	11	Distal Intergenic	44336	LINC02901
chr6_159168429_159169225	CESC;COAD	47	22	Promoter (<=1kb)	-175	FNDC1
chr6_159232542_159234363	READ	128	8	Exon	-6423	FNDC1-IT1
chr6_159602548_159603160	UCEC	24	0	Intron	-13379	LOC105378085
chr6_1600846_1601946	BRCA	70	6	Promoter (<=1kb)	0	FOXCUT
chr6_1607752_1608989	HNSC	71	46	Promoter (<=1kb)	-926	FOXC1
chr6_160679189_160679367	BRCA;CESC;COAD;HNSC;LUAD;READ;STAD;UCEC;PAAD	21	7	Distal Intergenic	-14914	LPA
chr6_160679505_160679643	BRCA;CESC;COAD;HNSC;LUAD;READ;STAD;UCEC;PAAD	9	7	Distal Intergenic	-15230	LPA
chr6_160767230_160767350	COAD;READ	18	26	Intron	28062	PLG
chr6_160767398_160767607	COAD;READ	14	38	Exon	28230	PLG
chr6_1618744_1620790	LUSC	178	25	Distal Intergenic	3950	GMDS
chr6_1623655_1624720	BRCA;READ;UCEC;LIHC	72	18	Promoter (<=1kb)	20	GMDS
chr6_1624837_1625667	BRCA;READ;UCEC;LIHC	53	14	Promoter (<=1kb)	0	GMDS
chr6_163412841_163413487	READ	27	94	Promoter (<=1kb)	473	CAHM
chr6_163413553_163413913	READ	49	136	Promoter (<=1kb)	47	CAHM
chr6_163413999_163414119	READ	18	97	Promoter (<=1kb)	0	QKI
chr6_163414159_163414279	READ	16	61	Promoter (<=1kb)	159	QKI
chr6_163414303_163414423	READ	19	27	Promoter (<=1kb)	-220	QKI
chr6_163414490_163414610	READ	23	32	Promoter (<=1kb)	-33	QKI
chr6_163415173_163415487	READ	25	14	Promoter (<=1kb)	0	QKI
chr6_163415571_163415887	READ	40	58	Promoter (<=1kb)	333	QKI
chr6_163630432_163630937	BRCA;CESC;LUSC;OV;UCEC;UCS	47	3	Distal Intergenic	-40640	LOC124901499
chr6_163631118_163631312	BRCA;CESC;LUSC;OV;UCEC;UCS	14	1	Distal Intergenic	-40265	LOC124901499
chr6_165309072_165309878	READ	31	19	Promoter (<=1kb)	0	C6orf118
chr6_165660131_165662051	CESC	173	23	Promoter (<=1kb)	0	PDE10A
chr6_165662207_165662327	CESC	13	3	Promoter (<=1kb)	-107	PDE10A
chr6_165663326_165663446	CESC;READ	12	13	Promoter (<=1kb)	-85	PDE10A
chr6_165663484_165664300	CESC;READ	52	18	Promoter (<=1kb)	-243	PDE10A
chr6_165804689_165804809	CESC;COAD;READ	16	7	Intron	119783	PDE10A
chr6_165804986_165805106	CESC;COAD;READ	11	2	Intron	119486	PDE10A
chr6_165805178_165805684	CESC;COAD;READ	30	2	Intron	118908	PDE10A
chr6_165818998_165819655	CESC	23	1	Intron	104937	PDE10A
chr6_165853782_165854257	CESC;ESCA	32	11	Intron	70335	PDE10A
chr6_165854318_165854969	CESC;ESCA	47	16	Intron	69623	PDE10A
chr6_165855061_165855516	COAD;READ	21	5	Intron	69076	PDE10A
chr6_165986988_165987252	CESC;COAD	20	11	Promoter (<=1kb)	-299	LINC00602
chr6_165987382_165987574	CESC;COAD	9	7	Promoter (<=1kb)	0	LINC00602
chr6_165987971_165988271	CESC;COAD	25	29	Promoter (<=1kb)	0	LINC00473
chr6_165988373_165988493	CESC;COAD	8	14	Promoter (<=1kb)	-256	LINC00473
chr6_165988592_165989266	CESC;COAD	54	10	Promoter (<=1kb)	-475	LINC00473
chr6_166005261_166005577	COAD	15	9	Distal Intergenic	-17144	LINC00473
chr6_166005639_166005759	COAD	7	9	Distal Intergenic	-17522	LINC00473
chr6_166005898_166006018	COAD	8	11	Distal Intergenic	-17781	LINC00473
chr6_166006069_166006189	COAD	16	29	Distal Intergenic	-17952	LINC00473
chr6_166006225_166006818	CESC	19	47	Distal Intergenic	-18108	LINC00473
chr6_166008358_166008854	CESC;COAD;ESCA;HNSC;READ	42	21	Distal Intergenic	-20241	LINC00473
chr6_166009086_166009306	CESC;COAD;ESCA;HNSC;READ	16	24	Distal Intergenic	-20969	LINC00473
chr6_166098040_166098832	CESC	26	18	Promoter (<=1kb)	0	LOC729681
chr6_166165530_166165750	BRCA;CESC;COAD;ESCA;HNSC;READ;UCEC;UCS	12	3	Promoter (2-3kb)	2101	TBXT
chr6_166166469_166168051	UCS	125	17	Promoter (<=1kb)	0	TBXT
chr6_166168202_166170428	UCS	156	23	Promoter (<=1kb)	0	LNCDAT
chr6_166253330_166254430	COAD	61	12	Exon	16361	LOC101929297
chr6_166656467_166656941	UCS	19	14	Intron	-28495	RPS6KA2
chr6_167678078_167678232	COAD;READ	6	9	Promoter (<=1kb)	0	LOC124901465
chr6_167678307_167678748	COAD;READ	30	22	Promoter (<=1kb)	109	LOC124901465
chr6_167678895_167679015	COAD;READ	6	16	Promoter (<=1kb)	255	LINC02538
chr6_167679028_167679203	COAD;READ	8	8	Promoter (<=1kb)	67	LINC02538
chr6_167796366_167797650	STAD	76	33	Promoter (<=1kb)	0	LINC01558
chr6_168101166_168101561	CESC;COAD;HNSC;LUSC;READ;UCEC;UCS	39	3	Promoter (<=1kb)	0	FRMD1
chr6_168101629_168102262	CESC;COAD;HNSC;LUSC;READ;UCEC;UCS	54	3	Promoter (<=1kb)	-118	FRMD1
chr6_168132632_168133070	UCEC	30	15	Distal Intergenic	-31121	FRMD1
chr6_168133277_168133497	UCEC	10	5	Distal Intergenic	-31766	FRMD1
chr6_168439849_168441042	BRCA;CESC	48	6	Promoter (<=1kb)	-109	SMOC2
chr6_168441153_168441371	BRCA;CESC	26	8	Promoter (<=1kb)	0	SMOC2
chr6_168441434_168443051	BRCA;CESC	104	16	Promoter (<=1kb)	250	SMOC2
chr6_169253488_169254103	ESCA;LUSC	29	21	Promoter (<=1kb)	0	THBS2
chr6_169254208_169254928	LUSC;UCS	16	8	Promoter (<=1kb)	-158	THBS2
chr6_17015924_17016144	BRCA;COAD;LUAD;READ;STAD;UCEC;UCS;LIHC	26	11	Promoter (<=1kb)	107	LOC105374951
chr6_17016193_17016313	BRCA;COAD;LUAD;READ;STAD;UCEC;UCS;LIHC	8	8	Promoter (<=1kb)	376	LOC105374951
chr6_170022488_170022708	LUSC;UCS	15	0	Distal Intergenic	-124487	LOC101929614
chr6_170022980_170024492	LUSC;UCS	137	9	Distal Intergenic	-122703	LOC101929614
chr6_170288134_170288702	CESC	33	6	Promoter (2-3kb)	-2001	FAM120B
chr6_17280247_17281097	CESC	69	12	Promoter (<=1kb)	-264	RBM24
chr6_17281243_17281396	CESC	15	17	Promoter (<=1kb)	0	RBM24
chr6_17281566_17282470	CESC	66	28	Promoter (<=1kb)	0	RBM24
chr6_17282489_17282687	CESC	8	5	Promoter (<=1kb)	-14	RBM24
chr6_19691394_19691971	CESC;COAD;ESCA;HNSC;LUSC;READ;STAD	34	20	Promoter (<=1kb)	-518	LOC107986575
chr6_19836691_19837191	STAD	30	18	Promoter (<=1kb)	-179	ID4
chr6_19837314_19837867	STAD	70	25	Promoter (<=1kb)	0	ID4
chr6_19837937_19838104	STAD	10	18	Promoter (<=1kb)	567	ID4
chr6_19838172_19839239	STAD	98	50	Promoter (<=1kb)	802	ID4
chr6_21664268_21665072	READ	78	17	Promoter (<=1kb)	0	CASC15
chr6_21665251_21665805	READ	31	10	Promoter (<=1kb)	0	CASC15
chr6_21666070_21666340	STAD	14	19	Promoter (<=1kb)	-48	CASC15
chr6_21666372_21666492	STAD	6	12	Promoter (<=1kb)	0	CASC15
chr6_21666510_21666771	STAD	17	12	Promoter (<=1kb)	66	CASC15
chr6_24125789_24126316	CESC;COAD;READ	39	12	Promoter (<=1kb)	0	NRSN1
chr6_24357473_24358097	CESC;HNSC;LIHC	56	57	Promoter (<=1kb)	0	DCDC2
chr6_24359799_24359973	LIHC	20	71	Promoter (1-2kb)	-1740	DCDC2
chr6_24360035_24360633	LIHC	25	64	Promoter (1-2kb)	-1976	DCDC2
chr6_24493809_24495044	BRCA	69	151	Promoter (<=1kb)	0	ALDH5A1
chr6_24495123_24496170	CESC	58	118	Promoter (<=1kb)	0	GPLD1
chr6_24910272_24911107	CESC	60	36	Promoter (<=1kb)	0	RIPOR2
chr6_25137573_25138952	UCS	18	69	Promoter (<=1kb)	0	CMAHP
chr6_25651447_25652589	CESC;LUAD	42	35	Promoter (<=1kb)	0	SCGN
chr6_25731864_25732803	UCEC;UCS	46	9	Promoter (<=1kb)	0	H2AC2P
chr6_25881980_25882400	UCEC;UCS	29	14	Promoter (<=1kb)	0	SLC17A3
chr6_26016044_26018914	BRCA;UCEC;UCS	102	37	Promoter (<=1kb)	0	H1-1
chr6_26032717_26033977	UCS	52	237	Promoter (<=1kb)	0	H2AC4
chr6_26043591_26044466	UCEC;UCS	33	121	Promoter (<=1kb)	0	H2BC3
chr6_26044766_26045561	UCEC;UCS	31	126	Promoter (<=1kb)	0	H3C3
chr6_26182806_26183509	CESC;UCEC;UCS	18	16	Promoter (<=1kb)	-252	H2BC6
chr6_26183590_26183810	CESC;UCEC;UCS	6	53	Promoter (<=1kb)	0	H2BC6
chr6_26223700_26224726	UCEC;UCS	29	80	Promoter (<=1kb)	0	H3C6
chr6_26224816_26225376	UCEC;UCS	35	58	Promoter (<=1kb)	0	H3C6
chr6_26225449_26226287	UCEC;UCS	28	34	Promoter (<=1kb)	314	H3C6
chr6_26233632_26234264	UCS;LIHC	29	150	Promoter (<=1kb)	723	H1-3
chr6_26234503_26235546	LIHC	35	188	Promoter (<=1kb)	0	H1-3
chr6_26240051_26240831	UCEC;UCS;LIHC	43	76	Promoter (<=1kb)	0	H4C6
chr6_26250007_26250239	LIHC	9	102	Promoter (<=1kb)	396	H3C7
chr6_26250399_26250799	LIHC	22	139	Promoter (<=1kb)	0	H3C7
chr6_26270322_26271000	LIHC	20	54	Promoter (<=1kb)	413	H3C8
chr6_26271101_26272696	LIHC	83	118	Promoter (<=1kb)	0	H3C8
chr6_26272803_26273037	LIHC	9	85	Promoter (<=1kb)	0	H2BC10
chr6_26273098_26273218	LIHC	10	66	Promoter (<=1kb)	167	H2BC10
chr6_26273306_26273443	LIHC	5	52	Promoter (<=1kb)	375	H2BC10
chr6_26330918_26331138	CESC	8	88	Promoter (<=1kb)	762	LOC101928743
chr6_26331486_26331606	CESC	8	118	Promoter (<=1kb)	294	LOC101928743
chr6_26331905_26332343	CESC	16	87	Promoter (<=1kb)	-5	LOC101928743
chr6_26501430_26502060	CESC	52	20	Promoter (<=1kb)	209	BTN1A1
chr6_26577021_26577187	BRCA	11	109	Distal Intergenic	7697	LOC105374988
chr6_26577335_26577679	BRCA	15	136	Distal Intergenic	8011	LOC105374988
chr6_26613688_26614930	BRCA;ESCA;UCEC;UCS	75	10	Distal Intergenic	10955	LOC105374989
chr6_26743982_26744102	BRCA;CESC;COAD;ESCA;HNSC;LUAD;LUSC;READ;UCEC;UCS	5	7	Distal Intergenic	66979	LOC102724851
chr6_26743586_26743778	BRCA;CESC;COAD;ESCA;HNSC;LUAD;LUSC;READ;UCEC;UCS	7	34	Distal Intergenic	66583	LOC102724851
chr6_26743434_26743554	BRCA;CESC;COAD;ESCA;HNSC;LUAD;LUSC;READ;UCEC;UCS	9	44	Distal Intergenic	66431	LOC102724851
chr6_26743202_26743322	BRCA;CESC;COAD;ESCA;HNSC;LUAD;LUSC;READ;UCEC;UCS	9	39	Distal Intergenic	66199	LOC102724851
chr6_27139153_27139389	BRCA;LUAD;LUSC;UCEC;UCS	9	184	Promoter (<=1kb)	0	H4C9
chr6_27139502_27140027	BRCA;LUAD;LUSC;UCEC;UCS	27	141	Promoter (<=1kb)	220	H4C9
chr6_27205743_27206022	CESC;LUSC;OV;UCEC;UCS	13	45	Distal Intergenic	-41679	PRSS16
chr6_27206071_27206272	CESC;LUSC;OV;UCEC;UCS	12	44	Distal Intergenic	-41429	PRSS16
chr6_27237465_27237622	LUSC;UCS	12	108	Distal Intergenic	-10079	PRSS16
chr6_27237997_27238154	LUSC;UCS	8	19	Distal Intergenic	-9547	PRSS16
chr6_27238627_27239287	LUSC;UCEC	28	9	Distal Intergenic	-8414	PRSS16
chr6_27250843_27252098	LIHC	91	245	Promoter (<=1kb)	0	PRSS16
chr6_27260304_27260612	BRCA;CESC;ESCA;HNSC;LUAD;LUSC;OV;READ;UCEC;UCS	24	2	Distal Intergenic	7318	PRSS16
chr6_27260890_27261080	BRCA;CESC;ESCA;HNSC;LUAD;LUSC;OV;READ;UCEC;UCS	10	2	Distal Intergenic	7904	PRSS16
chr6_27267998_27268186	BRCA;ESCA;OV;PAAD	17	3	Exon	15012	PRSS16
chr6_27268499_27269145	CESC;UCS	25	18	Exon	15513	PRSS16
chr6_27279717_27280306	BRCA;CESC	29	145	Distal Intergenic	26731	PRSS16
chr6_27288220_27288658	CESC	21	40	Intron	23615	POM121L2
chr6_27290680_27291068	BRCA;CESC;ESCA;HNSC;LUAD;LUSC;OV;READ;STAD;UCEC;UCS	14	131	Intron	21205	POM121L2
chr6_27291130_27291510	BRCA;CESC;ESCA;HNSC;LUAD;LUSC;OV;READ;STAD;UCEC;UCS	19	18	Intron	20763	POM121L2
chr6_27333239_27333459	BRCA;CESC;HNSC;LUAD;UCEC	11	104	Distal Intergenic	8345	VN1R10P
chr6_27422770_27423208	BRCA	24	7	Distal Intergenic	33778	ZNF391
chr6_27495281_27495889	CESC;COAD;UCEC	33	195	Intron	22087	LOC105375001
chr6_27544980_27545854	BRCA;CESC;COAD;ESCA;HNSC;LUAD;LUSC;READ;STAD;UCEC;UCS	41	165	Distal Intergenic	71786	LOC105375001
chr6_27557898_27558071	BRCA;CESC;ESCA;HNSC;LUAD;LUSC;READ;STAD;UCEC	9	2	Distal Intergenic	84704	LOC105375001
chr6_27558137_27558518	BRCA;CESC;ESCA;HNSC;LUAD;LUSC;READ;STAD;UCEC	20	13	Distal Intergenic	84943	LOC105375001
chr6_27565936_27566156	BRCA;CESC;COAD;ESCA;UCEC;UCS	9	27	Distal Intergenic	92742	LOC105375001
chr6_27566353_27566573	BRCA;CESC;COAD;ESCA;UCEC;UCS	15	14	Distal Intergenic	93159	LOC105375001
chr6_27591906_27592483	BRCA;CESC;HNSC	18	143	Distal Intergenic	-101543	LINC01012
chr6_27602621_27603006	CESC	14	128	Distal Intergenic	-91020	LINC01012
chr6_27630808_27631468	CESC	44	159	Distal Intergenic	-62558	LINC01012
chr6_27667726_27668164	CESC;UCEC	13	32	Distal Intergenic	-25862	LINC01012
chr6_27669339_27669779	CESC	18	50	Distal Intergenic	-24247	LINC01012
chr6_27679894_27681433	BRCA;CESC;COAD;ESCA;HNSC;LUAD;LUSC;OV;READ;STAD;UCEC;UCS;PAAD	82	51	Exon	-12593	LINC01012
chr6_28090804_28091615	BRCA;CESC;HNSC;LUAD;LUSC;OV;UCEC;UCS;LIHC	35	4	Promoter (<=1kb)	0	ZSCAN12P1
chr6_28161248_28161907	UCEC	30	100	Promoter (<=1kb)	0	ZKSCAN8P1
chr6_28207079_28207962	BRCA;CESC;HNSC;LUAD;LUSC;OV;UCEC;UCS;PAAD;LIHC	42	17	Distal Intergenic	10672	TOB2P1
chr6_28208096_28208542	BRCA;CESC;HNSC;LUAD;LUSC;OV;UCEC;UCS;PAAD;LIHC	23	11	Distal Intergenic	10092	TOB2P1
chr6_28258788_28259705	BRCA;CESC;ESCA;HNSC;LUAD;LUSC;OV;READ;STAD;UCEC;UCS;LIHC	57	11	Promoter (<=1kb)	0	NKAPL
chr6_28399267_28400413	BRCA;CESC;READ;UCEC;UCS	60	231	Promoter (<=1kb)	0	ZSCAN12
chr6_28443215_28443734	CESC;COAD;READ;STAD	31	72	Promoter (<=1kb)	0	ZSCAN23
chr6_28478958_28479397	READ	19	1	Intron	10102	LOC124901294
chr6_28489345_28489551	CESC	7	95	Promoter (<=1kb)	0	LOC124901294
chr6_28489846_28490801	CESC	44	66	Promoter (<=1kb)	0	LOC124901295
chr6_28537106_28537260	CESC;COAD;READ;STAD;UCS	8	15	Distal Intergenic	8775	GPX5
chr6_28537526_28537744	CESC;COAD;READ;STAD;UCS	9	29	Distal Intergenic	9195	GPX5
chr6_28542498_28543158	BRCA;CESC;COAD;HNSC;READ;STAD;UCEC	27	214	Distal Intergenic	14167	GPX5
chr6_28586149_28588142	BRCA;HNSC;STAD	59	86	Promoter (<=1kb)	0	SCAND3
chr6_28589206_28589775	BRCA	25	106	Promoter (1-2kb)	-1908	SCAND3
chr6_28589879_28590782	BRCA	30	22	Promoter (2-3kb)	-2581	SCAND3
chr6_28616147_28616807	BRCA;HNSC;LUAD;LUSC;UCEC;UCS	43	155	Promoter (<=1kb)	0	SCAND3
chr6_28633397_28633835	CESC;COAD;HNSC;READ;STAD	18	9	Promoter (1-2kb)	-1734	LOC105374996
chr6_28634663_28635704	BRCA;CESC;COAD;ESCA;HNSC;READ;STAD	53	30	Promoter (<=1kb)	0	LOC105374996
chr6_28635892_28636112	BRCA;CESC;COAD;ESCA;HNSC;READ;STAD	8	5	Promoter (<=1kb)	323	LOC105374996
chr6_28673844_28674670	CESC;COAD;READ;STAD	32	63	Distal Intergenic	-24778	LINC00533
chr6_28693368_28693588	BRCA;CESC;LUAD;LUSC;UCEC;UCS	13	11	Distal Intergenic	-44302	LINC00533
chr6_28693849_28694069	BRCA;CESC;LUAD;LUSC;UCEC;UCS	8	8	Distal Intergenic	-44783	LINC00533
chr6_28709298_28709579	CESC;COAD;ESCA;READ;STAD	14	75	Distal Intergenic	-60232	LINC00533
chr6_28709684_28709804	CESC;COAD;ESCA;READ;STAD	2	85	Distal Intergenic	-60618	LINC00533
chr6_28730027_28730247	CESC;READ;STAD;UCEC	10	11	Distal Intergenic	-80961	LINC00533
chr6_28810277_28810900	CESC;COAD	27	78	Distal Intergenic	28158	LOC124901296
chr6_28825106_28825678	BRCA;CESC;COAD;HNSC;LUAD;LUSC;UCEC;PAAD	19	46	Distal Intergenic	13380	LOC124901296
chr6_28953448_28954227	CESC	23	117	Distal Intergenic	-29460	TRIM27
chr6_28954289_28954509	CESC	13	8	Distal Intergenic	-30301	TRIM27
chr6_28977348_28977468	BRCA;LUAD;LUSC;READ;UCEC;UCS;LIHC	11	9	Distal Intergenic	-8735	HCG15
chr6_28977561_28977787	BRCA;LUAD;LUSC;READ;UCEC;UCS;LIHC	19	19	Exon	-8416	HCG15
chr6_28988221_28989292	BRCA;CESC;ESCA;HNSC;LUAD;LUSC;READ;STAD;UCEC;UCS;LIHC	58	64	Promoter (1-2kb)	1421	HCG15
chr6_29011345_29011722	LIHC	20	60	Distal Intergenic	-6029	ZNF311
chr6_29553139_29554114	BRCA;CESC;COAD;ESCA;HNSC;LUSC;READ;STAD;UCEC;UCS	79	30	Promoter (2-3kb)	2732	OR2I1P
chr6_29625371_29625811	BRCA;HNSC	5	3	Promoter (1-2kb)	-1110	GABBR1
chr6_29626985_29627796	BRCA;CESC;COAD;HNSC;READ	31	33	Promoter (<=1kb)	217	GABBR1
chr6_29628341_29629402	COAD	30	122	Promoter (<=1kb)	-303	GABBR1
chr6_29680321_29681369	LIHC	54	7	Promoter (<=1kb)	0	ZFP57
chr6_29722943_29724123	OV;UCS	65	72	Promoter (<=1kb)	0	HLA-F
chr6_29724203_29724884	UCEC	28	7	Promoter (<=1kb)	0	HLA-F
chr6_29792026_29793542	COAD;READ;UCEC	73	27	Promoter (<=1kb)	0	HLA-V
chr6_29827915_29828035	CESC;COAD;ESCA;HNSC;READ;UCEC;UCS	14	6	Promoter (<=1kb)	70	HLA-G
chr6_29828191_29828479	CESC;COAD;ESCA;HNSC;READ;UCEC;UCS	20	7	Promoter (<=1kb)	346	HLA-G
chr6_29828573_29828718	CESC;COAD;ESCA;HNSC;READ;UCEC;UCS	14	4	Promoter (<=1kb)	728	HLA-G
chr6_29847980_29848418	CESC	13	43	Distal Intergenic	20135	HLA-G
chr6_29850155_29850593	BRCA;CESC;LUAD;UCEC;LIHC	35	14	Exon	22310	HLA-G
chr6_29887474_29887716	UCS	18	13	Promoter (<=1kb)	-36	HLA-H
chr6_29926148_29926671	BRCA	19	22	Promoter (<=1kb)	302	HCG4B
chr6_29926763_29927484	BRCA	61	32	Promoter (<=1kb)	0	HCG4B
chr6_29975572_29975758	BRCA;CESC;HNSC;LUSC;UCS	19	5	Promoter (<=1kb)	460	HCG9
chr6_29976173_29976796	BRCA;CESC;HNSC;LUSC;UCS	28	71	Promoter (<=1kb)	-671	HCG9
chr6_29977153_29977419	BRCA;CESC	18	88	Promoter (<=1kb)	-48	HCG9
chr6_30070869_30072188	LUAD;LUSC;READ	62	17	Promoter (2-3kb)	2663	PPP1R11
chr6_30127158_30128037	BRCA;CESC;ESCA;HNSC;LUAD;LUSC;READ;UCEC;UCS;LIHC	46	13	Distal Intergenic	4929	LOC124900227
chr6_30171613_30172641	CESC;READ;STAD;UCEC;PAAD	58	19	Promoter (1-2kb)	1300	TRIM15
chr6_30198091_30199386	HNSC	31	1	5' UTR	5379	TRIM26
chr6_30200533_30201411	HNSC	7	75	5' UTR	3354	TRIM26
chr6_30357924_30358144	CESC;COAD	14	34	Distal Intergenic	12755	RPP21
chr6_30449613_30452232	COAD	68	19	Exon	29402	LOC105375012
chr6_30453101_30453975	COAD;READ	22	55	Intron	27659	LOC105375012
chr6_30678855_30679389	CESC;UCEC	15	109	Exon	5355	PPP1R18
chr6_30679761_30679938	BRCA	2	16	Intron	4806	PPP1R18
chr6_30683479_30684295	BRCA	7	31	Promoter (<=1kb)	449	PPP1R18
chr6_30684362_30684690	BRCA	9	22	Promoter (<=1kb)	54	PPP1R18
chr6_30684895_30685543	UCEC;UCS	10	50	Promoter (<=1kb)	-151	PPP1R18
chr6_30685570_30685690	UCEC;UCS	4	20	Promoter (<=1kb)	-826	PPP1R18
chr6_30685734_30686076	UCEC;UCS	14	51	Promoter (<=1kb)	569	PPP1R18
chr6_30687341_30688346	UCEC	36	198	Promoter (<=1kb)	0	PPP1R18
chr6_30769124_30769784	COAD;READ	10	204	Promoter (2-3kb)	2326	HCG20
chr6_30913521_30915439	UCEC	89	186	Promoter (<=1kb)	0	VARS2
chr6_30915746_30916370	UCS	12	32	Promoter (<=1kb)	-58	VARS2
chr6_30916758_30917288	HNSC	7	1	Promoter (<=1kb)	330	VARS2
chr6_30917520_30917791	UCEC	6	2	Promoter (<=1kb)	-973	VARS2
chr6_31178104_31179172	UCS	11	16	Promoter (<=1kb)	-205	PSORS1C3
chr6_31180554_31180873	UCS	22	13	Promoter (<=1kb)	0	POU5F1
chr6_31538448_31539276	BRCA	7	14	Promoter (1-2kb)	1260	ATP6V1G2-DDX39B
chr6_31539538_31540009	READ	5	4	Promoter (<=1kb)	527	ATP6V1G2-DDX39B
chr6_31540231_31540581	BRCA	6	13	Promoter (<=1kb)	0	ATP6V1G2-DDX39B
chr6_31558041_31558161	UCEC	6	2	Exon	-9614	ATP6V1G2
chr6_31558190_31558310	UCEC	8	2	Exon	-9763	ATP6V1G2
chr6_31559859_31560519	UCEC	8	127	Exon	-11432	ATP6V1G2
chr6_31615327_31616250	OV	11	51	Promoter (<=1kb)	0	AIF1
chr6_31662073_31662535	COAD	7	30	Promoter (1-2kb)	-1295	C6orf47
chr6_31663688_31664219	COAD	9	111	Promoter (<=1kb)	778	GPANK1
chr6_31664287_31664763	COAD	8	143	Promoter (<=1kb)	234	GPANK1
chr6_31664869_31667121	COAD	99	358	Promoter (<=1kb)	0	GPANK1
chr6_31680242_31681043	HNSC	13	81	Promoter (<=1kb)	0	LY6G5C
chr6_31681150_31681952	BRCA	41	58	Promoter (<=1kb)	0	LY6G5C
chr6_31682952_31683521	BRCA;CESC;HNSC;LUSC;UCEC;UCS	38	31	Promoter (<=1kb)	519	LY6G5C
chr6_31727620_31727840	CESC	4	50	Promoter (1-2kb)	1037	DDAH2
chr6_31728080_31729128	BRCA;LUSC	58	34	Promoter (<=1kb)	0	DDAH2
chr6_31729268_31730585	BRCA;LUSC	70	244	Promoter (<=1kb)	0	DDAH2
chr6_31730655_31731160	BRCA;LUSC	12	32	Promoter (<=1kb)	-38	DDAH2
chr6_31733153_31733591	LUSC;UCEC;UCS	3	7	Promoter (2-3kb)	-2536	DDAH2
chr6_31734803_31735147	LUSC	7	157	Promoter (1-2kb)	1383	CLIC1
chr6_31765765_31766804	BRCA;CESC;OV;UCEC	43	27	Promoter (<=1kb)	-177	SAPCD1-AS1
chr6_31814702_31816251	UCEC	82	237	Promoter (<=1kb)	0	HSPA1L
chr6_32095061_32097481	LUAD	149	17	Exon	11740	TNXB
chr6_32097783_32098440	CESC;ESCA	8	1	5' UTR	10781	TNXB
chr6_32148130_32149400	BRCA;COAD;READ;STAD;UCS	61	20	Promoter (<=1kb)	457	PRRT1
chr6_32149503_32149881	BRCA;COAD;READ;STAD;UCS	15	4	Promoter (<=1kb)	0	PRRT1
chr6_32150096_32150774	BRCA;COAD;READ;STAD;UCS	44	7	Promoter (<=1kb)	-239	PRRT1
chr6_32150842_32151035	CESC	1	3	Promoter (<=1kb)	888	PRRT1
chr6_32151809_32151946	BRCA	9	4	Promoter (<=1kb)	0	PRRT1
chr6_32152096_32152849	BRCA	11	22	Promoter (<=1kb)	-157	PRRT1
chr6_32152976_32155553	BRCA	95	323	Promoter (<=1kb)	0	PRRT1
chr6_32175848_32175968	PAAD	9	69	Promoter (<=1kb)	0	AGPAT1
chr6_32176969_32178341	PAAD	36	244	Promoter (<=1kb)	0	AGPAT1
chr6_32195201_32197615	CESC	102	387	Promoter (<=1kb)	0	GPSM3
chr6_32255242_32255713	UCEC	17	89	Promoter (<=1kb)	0	TSBP1-AS1
chr6_32760996_32762532	BRCA;COAD;LUSC;READ;LIHC	75	0	Promoter (<=1kb)	934	HLA-DQB2
chr6_3280268_3280445	UCEC	11	4	Intron	3675	SLC22A23
chr6_32879420_32880069	UCEC;UCS	37	3	Exon	-14230	LOC100294145
chr6_32952735_32953457	UCS	11	93	Promoter (<=1kb)	0	HLA-DMA
chr6_33116542_33118024	CESC	40	35	Promoter (<=1kb)	0	HLA-DPB2
chr6_33191522_33191642	CESC	4	7	Promoter (<=1kb)	812	COL11A2
chr6_33191716_33191916	CESC	4	7	Promoter (<=1kb)	538	COL11A2
chr6_33192218_33193262	CESC	63	16	Promoter (<=1kb)	0	COL11A2
chr6_33193291_33193411	LIHC	16	9	Promoter (<=1kb)	-792	COL11A2
chr6_33193435_33194073	LIHC	18	8	Promoter (<=1kb)	-936	COL11A2
chr6_33194395_33194826	BRCA	6	0	Promoter (<=1kb)	534	RXRB
chr6_33195234_33195684	BRCA	9	16	Promoter (<=1kb)	0	RXRB
chr6_33195787_33196111	BRCA	5	5	Promoter (<=1kb)	-427	RXRB
chr6_33206899_33207019	HNSC	1	5	Promoter (<=1kb)	-816	MIR219A1
chr6_33207362_33207556	COAD	9	11	Promoter (<=1kb)	-279	MIR219A1
chr6_33207633_33207753	HNSC	4	33	Promoter (<=1kb)	-82	MIR219A1
chr6_33207835_33208594	COAD	43	186	Promoter (<=1kb)	0	MIR219A1
chr6_33208661_33209046	COAD	24	76	Promoter (<=1kb)	161	RING1
chr6_33247830_33247950	BRCA	7	1	Promoter (<=1kb)	-974	LOC105375022
chr6_33248011_33250230	BRCA	96	273	Promoter (<=1kb)	0	HCG25
chr6_33427487_33427719	UCEC	7	44	Promoter (<=1kb)	-314	SYNGAP1
chr6_33428099_33428219	UCS	21	31	Promoter (<=1kb)	-11	SYNGAP1
chr6_33428251_33428907	UCEC	19	136	Promoter (<=1kb)	21	SYNGAP1
chr6_33430697_33431375	UCEC	13	67	Promoter (<=1kb)	-356	SYNGAP1
chr6_33771574_33772012	BRCA	35	65	3' UTR	5132	LEMD2
chr6_33975666_33976326	CESC;COAD;ESCA;LUAD;READ	41	7	Distal Intergenic	23725	MIR1275
chr6_34143921_34144253	COAD;READ	26	28	Promoter (1-2kb)	1834	GRM4
chr6_34144390_34145539	COAD	139	38	Promoter (<=1kb)	548	GRM4
chr6_34145693_34146225	COAD	36	30	Promoter (<=1kb)	0	GRM4
chr6_34235304_34235424	LIHC	11	33	Promoter (1-2kb)	-1449	HMGA1
chr6_34235599_34237296	LIHC	143	293	Promoter (<=1kb)	0	HMGA1
chr6_34465334_34465714	LIHC	19	8	Promoter (<=1kb)	-347	PACSIN1
chr6_34465798_34466064	LIHC	29	36	Promoter (<=1kb)	0	PACSIN1
chr6_34466183_34467094	LIHC	37	29	Promoter (<=1kb)	44	PACSIN1
chr6_35140793_35140913	CESC	5	1	Promoter (<=1kb)	114	TCP11
chr6_35141017_35141666	CESC	70	20	Promoter (<=1kb)	0	TCP11
chr6_35181846_35182653	LIHC	58	27	Distal Intergenic	-31303	SCUBE3
chr6_35212938_35213772	COAD	53	19	Promoter (<=1kb)	-184	SCUBE3
chr6_35511476_35511974	BRCA;HNSC;LUSC;STAD;UCEC;UCS	33	3	Promoter (<=1kb)	0	TULP1
chr6_35512086_35512710	BRCA;HNSC;LUSC;STAD;UCEC;UCS	32	1	Promoter (<=1kb)	0	TULP1
chr6_35512776_35513188	BRCA;HNSC;LUSC;STAD;UCEC;UCS	11	0	Promoter (<=1kb)	0	TULP1
chr6_35727692_35728694	LUSC	69	213	Promoter (<=1kb)	0	FKBP5
chr6_36284991_36285761	CESC;ESCA;READ;UCEC	32	17	Intron	14531	PNPLA1
chr6_36840114_36841162	COAD	63	49	Promoter (<=1kb)	-670	CPNE5
chr6_3742401_3742619	CESC	16	65	Intron	-3507	PXDC1
chr6_3742953_3743368	CESC	16	42	Intron	-4059	PXDC1
chr6_37535765_37536835	LIHC	73	60	Exon	18587	MIR4462
chr6_37648548_37649599	BRCA;COAD;HNSC;LUSC;READ;LIHC	79	25	Promoter (<=1kb)	0	MDGA1
chr6_37650009_37650447	ESCA;HNSC	33	19	Promoter (1-2kb)	-1379	MDGA1
chr6_37705538_37706146	CESC;ESCA;OV;READ;UCEC;LIHC	35	64	Distal Intergenic	-6232	MDGA1
chr6_390884_391209	CESC;COAD;READ;STAD;UCEC	8	27	Promoter (<=1kb)	-530	IRF4
chr6_391272_391609	CESC;COAD;READ;STAD;UCEC	40	34	Promoter (<=1kb)	-130	IRF4
chr6_391663_392272	CESC;COAD;READ;STAD;UCEC	52	56	Promoter (<=1kb)	0	IRF4
chr6_392372_393111	CESC;COAD;READ;STAD;UCEC	83	26	Promoter (<=1kb)	595	IRF4
chr6_393173_393513	CESC;COAD;READ;STAD;UCEC	45	14	Promoter (1-2kb)	1396	IRF4
chr6_40599464_40599668	BRCA;CESC;COAD;ESCA;HNSC;READ;STAD;PAAD;LIHC	15	6	Distal Intergenic	-12100	LRFN2
chr6_40599731_40599904	BRCA;CESC;COAD;ESCA;HNSC;READ;STAD;PAAD;LIHC	14	7	Distal Intergenic	-12367	LRFN2
chr6_40754608_40754828	BRCA	14	3	Distal Intergenic	-39245	LOC101929535
chr6_40755080_40755300	BRCA	9	7	Distal Intergenic	-39717	LOC101929535
chr6_4078360_4079821	UCEC;UCS	119	5	Promoter (<=1kb)	0	FAM217A
chr6_41027432_41028523	READ	53	121	3' UTR	4464	UNC5CL
chr6_41369151_41369556	CESC;HNSC	22	86	Distal Intergenic	33300	NCR2
chr6_41371465_41371885	CESC	38	10	Distal Intergenic	35614	NCR2
chr6_41371981_41372101	HNSC	11	9	Distal Intergenic	36130	NCR2
chr6_41373414_41374887	CESC;COAD	120	19	Distal Intergenic	37563	NCR2
chr6_41375378_41375636	CESC;COAD;LUAD;PAAD	14	8	Distal Intergenic	39527	NCR2
chr6_41375839_41376415	CESC;COAD;LUAD;PAAD	19	5	Distal Intergenic	39988	NCR2
chr6_41442968_41443181	READ	12	49	Distal Intergenic	-55852	LINC01276
chr6_41443257_41443457	READ	14	31	Distal Intergenic	-55576	LINC01276
chr6_41470168_41471315	UCS	75	31	Intron	-27718	LINC01276
chr6_41502980_41503418	BRCA	23	26	Promoter (<=1kb)	536	LINC01276
chr6_41504184_41504404	BRCA	8	40	Promoter (1-2kb)	1740	LINC01276
chr6_41504552_41504756	BRCA	12	17	Promoter (2-3kb)	2108	LINC01276
chr6_41505042_41505871	BRCA	61	49	Promoter (2-3kb)	2598	LINC01276
chr6_41560410_41562390	ESCA;READ;UCEC;UCS	71	52	Intron	-7784	FOXP4
chr6_41636651_41638335	COAD	115	21	Promoter (<=1kb)	0	MDFI
chr6_41638483_41639067	CESC	56	16	Promoter (<=1kb)	0	MDFI
chr6_41639370_41639940	CESC	25	6	Promoter (<=1kb)	843	MDFI
chr6_42178038_42178441	BRCA;CESC;UCEC;UCS	24	8	Promoter (<=1kb)	0	GUCA1A
chr6_42771160_42771348	BRCA;ESCA;READ;LIHC	17	77	Distal Intergenic	-10704	BICRAL
chr6_42911083_42911303	BRCA;CESC;READ;UCEC	9	15	Distal Intergenic	-4686	PTCRA
chr6_42911493_42911922	BRCA;CESC;READ;UCEC	32	26	Distal Intergenic	-4067	PTCRA
chr6_43242767_43243506	BRCA;LUAD;LIHC	23	24	Promoter (<=1kb)	0	TTBK1
chr6_43243513_43243633	BRCA;LUAD;LIHC	20	19	Promoter (<=1kb)	32	TTBK1
chr6_43275247_43275367	UCEC	20	43	Intron	-20327	SLC22A7
chr6_43275447_43275567	UCEC	8	32	Intron	-20127	SLC22A7
chr6_43275910_43276224	STAD	18	26	Intron	-19470	SLC22A7
chr6_43276335_43276455	STAD	7	30	Intron	-19239	SLC22A7
chr6_43276544_43277840	STAD	29	71	Intron	-17854	SLC22A7
chr6_43284965_43285121	ESCA;STAD	14	3	Exon	-10573	SLC22A7
chr6_43285276_43285817	ESCA;STAD	55	5	3' UTR	-9877	SLC22A7
chr6_43644577_43645457	BRCA	47	22	Promoter (<=1kb)	0	RSPH9
chr6_43645525_43645677	BRCA	10	9	Promoter (<=1kb)	479	RSPH9
chr6_44002289_44002662	CESC	30	50	Promoter (<=1kb)	32	SCIRT
chr6_44002737_44003333	CESC	66	59	Promoter (<=1kb)	-43	SCIRT
chr6_44341992_44342963	COAD	44	24	Promoter (<=1kb)	0	SPATS1
chr6_45419589_45420541	UCEC	63	54	Promoter (1-2kb)	-1495	RUNX2
chr6_45663226_45664100	BRCA;CESC;ESCA;HNSC;LUSC;UCEC;UCS	84	6	3' UTR	-86456	RUNX2-AS1
chr6_50706598_50707036	BRCA;CESC;COAD;ESCA;HNSC;LUAD;LUSC;READ;STAD;UCEC;UCS	25	8	Distal Intergenic	-6490	TFAP2D
chr6_50707752_50707972	BRCA;CESC;COAD;ESCA;HNSC;LUAD;LUSC;OV;READ;STAD;UCEC;UCS	14	5	Distal Intergenic	-5554	TFAP2D
chr6_50714621_50714795	CESC;COAD;ESCA;HNSC;LUAD;LUSC;UCEC	14	3	Promoter (1-2kb)	1095	TFAP2D
chr6_50714889_50715501	CESC;COAD;ESCA;HNSC;LUAD;LUSC;UCEC	42	11	Promoter (1-2kb)	1363	TFAP2D
chr6_50715865_50716085	CESC;COAD;ESCA;HNSC;LUAD;LUSC;UCEC	10	6	Promoter (1-2kb)	-1957	TFAP2D
chr6_50722856_50722976	BRCA;CESC;COAD;ESCA;UCEC;UCS	7	3	Intron	4814	TFAP2D
chr6_50723209_50723635	BRCA;CESC;COAD;ESCA;UCEC;UCS	10	3	Intron	5167	TFAP2D
chr6_50724413_50724783	BRCA;CESC;COAD;ESCA;HNSC;LUAD;LUSC;UCEC	31	4	Intron	6371	TFAP2D
chr6_50724860_50725072	BRCA;CESC;COAD;ESCA;HNSC;LUAD;LUSC;UCEC	7	3	Intron	6818	TFAP2D
chr6_50817428_50817784	CESC;ESCA;LUSC;UCEC;UCS	9	4	Promoter (<=1kb)	-939	TFAP2B
chr6_50818407_50818968	CESC;ESCA;LUSC;UCEC;UCS	7	8	Promoter (<=1kb)	0	TFAP2B
chr6_50819566_50819802	CESC;COAD;LUSC;READ	24	6	Promoter (<=1kb)	695	TFAP2B
chr6_50820011_50820391	CESC;COAD;LUSC;READ	34	10	Promoter (1-2kb)	1140	TFAP2B
chr6_50823403_50823866	CESC;COAD;ESCA;HNSC;LUAD;LUSC;OV;READ;STAD;UCEC;UCS	40	5	Promoter (1-2kb)	1618	TFAP2B
chr6_50835695_50836290	CESC;LUAD;LUSC;READ;UCEC;UCS	16	7	Exon	13910	TFAP2B
chr6_50836407_50836645	CESC;LUAD;LUSC;READ;UCEC;UCS	19	7	Intron	14622	TFAP2B
chr6_50840897_50841031	BRCA;CESC;LUAD;LUSC;UCEC;UCS	14	5	Intron	19112	TFAP2B
chr6_50842670_50843330	BRCA;READ	37	14	Exon	20885	TFAP2B
chr6_50843844_50844209	COAD;LUAD;LUSC;UCEC;UCS	20	15	3' UTR	22059	TFAP2B
chr6_50845547_50846643	CESC;LUSC;UCEC;UCS	57	18	3' UTR	23762	TFAP2B
chr6_50849384_50851584	CESC;LUSC;STAD;UCEC	116	23	Distal Intergenic	27599	TFAP2B
chr6_52361459_52363867	LIHC	152	181	Promoter (<=1kb)	0	EFHC1
chr6_55174216_55174855	CESC	34	5	Promoter (<=1kb)	0	HCRTR2
chr6_55578698_55579572	CESC;COAD;READ;STAD	53	30	Promoter (<=1kb)	0	HMGCLL1
chr6_55579650_55580205	CESC;COAD;READ;STAD	14	0	Promoter (<=1kb)	-453	HMGCLL1
chr6_56542657_56543317	HNSC	43	180	Promoter (<=1kb)	0	DST
chr6_56954046_56954830	LIHC	75	79	Promoter (<=1kb)	0	DST
chr6_56955054_56956225	LIHC	79	189	Promoter (<=1kb)	0	BEND6
chr6_5993644_5994177	ESCA;LUAD;UCEC	6	2	Distal Intergenic	8786	NRN1
chr6_5994238_5994383	ESCA;LUAD;UCEC	7	3	Distal Intergenic	8580	NRN1
chr6_5994489_5994724	ESCA;LUAD;UCEC	8	6	Distal Intergenic	8239	NRN1
chr6_5994796_5996330	ESCA;LUAD;UCEC	75	20	Distal Intergenic	6633	NRN1
chr6_5996423_5997191	HNSC	49	26	Distal Intergenic	5772	NRN1
chr6_5998916_5999645	UCEC;UCS	54	17	3' UTR	3318	NRN1
chr6_6000804_6002715	BRCA	70	19	Promoter (<=1kb)	248	NRN1
chr6_6002876_6004372	BRCA	110	30	Promoter (<=1kb)	0	NRN1
chr6_6004452_6005121	BRCA	40	14	Promoter (<=1kb)	-408	NRN1
chr6_6006469_6006869	CESC;LUAD	30	13	Promoter (<=1kb)	56	NRN1
chr6_6007025_6007228	CESC;LUAD	10	15	Promoter (<=1kb)	-100	NRN1
chr6_6007289_6007560	CESC;LUAD	20	36	Promoter (<=1kb)	45	NRN1
chr6_6007677_6008212	CESC;LUAD	26	37	Promoter (<=1kb)	-72	NRN1
chr6_6008346_6009328	CESC	69	72	Promoter (<=1kb)	-741	NRN1
chr6_62285533_62285727	CESC;COAD;ESCA;HNSC;READ;STAD	11	5	Promoter (<=1kb)	498	KHDRBS2
chr6_62285925_62286915	CESC;COAD;ESCA;HNSC;READ;STAD	63	27	Promoter (<=1kb)	0	KHDRBS2
chr6_6319983_6320697	UCEC;UCS	37	15	Promoter (<=1kb)	0	F13A1
chr6_6736763_6736957	BRCA;UCEC	11	2	Promoter (1-2kb)	-1839	LOC101928004
chr6_6737065_6737497	BRCA;UCEC	15	63	Promoter (1-2kb)	1449	LOC101928004
chr6_68634370_68634975	CESC;COAD;STAD	34	35	Promoter (<=1kb)	0	ADGRB3-DT
chr6_68635057_68635177	CESC;COAD;STAD	19	37	Promoter (<=1kb)	0	ADGRB3-DT
chr6_68635315_68635525	CESC;COAD;STAD	13	50	Promoter (<=1kb)	24	ADGRB3
chr6_68635532_68635688	CESC;COAD;STAD	8	37	Promoter (<=1kb)	-202	LOC127898563
chr6_68635867_68636434	CESC;COAD;STAD	18	17	Promoter (<=1kb)	0	LOC127898563
chr6_69866245_69867018	CESC	29	49	Promoter (<=1kb)	0	COL19A1
chr6_69867120_69867240	CESC	10	31	Promoter (<=1kb)	0	LMBRD1
chr6_70282271_70283626	CESC;COAD;READ;UCEC;UCS	75	45	Promoter (<=1kb)	0	COL9A1
chr6_71419339_71421497	COAD;READ	174	46	Promoter (<=1kb)	0	LINC00472
chr6_71588440_71589098	BRCA;CESC;ESCA;HNSC;LUAD;LUSC;UCEC;UCS	37	1	Distal Intergenic	135423	LINC01626
chr6_72620170_72622214	COAD;READ;STAD	118	143	Promoter (<=1kb)	0	KCNQ5
chr6_72622294_72623382	COAD;READ;STAD	89	120	Promoter (<=1kb)	104	KCNQ5
chr6_73314610_73315394	BRCA;CESC;ESCA;HNSC;LUAD;LUSC;UCEC;UCS	58	1	Distal Intergenic	-4245	C6orf147
chr6_75085008_75085398	HNSC;UCEC;UCS	31	10	3' UTR	3142	COL12A1
chr6_75203865_75204493	COAD	23	25	Promoter (1-2kb)	-1073	COL12A1
chr6_75204924_75207994	COAD	175	54	Promoter (<=1kb)	0	COL12A1
chr6_75349671_75350114	LUSC	22	21	Intron	-10735	LOC101928540
chr6_75493484_75494041	CESC	9	13	Promoter (<=1kb)	0	FILIP1
chr6_77462370_77464371	BRCA;CESC;COAD;LUSC;READ;UCEC	133	46	Promoter (<=1kb)	0	HTR1B
chr6_77466218_77466419	CESC;HNSC	9	42	Promoter (2-3kb)	-2727	HTR1B
chr6_77466713_77467750	CESC;HNSC	28	24	Distal Intergenic	-3222	HTR1B
chr6_77650122_77650714	CESC	39	29	Promoter (<=1kb)	0	MEI4
chr6_79946774_79947314	COAD;READ	44	27	Promoter (<=1kb)	239	ELOVL4
chr6_79947393_79947513	COAD;READ	15	33	Promoter (<=1kb)	40	ELOVL4
chr6_79947654_79948334	COAD;READ	33	32	Promoter (<=1kb)	0	LOC124901351
chr6_82362578_82363184	COAD	12	9	Promoter (<=1kb)	-22	TPBG
chr6_82365094_82365686	BRCA	58	30	Promoter (<=1kb)	850	TPBG
chr6_83707616_83708350	CESC;COAD;READ;STAD	46	14	Promoter (<=1kb)	0	SNAP91
chr6_83708502_83709006	CESC;COAD;READ;STAD	63	17	Promoter (<=1kb)	0	SNAP91
chr6_83709076_83710256	CESC;COAD;READ;STAD	83	28	Promoter (<=1kb)	0	SNAP91
chr6_83852897_83853521	COAD;READ	50	25	Promoter (<=1kb)	0	RIPPLY2
chr6_83853605_83854248	COAD;READ	50	25	Promoter (<=1kb)	13	RIPPLY2
chr6_84762881_84763386	CESC;COAD;ESCA;READ;STAD	41	61	Promoter (<=1kb)	0	TBX18
chr6_84763519_84765444	CESC;COAD;ESCA;READ;STAD	145	200	Promoter (<=1kb)	0	TBX18
chr6_84768459_84768659	CESC;COAD;LUSC	9	20	Promoter (<=1kb)	-351	LOC124901353
chr6_84768749_84769105	CESC;COAD;LUSC	16	24	Promoter (<=1kb)	0	LOC124901353
chr6_84772636_84772997	BRCA;CESC;COAD;ESCA;HNSC;LUAD;LUSC;READ;STAD	24	6	Distal Intergenic	3626	LOC124901353
chr6_84773235_84775271	BRCA;CESC;COAD;ESCA;HNSC;LUAD;LUSC;READ;STAD	174	61	Distal Intergenic	4225	LOC124901353
chr6_85449253_85449534	BRCA	15	36	Promoter (<=1kb)	-50	NT5E
chr6_85449650_85450757	BRCA	107	90	Promoter (<=1kb)	0	NT5E
chr6_86936743_86937464	CESC;COAD;READ	24	31	Promoter (<=1kb)	-64	HTR1E
chr6_86937527_86938301	CESC;COAD;READ	45	20	Promoter (<=1kb)	0	HTR1E
chr6_87122803_87123198	OV;UCEC;UCS	14	0	Distal Intergenic	-27697	CGA
chr6_88165452_88167119	STAD;UCEC	171	68	Promoter (<=1kb)	0	CNR1
chr6_88167187_88168247	STAD;UCEC	59	18	Promoter (<=1kb)	-840	CNR1
chr6_89217493_89218323	LUSC	16	3	Promoter (<=1kb)	0	GABRR1
chr6_9398823_9399445	LIHC	42	0	Distal Intergenic	174229	LOC124901255
chr6_93416905_93418093	CESC;COAD	72	20	Promoter (<=1kb)	0	LOC105377899
chr6_93418191_93419103	CESC;COAD	73	19	Promoter (<=1kb)	444	EPHA7
chr6_93419170_93419352	CESC;COAD	6	17	Promoter (<=1kb)	195	EPHA7
chr6_93419472_93419592	CESC;COAD	7	32	Promoter (<=1kb)	0	EPHA7
chr6_93419615_93420047	CESC;COAD	32	42	Promoter (<=1kb)	0	EPHA7
chr6_96014911_96015698	CESC;COAD;HNSC;READ	36	19	Promoter (<=1kb)	0	LOC107986626
chr6_96015775_96015895	CESC;COAD;HNSC;READ	3	16	Promoter (<=1kb)	-79	FUT9
chr6_96015970_96016125	CESC;COAD;HNSC;READ	16	22	Promoter (<=1kb)	0	FUT9
chr6_96016188_96016874	CESC;COAD;HNSC;READ	21	23	Promoter (<=1kb)	204	FUT9
chr6_98823832_98824905	CESC;COAD;HNSC;READ;UCEC	54	19	Distal Intergenic	-9669	POU3F2
chr6_98824994_98825996	CESC;COAD;HNSC;READ;UCEC	38	18	Distal Intergenic	-8578	POU3F2
chr6_98827405_98828229	CESC	45	12	Distal Intergenic	-6345	POU3F2
chr6_98828734_98829322	CESC	16	11	Distal Intergenic	-5252	POU3F2
chr6_98831103_98831745	CESC	42	7	Promoter (2-3kb)	-2829	POU3F2
chr6_98831811_98834180	CESC	152	82	Promoter (<=1kb)	-394	POU3F2
chr6_98842359_98842978	BRCA;CESC;COAD;ESCA;HNSC;LUAD;LUSC;READ;STAD;UCEC	41	13	Distal Intergenic	7785	POU3F2
chr6_98843350_98844340	READ	54	7	Distal Intergenic	8776	POU3F2
chr6_98844409_98845091	READ	36	9	Distal Intergenic	9835	POU3F2
chr6_98845133_98845253	BRCA;CESC;COAD;UCEC	12	9	Distal Intergenic	10559	POU3F2
chr6_98845303_98845423	STAD	10	8	Distal Intergenic	10729	POU3F2
chr6_98847328_98848569	CESC;COAD;READ;STAD;UCEC;UCS	65	10	Distal Intergenic	12754	POU3F2
chr7_100428026_100430818	COAD	224	554	Promoter (<=1kb)	0	MEPCE
chr7_100477443_100477884	UCEC	23	37	Promoter (<=1kb)	0	TSC22D4-C7ORF61
chr7_100493522_100493642	UCS	11	33	Promoter (2-3kb)	2538	NYAP1
chr7_100493696_100494171	UCS	38	34	Promoter (2-3kb)	2712	NYAP1
chr7_100604437_100605274	UCS	60	136	Promoter (<=1kb)	0	PCOLCE
chr7_100605389_100606049	UCS	54	41	Promoter (<=1kb)	-100	PCOLCE
chr7_100626496_100626686	LIHC	11	55	Promoter (<=1kb)	918	TFR2
chr7_100626757_100627014	LIHC	22	52	Promoter (<=1kb)	590	TFR2
chr7_100655220_100656691	CESC;READ;STAD;PAAD	86	77	Promoter (<=1kb)	0	ACTL6B
chr7_100720195_100720633	CESC;COAD;ESCA	19	14	Promoter (<=1kb)	0	EPO
chr7_100720695_100721114	CESC;COAD;ESCA	48	32	Promoter (<=1kb)	227	EPO
chr7_100890776_100890968	BRCA	9	38	Promoter (1-2kb)	-1061	UFSP1
chr7_100891029_100891444	BRCA	26	21	Promoter (1-2kb)	-1314	UFSP1
chr7_101174398_101174811	LIHC	25	33	5' UTR	4425	NAT16
chr7_101179186_101179360	CESC	11	17	Promoter (<=1kb)	0	NAT16
chr7_101179939_101180059	CESC;COAD	9	8	Promoter (<=1kb)	156	NAT16
chr7_101180108_101181118	CESC;COAD	66	10	Promoter (<=1kb)	0	NAT16
chr7_101237441_101237863	OV;UCEC	14	16	Promoter (<=1kb)	0	CLDN15
chr7_101238517_101239187	OV;UCEC	21	11	Promoter (<=1kb)	0	CLDN15
chr7_101239539_101240282	UCEC	37	14	Promoter (<=1kb)	-719	CLDN15
chr7_101362417_101363198	BRCA;CESC;READ	74	18	Promoter (<=1kb)	0	COL26A1
chr7_101363232_101363352	BRCA;CESC;READ	9	12	Promoter (<=1kb)	355	COL26A1
chr7_101363671_101364238	COAD;STAD	55	62	Promoter (<=1kb)	794	COL26A1
chr7_102300400_102301324	UCS	110	17	5' UTR	7297	MIR4285
chr7_102321208_102321376	UCEC;UCS	14	13	Exon	8154	LOC107986717
chr7_102321604_102321868	HNSC	14	6	3' UTR	7662	LOC107986717
chr7_984875_986854	BRCA	85	43	Promoter (<=1kb)	0	CYP2W1
chr7_102912701_102913071	LUAD	6	9	Promoter (<=1kb)	0	LRRC17
chr7_102933568_102934111	HNSC	16	21	Promoter (<=1kb)	0	FBXL13
chr7_103445165_103446224	BRCA	81	21	Promoter (<=1kb)	0	SLC26A5-AS1
chr7_103446292_103446412	LIHC	10	10	Promoter (<=1kb)	27	SLC26A5-AS1
chr7_103988825_103989690	COAD;READ;STAD	93	62	Promoter (<=1kb)	0	RELN
chr7_103989779_103990195	COAD;READ;STAD	52	72	Promoter (<=1kb)	-121	RELN
chr7_103990308_103990884	COAD;READ;STAD	24	46	Promoter (<=1kb)	-650	RELN
chr7_104327412_104328464	CESC;COAD	39	7	Promoter (<=1kb)	-139	LHFPL3
chr7_104328598_104328718	CESC;COAD	12	9	Promoter (<=1kb)	0	LHFPL3
chr7_104328823_104329837	CESC;COAD	69	11	Promoter (<=1kb)	0	LHFPL3
chr7_105678617_105679510	BRCA;UCEC;UCS	31	41	Promoter (<=1kb)	0	ATXN7L1
chr7_108454960_108456378	LUSC	152	60	Promoter (<=1kb)	0	NRCAM
chr7_108456604_108456863	LUSC	20	18	Promoter (<=1kb)	0	NRCAM
chr7_108456969_108457437	LUSC	18	4	Promoter (<=1kb)	-252	NRCAM
chr7_1053987_1056845	LUSC	127	68	Promoter (<=1kb)	0	GPR146
chr7_1062427_1062861	LIHC	18	62	Intron	5770	GPR146
chr7_1065571_1066445	BRCA	65	84	Intron	-8005	LOC105375120
chr7_113086453_113086885	COAD	29	49	Promoter (<=1kb)	0	GPR85
chr7_114082609_114083946	CESC;UCEC	72	26	Promoter (2-3kb)	-2381	FOXP2
chr7_114921528_114922262	STAD	38	40	Promoter (<=1kb)	0	MDFIC
chr7_114922360_114922879	STAD	44	57	Promoter (<=1kb)	0	MDFIC
chr7_114923077_114923197	STAD	9	32	Promoter (<=1kb)	1	MDFIC
chr7_117322045_117322483	COAD	13	3	Promoter (<=1kb)	558	WNT2
chr7_117322571_117324242	COAD	116	22	Promoter (<=1kb)	0	WNT2
chr7_117324352_117324879	COAD;READ	42	14	Promoter (1-2kb)	-1200	WNT2
chr7_117478569_117479416	BRCA;CESC;HNSC;LUSC;UCEC;UCS;LIHC	21	11	Promoter (<=1kb)	201	CFTR
chr7_117479510_117479722	BRCA;CESC;HNSC;LUSC;UCEC;UCS;LIHC	18	11	Promoter (<=1kb)	-266	CFTR
chr7_117479826_117480105	BRCA;CESC;HNSC;LUSC;UCEC;UCS;LIHC	11	11	Promoter (<=1kb)	0	CFTR
chr7_118213961_118214822	COAD;READ	50	19	Promoter (<=1kb)	0	ANKRD7
chr7_11831908_11832293	CESC;COAD;HNSC	31	24	Promoter (<=1kb)	0	THSD7A
chr7_11832382_11832619	CESC;COAD;HNSC	8	14	Promoter (<=1kb)	-184	THSD7A
chr7_120988942_120989363	LUAD	6	88	Promoter (<=1kb)	0	CPED1
chr7_121328117_121329226	CESC;LUAD;READ;UCEC;LIHC	35	12	Promoter (<=1kb)	0	WNT16
chr7_121329451_121330697	COAD;STAD	84	40	Promoter (<=1kb)	451	WNT16
chr7_12111542_12112024	BRCA;ESCA;UCEC;UCS	37	16	Distal Intergenic	-99246	TMEM106B
chr7_121872820_121873272	BRCA;COAD;READ	49	23	Promoter (<=1kb)	0	PTPRZ1
chr7_121873452_121873651	BRCA;COAD;READ	19	19	Promoter (<=1kb)	0	PTPRZ1
chr7_122299753_122300423	BRCA;CESC;COAD;ESCA;HNSC;LUSC;READ;STAD	44	13	Distal Intergenic	-3235	FEZF1-AS1
chr7_122300497_122301073	BRCA;CESC;COAD;ESCA;HNSC;LUSC;READ;STAD	25	7	Promoter (2-3kb)	-2585	FEZF1-AS1
chr7_122301946_122302166	BRCA;CESC;HNSC;LUSC;UCEC;LIHC	19	15	Promoter (1-2kb)	-1492	FEZF1-AS1
chr7_122303048_122303433	CESC	11	4	Promoter (<=1kb)	-225	FEZF1-AS1
chr7_122303615_122307078	BRCA	208	57	Promoter (<=1kb)	0	FEZF1-AS1
chr7_122307265_122307385	BRCA	6	9	Promoter (<=1kb)	267	FEZF1-AS1
chr7_122310090_122311626	CESC;COAD;READ	74	29	Promoter (<=1kb)	0	FEZF1
chr7_122315057_122315267	BRCA;CESC;HNSC;LUSC	14	13	Distal Intergenic	-4366	FEZF1
chr7_122315386_122315937	BRCA;CESC;HNSC;LUSC	17	12	Distal Intergenic	-4695	FEZF1
chr7_122316427_122317305	BRCA;CESC;COAD;ESCA;HNSC;LUSC;STAD;UCEC	68	17	Distal Intergenic	-5736	FEZF1
chr7_124031867_124032329	CESC	24	13	Promoter (<=1kb)	0	LOC102724577
chr7_124032967_124034107	CESC	99	22	Promoter (<=1kb)	0	TMEM229A
chr7_12403483_12403603	BRCA	5	110	Promoter (<=1kb)	121	VWDE
chr7_12403668_12404550	BRCA	43	151	Promoter (<=1kb)	0	VWDE
chr7_1223291_1224341	CESC;COAD	53	12	Distal Intergenic	-8531	UNCX
chr7_1224412_1224770	CESC;COAD	34	9	Distal Intergenic	-8102	UNCX
chr7_1225452_1226683	CESC	67	24	Distal Intergenic	-6189	UNCX
chr7_127250644_127251667	BRCA	43	11	Promoter (<=1kb)	0	GRM8
chr7_127251843_127254288	BRCA;UCEC	212	83	Promoter (<=1kb)	0	GRM8
chr7_1229496_1229684	BRCA;CESC;COAD;ESCA;HNSC;READ;STAD	17	6	Distal Intergenic	-3188	UNCX
chr7_1229748_1230202	BRCA;CESC;COAD;ESCA;HNSC;READ;STAD	55	7	Promoter (2-3kb)	-2670	UNCX
chr7_1230267_1230387	BRCA;CESC;COAD;ESCA;HNSC;READ;STAD	9	5	Promoter (2-3kb)	-2485	UNCX
chr7_1230402_1231601	BRCA;CESC;COAD;ESCA;HNSC;READ;STAD	89	7	Promoter (1-2kb)	-1271	UNCX
chr7_1232131_1232510	BRCA	12	5	Promoter (<=1kb)	-362	UNCX
chr7_127587378_127588296	READ	46	78	Promoter (<=1kb)	-90	ARF5
chr7_127588422_127589601	READ	82	165	Promoter (<=1kb)	0	ARF5
chr7_1232688_1232917	BRCA	16	3	Promoter (<=1kb)	0	UNCX
chr7_1233015_1233294	BRCA	33	2	Promoter (<=1kb)	143	UNCX
chr7_1233471_1234011	CESC;STAD	56	7	Promoter (<=1kb)	599	UNCX
chr7_1235252_1235743	CESC;COAD;STAD	39	5	Promoter (2-3kb)	2380	UNCX
chr7_1235787_1235907	CESC;COAD;STAD	10	7	Promoter (2-3kb)	2915	UNCX
chr7_1235934_1236054	CESC;COAD;STAD	10	10	Exon	3062	UNCX
chr7_1236902_1237220	CESC;COAD;ESCA;HNSC;READ	26	6	3' UTR	4030	UNCX
chr7_128028911_128029787	STAD	36	5	Promoter (1-2kb)	1218	LRRC4
chr7_128030420_128030992	COAD;READ;STAD	35	14	Promoter (<=1kb)	13	LRRC4
chr7_128031084_128031623	COAD;READ;STAD	68	24	Promoter (<=1kb)	0	LRRC4
chr7_128031824_128032184	COAD;READ;STAD	41	24	Promoter (<=1kb)	0	LRRC4
chr7_128032354_128033495	COAD;READ;STAD	83	18	Promoter (<=1kb)	-247	LRRC4
chr7_1237296_1237578	CESC;COAD;ESCA;HNSC;READ	24	4	3' UTR	4424	UNCX
chr7_1237654_1238179	CESC;COAD;ESCA;HNSC;READ	25	4	Distal Intergenic	4782	UNCX
chr7_128103866_128104566	COAD	64	49	Distal Intergenic	14377	SND1
chr7_128135577_128135830	HNSC;UCS	18	101	Distal Intergenic	-31831	LOC124901744
chr7_128135924_128136477	HNSC;UCS	36	104	Distal Intergenic	-31184	LOC124901744
chr7_1238274_1238394	CESC;COAD;ESCA;HNSC;READ	4	3	Distal Intergenic	5402	UNCX
chr7_1238446_1238566	CESC;COAD;ESCA;HNSC;READ	7	3	Distal Intergenic	5574	UNCX
chr7_1238625_1238947	CESC;COAD;ESCA;HNSC;READ	19	6	Distal Intergenic	5753	UNCX
chr7_128201245_128201905	CESC;LUSC	44	8	Intron	-5967	MIR129-1
chr7_128240436_128240887	BRCA;CESC;OV;UCEC;UCS	27	1	Promoter (<=1kb)	-391	LEP
chr7_128240949_128241463	BRCA;CESC;OV;UCEC;UCS	40	2	Promoter (<=1kb)	0	LEP
chr7_128270731_128271374	BRCA;UCS	36	5	Distal Intergenic	29453	LEP
chr7_128271574_128272166	BRCA;UCS	47	4	Distal Intergenic	30296	LEP
chr7_128272259_128272379	BRCA;UCS	7	3	Distal Intergenic	30981	LEP
chr7_1240070_1240638	CESC	27	5	Distal Intergenic	7198	UNCX
chr7_128352261_128352484	LUSC;READ;UCEC;UCS	23	21	Exon	7151	PRRT4
chr7_128352520_128352640	LUSC;READ;UCEC;UCS	9	10	Exon	6995	PRRT4
chr7_1240728_1241108	CESC	23	5	Distal Intergenic	7856	UNCX
chr7_1242988_1243308	CESC;STAD	25	5	Distal Intergenic	10116	UNCX
chr7_1243606_1243726	CESC;STAD	4	3	Distal Intergenic	10734	UNCX
chr7_1243933_1244441	CESC;STAD	25	4	Distal Intergenic	11061	UNCX
chr7_128890257_128890415	COAD	4	0	Exon	-9279	KCP
chr7_128890684_128890804	COAD	8	14	Intron	-9706	KCP
chr7_128890900_128891494	COAD	51	24	Exon	-9922	KCP
chr7_128910261_128910930	COAD;READ	52	11	Promoter (<=1kb)	0	KCP
chr7_1246485_1248020	CESC;COAD;STAD	150	16	Distal Intergenic	13613	UNCX
chr7_129169199_129169319	LIHC	15	34	Promoter (2-3kb)	2759	TSPAN33
chr7_129169336_129169627	LIHC	27	45	Promoter (2-3kb)	2896	TSPAN33
chr7_129777025_129778375	READ;UCEC	38	14	Promoter (1-2kb)	1845	LOC105375501
chr7_129783055_129783574	BRCA;CESC;HNSC;LUAD;LUSC;UCEC;LIHC	35	10	Promoter (2-3kb)	-2835	LOC105375501
chr7_129784666_129786206	BRCA;CESC;HNSC;LUAD;LUSC;UCEC	82	81	Exon	-4446	LOC105375501
chr7_130490078_130490642	LUSC;READ	18	7	Promoter (<=1kb)	335	MESTIT1
chr7_130490746_130491684	LUSC;READ	63	14	Promoter (<=1kb)	0	MESTIT1
chr7_130491748_130492173	LUSC;READ	32	11	Promoter (<=1kb)	0	MEST
chr7_130492237_130493285	LUSC;READ	81	16	Promoter (<=1kb)	0	MEST
chr7_130734256_130734437	LIHC	16	26	Promoter (<=1kb)	-49	KLF14
chr7_130734537_130735093	LIHC	20	28	Promoter (<=1kb)	-330	KLF14
chr7_131109403_131110020	UCEC;UCS	17	164	Promoter (<=1kb)	-76	MKLN1
chr7_132574903_132577007	BRCA;COAD;STAD	150	20	Promoter (<=1kb)	0	PLXNA4
chr7_132577251_132577371	COAD;STAD	12	10	Promoter (<=1kb)	0	PLXNA4
chr7_132577498_132578530	BRCA	40	11	Promoter (<=1kb)	-197	PLXNA4
chr7_134458223_134459543	BRCA;COAD;READ;LIHC	103	122	Promoter (<=1kb)	0	AKR1B1
chr7_135147322_135148456	UCS	14	195	Promoter (<=1kb)	0	TMEM140
chr7_136868340_136868736	CESC;COAD;ESCA;HNSC;STAD	14	8	Promoter (<=1kb)	0	CHRM2
chr7_136868799_136871312	CESC;COAD;ESCA;HNSC;READ;STAD	153	17	Promoter (<=1kb)	0	CHRM2
chr7_136871373_136871609	CESC;COAD;ESCA;HNSC;READ;STAD	13	5	Promoter (2-3kb)	2251	CHRM2
chr7_137343373_137343704	COAD	17	15	Promoter (<=1kb)	29	PTN
chr7_137343788_137344693	COAD	14	12	Promoter (<=1kb)	-14	PTN
chr7_137846366_137846560	CESC;COAD;HNSC;LUSC;READ;STAD	19	14	Promoter (<=1kb)	0	DGKI
chr7_137846796_137846952	CESC;COAD;HNSC;LUSC;READ;STAD	19	19	Promoter (<=1kb)	0	DGKI
chr7_137847044_137848010	CESC;COAD;HNSC;LUSC;READ;STAD	62	40	Promoter (<=1kb)	0	DGKI
chr7_139482680_139484221	PAAD	136	50	Promoter (<=1kb)	0	KLRG2
chr7_139523014_139523587	COAD;STAD	27	11	Promoter (<=1kb)	-98	CLEC2L
chr7_139524051_139524285	COAD;READ;STAD	27	3	Promoter (<=1kb)	0	CLEC2L
chr7_140435485_140435923	LUSC	40	4	Exon	19988	MKRN1
chr7_140640794_140641901	BRCA	79	33	Promoter (<=1kb)	0	DENND2A
chr7_142797713_142797949	CESC;COAD;READ;UCEC	7	14	Exon	-15444	LOC105375541
chr7_143345377_143345815	LIHC	34	79	3' UTR	13942	FAM131B
chr7_143362967_143363511	READ	20	8	Promoter (<=1kb)	-197	FAM131B
chr7_143882225_143882859	CESC;COAD;READ;STAD;UCEC;UCS	32	65	Promoter (<=1kb)	24	TCAF1
chr7_143882943_143883237	CESC;COAD;READ;STAD;UCEC;UCS	10	34	Promoter (<=1kb)	-38	TCAF1
chr7_143884876_143885645	BRCA;CESC;COAD;HNSC;LUAD;LUSC;READ;UCEC;UCS	40	42	Promoter (<=1kb)	0	TCAF1
chr7_146115532_146116046	BRCA;CESC;COAD;HNSC;LUAD;READ;STAD;UCEC	29	45	Promoter (<=1kb)	0	CNTNAP2
chr7_146116242_146116470	BRCA;CESC;COAD;HNSC;LUAD;READ;STAD;UCEC	30	25	Promoter (<=1kb)	240	CNTNAP2
chr7_146116627_146117642	BRCA;CESC;COAD;HNSC;LUAD;READ;STAD;UCEC	45	21	Promoter (<=1kb)	0	CNTNAP2
chr7_148339155_148339939	CESC	45	66	Promoter (<=1kb)	0	CNTNAP2
chr7_148697369_148698553	BRCA;LUAD	53	141	Promoter (<=1kb)	0	CUL1
chr7_149414653_149415933	BRCA;CESC;HNSC;LUAD;LUSC;READ;STAD;UCEC;UCS;LIHC	59	36	Distal Intergenic	16449	LOC101928733
chr7_149692352_149692907	BRCA;CESC;COAD;ESCA;HNSC;LUAD;LUSC;READ;STAD;UCEC;UCS;LIHC	43	18	Distal Intergenic	-21874	KRBA1
chr7_149713744_149713936	UCEC	21	4	Promoter (<=1kb)	-845	KRBA1
chr7_149714068_149714885	COAD;READ	83	92	Promoter (<=1kb)	0	KRBA1
chr7_149788539_149788978	BRCA	11	11	Promoter (2-3kb)	2319	SSPOP
chr7_149790108_149790700	BRCA	69	60	Exon	3888	SSPOP
chr7_150341118_150341671	BRCA;COAD;READ;STAD	44	25	Promoter (<=1kb)	0	RARRES2
chr7_150341808_150342515	BRCA;COAD;READ;STAD	28	20	Promoter (<=1kb)	-146	RARRES2
chr7_150403861_150406183	BRCA	141	281	Promoter (<=1kb)	0	LOC728743
chr7_150799830_150800721	CESC	78	18	Promoter (<=1kb)	0	TMEM176B
chr7_150800804_150801872	CESC	65	16	Promoter (<=1kb)	0	TMEM176B
chr7_150802143_150802935	CESC	12	5	Promoter (<=1kb)	87	TMEM176A
chr7_150955538_150955861	LUAD	15	79	Promoter (<=1kb)	0	KCNH2
chr7_150955968_150956409	LUAD	14	143	Promoter (<=1kb)	-140	KCNH2
chr7_150957958_150958396	LUAD;LUSC;READ;PAAD	57	6	Promoter (2-3kb)	-2130	KCNH2
chr7_151008669_151009288	UCEC;UCS	36	185	Promoter (<=1kb)	0	NOS3
chr7_151013582_151013702	READ	10	21	Promoter (<=1kb)	602	ATG9B
chr7_151013721_151014479	READ	56	35	Promoter (<=1kb)	0	ATG9B
chr7_151086734_151086854	HNSC;LUSC;LIHC	16	19	Promoter (<=1kb)	0	AGAP3
chr7_151381363_151382461	UCEC;UCS	108	24	3' UTR	12533	NUB1
chr7_151408502_151409175	BRCA;LIHC	20	21	Promoter (<=1kb)	0	WDR86-AS1
chr7_151409251_151410067	BRCA;COAD;READ;STAD	87	18	Promoter (<=1kb)	0	WDR86-AS1
chr7_151410115_151410235	BRCA;COAD;READ;STAD	15	10	Promoter (<=1kb)	-77	WDR86
chr7_151410244_151411798	BRCA;COAD;READ;STAD	77	44	Promoter (<=1kb)	0	WDR86-AS1
chr7_151632828_151633218	LIHC	23	64	Promoter (<=1kb)	0	PRKAG2
chr7_152893915_152895015	CESC	70	23	Distal Intergenic	83173	ACTR3B
chr7_152924780_152925372	CESC;COAD;READ	31	8	Exon	114038	ACTR3B
chr7_152925540_152926287	CESC;COAD;READ	64	12	Intron	114798	ACTR3B
chr7_153886160_153887057	BRCA;CESC;COAD;ESCA;HNSC;LUAD;LUSC;READ;STAD;UCEC;UCS	77	8	Promoter (<=1kb)	-40	DPP6
chr7_153887145_153887371	BRCA;CESC;COAD;ESCA;HNSC;LUAD;LUSC;READ;STAD;UCEC;UCS	32	8	Promoter (<=1kb)	48	DPP6
chr7_153887496_153888651	BRCA;CESC;COAD;ESCA;HNSC;LUAD;LUSC;READ;STAD;UCEC;UCS	95	8	Promoter (<=1kb)	399	DPP6
chr7_153888760_153889798	BRCA;UCS;LIHC	21	2	Promoter (1-2kb)	1663	DPP6
chr7_154304603_154305009	CESC;UCEC	24	3	Promoter (<=1kb)	-101	DPP6
chr7_154305090_154305567	CESC;UCEC	28	7	Promoter (<=1kb)	0	DPP6
chr7_154792569_154794696	CESC	94	22	Promoter (<=1kb)	0	DPP6
chr7_154913110_154913500	COAD	16	6	Distal Intergenic	-14960	PAXIP1-AS2
chr7_154913579_154914427	COAD	51	60	Distal Intergenic	-14033	PAXIP1-AS2
chr7_154914568_154914786	COAD	15	2	Distal Intergenic	-13674	PAXIP1-AS2
chr7_154915102_154915322	COAD	12	5	Distal Intergenic	-13138	PAXIP1-AS2
chr7_155069716_155072044	CESC;READ	116	156	Promoter (<=1kb)	0	HTR5A
chr7_155371483_155372854	CESC;COAD;READ	106	20	Distal Intergenic	-3549	BLACE
chr7_155372951_155373596	CESC;COAD;READ	39	6	Distal Intergenic	-5017	BLACE
chr7_155373700_155374085	CESC;COAD;READ	33	3	Distal Intergenic	-5766	BLACE
chr7_155374101_155374221	CESC;COAD;READ	7	3	Distal Intergenic	-6167	BLACE
chr7_155374263_155374933	CESC;COAD;READ	83	6	Distal Intergenic	-6329	BLACE
chr7_155375008_155375222	CESC;COAD;READ	25	5	Distal Intergenic	-6854	LINC03010
chr7_155381399_155382060	CESC;COAD;READ;STAD	57	10	Promoter (<=1kb)	-16	LINC03010
chr7_155382253_155382646	CESC;COAD;READ;STAD	31	8	Promoter (<=1kb)	177	LINC03010
chr7_155448605_155449380	CESC;COAD;READ;UCEC	63	9	Intron	-8749	EN2
chr7_155449442_155451721	CESC;COAD;READ;UCEC	158	8	Exon	-6408	EN2
chr7_155453632_155455157	CESC;COAD	132	4	Promoter (2-3kb)	-2972	EN2
chr7_155455239_155456439	CESC;COAD	35	6	Promoter (1-2kb)	-1690	EN2
chr7_155456702_155457533	COAD	71	42	Promoter (<=1kb)	-596	EN2
chr7_155458728_155459288	HNSC;LUSC	73	7	Promoter (<=1kb)	599	EN2
chr7_155459422_155459628	CESC	12	7	Promoter (1-2kb)	1293	EN2
chr7_155459924_155460331	CESC	24	4	Promoter (1-2kb)	1795	EN2
chr7_155462059_155462729	CESC;COAD;ESCA;HNSC;LUAD;LUSC;OV;READ;STAD;UCEC;UCS	33	3	3' UTR	3930	EN2
chr7_155465527_155465747	CESC;COAD;ESCA;HNSC;LUAD;LUSC;READ;UCEC;PAAD	18	4	Distal Intergenic	7398	EN2
chr7_155466109_155467474	CESC;COAD;ESCA;HNSC;LUAD;LUSC;READ;UCEC;PAAD	110	15	Distal Intergenic	7980	EN2
chr7_155467547_155467786	CESC;COAD;LUAD;LUSC;READ;STAD	15	4	Distal Intergenic	9418	EN2
chr7_155467905_155468503	CESC;COAD;LUAD;LUSC;READ;STAD	50	10	Distal Intergenic	9776	EN2
chr7_155468582_155470486	CESC;LUSC;UCEC	50	11	Distal Intergenic	10453	EN2
chr7_155471430_155471650	LUAD	14	7	Distal Intergenic	13301	EN2
chr7_155506838_155507278	CESC;LUAD;LUSC	14	18	Promoter (2-3kb)	2884	CNPY1
chr7_155508967_155509295	CESC;ESCA;HNSC;LUAD;LUSC;READ	17	7	Promoter (<=1kb)	867	CNPY1
chr7_155509561_155510749	CESC;ESCA;HNSC;LUAD;LUSC;READ	90	34	Promoter (<=1kb)	0	CNPY1
chr7_155532852_155533857	UCEC	72	22	Promoter (<=1kb)	0	CNPY1
chr7_155533978_155534275	CESC;LUAD;LUSC	10	31	Promoter (<=1kb)	-116	CNPY1
chr7_155804649_155804797	LUSC	12	3	Promoter (2-3kb)	2573	SHH
chr7_155804893_155805197	LUSC	37	30	Promoter (2-3kb)	2173	SHH
chr7_155805260_155806993	LUSC	115	51	Promoter (<=1kb)	377	SHH
chr7_156607261_156608361	CESC	100	12	Promoter (1-2kb)	-1517	RNF32-DT
chr7_156616258_156616684	BRCA;CESC;HNSC;LUSC;UCEC;UCS	33	27	Intron	-10514	RNF32-DT
chr7_156617016_156617218	BRCA;CESC;HNSC;LUSC;UCEC;UCS	15	20	Intron	-11272	RNF32-DT
chr7_157002229_157003527	BRCA	74	14	Promoter (2-3kb)	-2780	MNX1-AS2
chr7_157003605_157003937	BRCA	17	19	Promoter (2-3kb)	-2370	MNX1-AS2
chr7_157004029_157004866	BRCA	64	24	Promoter (1-2kb)	-1441	MNX1-AS2
chr7_157005075_157005399	BRCA	21	6	Promoter (<=1kb)	-908	MNX1-AS2
chr7_157005560_157005748	BRCA	22	6	Promoter (<=1kb)	-559	MNX1-AS2
chr7_157005812_157006750	BRCA	66	17	Promoter (<=1kb)	0	MNX1-AS2
chr7_157007756_157009756	CESC	90	68	Promoter (<=1kb)	0	MNX1
chr7_157017761_157018385	BRCA;CESC;COAD;HNSC;LUAD;LUSC;UCEC	51	11	Distal Intergenic	6956	MNX1-AS1
chr7_157018449_157019250	BRCA;CESC;COAD;HNSC;LUAD;LUSC;UCEC	51	15	Distal Intergenic	7644	MNX1-AS1
chr7_157019863_157021470	BRCA;CESC;HNSC;LUAD;LUSC;UCEC	100	8	Distal Intergenic	9058	MNX1-AS1
chr7_157021535_157022383	BRCA;CESC;HNSC;LUAD;LUSC;UCEC	63	7	Distal Intergenic	10730	MNX1-AS1
chr7_157078035_157078693	CESC;COAD;READ;STAD	45	9	Distal Intergenic	-60233	UBE3C
chr7_15685412_15686063	CESC;COAD;ESCA;HNSC;LUAD;LUSC;READ;STAD;UCEC	44	18	Promoter (<=1kb)	620	MEOX2
chr7_15686204_15688038	CESC;COAD;ESCA;HNSC;LUAD;LUSC;READ;STAD;UCEC	84	21	Promoter (<=1kb)	0	MEOX2
chr7_157568325_157569425	LUAD	47	26	Exon	4997	MIR153-2
chr7_157576136_157576774	BRCA;LUAD;UCS	42	13	Promoter (1-2kb)	-1714	MIR153-2
chr7_157612947_157614062	BRCA;READ;UCEC	101	7	Promoter (<=1kb)	0	LOC105375614
chr7_157682129_157684303	CESC	78	14	Exon	-60620	PTPRN2
chr7_157684556_157684676	CESC	9	10	Intron	-63047	PTPRN2
chr7_157690051_157690843	CESC;UCEC	72	11	Intron	-68542	PTPRN2
chr7_157691086_157692202	BRCA;CESC;COAD	73	13	Intron	-69577	PTPRN2
chr7_157875069_157875523	CESC	18	21	Intron	20269	PTPRN2-AS1
chr7_158203947_158204362	CESC;UCEC;UCS	43	3	Intron	216778	LOC105375613
chr7_158317350_158318211	LIHC	53	13	Intron	214602	MIR595
chr7_158318452_158318672	BRCA	9	0	Intron	214141	MIR595
chr7_158569198_158570287	BRCA;UCEC	114	6	Intron	17424	PTPRN2
chr7_158570572_158571048	COAD	32	1	Intron	16663	PTPRN2
chr7_158571821_158572481	BRCA;COAD	7	8	Intron	15230	PTPRN2
chr7_158586339_158587117	BRCA;CESC;HNSC;UCEC;LIHC	72	9	Promoter (<=1kb)	594	PTPRN2
chr7_158587427_158587547	BRCA;HNSC;LIHC	9	11	Promoter (<=1kb)	164	PTPRN2
chr7_158587832_158587952	BRCA;HNSC;LIHC	20	23	Promoter (<=1kb)	-9	PTPRN2
chr7_158588147_158588789	BRCA;HNSC;LIHC	51	11	Promoter (<=1kb)	-324	PTPRN2
chr7_158992528_158993096	CESC;COAD;READ;STAD	42	10	Distal Intergenic	-15258	LINC00689
chr7_159061732_159062338	READ	52	6	Intron	34866	VIPR2
chr7_159143722_159144950	BRCA;CESC;COAD;HNSC;READ;STAD;UCEC	128	19	Promoter (<=1kb)	0	VIPR2
chr7_159145237_159145847	BRCA;CESC;COAD;HNSC;READ;STAD;UCEC	53	8	Promoter (<=1kb)	-370	VIPR2
chr7_16465705_16466143	BRCA;CESC;LUAD	8	56	Promoter (<=1kb)	0	SOSTDC1
chr7_1664093_1664586	BRCA;COAD;STAD;PAAD	42	17	Promoter (1-2kb)	-1159	ELFN1
chr7_1664693_1665128	BRCA;COAD;STAD;PAAD	54	48	Promoter (<=1kb)	-617	ELFN1
chr7_1665283_1665504	BRCA;COAD;STAD;PAAD	20	14	Promoter (<=1kb)	-241	ELFN1
chr7_1665653_1665773	BRCA;COAD;STAD;PAAD	13	6	Promoter (<=1kb)	0	ELFN1
chr7_1666165_1666285	BRCA;COAD;STAD;PAAD	7	6	Promoter (<=1kb)	91	ELFN1
chr7_1666302_1666670	BRCA;COAD;STAD;PAAD	44	11	Promoter (<=1kb)	228	ELFN1
chr7_1667027_1667703	COAD	57	20	Promoter (<=1kb)	953	ELFN1
chr7_1668052_1669289	READ	59	33	Promoter (<=1kb)	-962	ELFN1
chr7_1669394_1669854	COAD	33	6	Promoter (<=1kb)	-397	ELFN1
chr7_1669884_1670004	COAD	12	4	Promoter (<=1kb)	-247	ELFN1
chr7_1670213_1670668	COAD	65	9	Promoter (<=1kb)	0	ELFN1
chr7_1670743_1670925	COAD	16	6	Promoter (<=1kb)	466	ELFN1
chr7_19106241_19107898	BRCA;CESC;COAD;ESCA;HNSC;LUAD;LUSC;READ;STAD	85	33	Intron	-4576	LOC124901597
chr7_19112154_19112719	CESC;COAD;ESCA;HNSC;READ;STAD	38	10	Promoter (<=1kb)	0	LOC124901597
chr7_19116158_19117023	COAD;READ;STAD	56	24	Promoter (<=1kb)	0	TWIST1
chr7_19117278_19117430	COAD;READ;STAD	26	10	Promoter (<=1kb)	-160	TWIST1
chr7_19117522_19117838	CESC;HNSC	20	23	Promoter (<=1kb)	0	TWIST1
chr7_19117911_19118944	CESC;HNSC	55	16	Promoter (<=1kb)	-275	TWIST1
chr7_19119015_19119711	CESC;HNSC	27	14	Promoter (1-2kb)	-1379	TWIST1
chr7_19143361_19144131	BRCA;CESC;COAD;ESCA;HNSC;LUAD;LUSC;STAD;UCEC;UCS	26	7	Promoter (1-2kb)	1290	FERD3L
chr7_19144256_19144868	BRCA;CESC;COAD;ESCA;HNSC;LUAD;LUSC;STAD;UCEC;UCS	32	11	Promoter (<=1kb)	553	FERD3L
chr7_19144931_19145108	BRCA;CESC;COAD;ESCA;HNSC;LUAD;LUSC;STAD;UCEC;UCS	14	7	Promoter (<=1kb)	313	FERD3L
chr7_19145183_19146443	BRCA;CESC;COAD;ESCA;HNSC;LUAD;LUSC;STAD;UCEC;UCS	45	15	Promoter (<=1kb)	0	FERD3L
chr7_19772820_19773138	BRCA;CESC;COAD;HNSC;LUAD;READ;STAD;UCEC;PAAD	17	16	Promoter (<=1kb)	56	TMEM196
chr7_19773206_19774520	BRCA;CESC;COAD;HNSC;LUAD;READ;STAD;UCEC;PAAD	41	19	Promoter (<=1kb)	0	TMEM196
chr7_2037204_2037761	PAAD	18	11	Intron	42252	MAD1L1
chr7_2038980_2039414	PAAD	18	5	Intron	40599	MAD1L1
chr7_20776286_20778665	CESC	126	52	3' UTR	8221	SP8
chr7_20778979_20779552	CESC	21	3	Distal Intergenic	7334	SP8
chr7_20784678_20785314	BRCA	70	21	Promoter (1-2kb)	1572	SP8
chr7_20785579_20785699	BRCA	8	11	Promoter (1-2kb)	1187	SP8
chr7_20785873_20786308	BRCA	20	11	Promoter (<=1kb)	578	SP8
chr7_20786429_20786587	BRCA	10	9	Promoter (<=1kb)	299	SP8
chr7_20786673_20786859	BRCA	4	38	Promoter (<=1kb)	27	SP8
chr7_20786890_20787010	BRCA	18	64	Promoter (<=1kb)	-4	SP8
chr7_20787042_20787162	BRCA	12	115	Promoter (<=1kb)	-156	SP8
chr7_20787196_20787362	BRCA	6	108	Promoter (<=1kb)	-310	SP8
chr7_20790932_20791297	HNSC;LUSC	31	15	Distal Intergenic	-4046	SP8
chr7_20793388_20793680	HNSC	13	12	Distal Intergenic	-6502	SP8
chr7_20793818_20794038	HNSC	10	8	Distal Intergenic	-6932	SP8
chr7_21169293_21170173	HNSC	30	19	Distal Intergenic	-257870	SP4
chr7_2102808_2103028	CESC	7	5	Intron	4680	MAD1L1
chr7_2103192_2103630	CESC	25	4	Intron	4078	MAD1L1
chr7_2103762_2103982	CESC	9	9	Intron	3726	MAD1L1
chr7_2104169_2104389	CESC	12	115	Intron	3319	MAD1L1
chr7_2104918_2105138	CESC;READ;UCEC	10	4	Promoter (2-3kb)	2570	MAD1L1
chr7_21541931_21544351	COAD	115	28	Promoter (<=1kb)	0	DNAH11
chr7_22549116_22549330	COAD	5	6	Intron	-14007	STEAP1B-AS1
chr7_22549631_22550511	COAD	49	28	Intron	-12826	STEAP1B-AS1
chr7_2249041_2249553	UCEC	21	45	Promoter (<=1kb)	0	NUDT1
chr7_23247552_23247990	COAD;LUAD;READ;STAD;UCEC;UCS	41	28	Promoter (<=1kb)	777	GPNMB
chr7_23473370_23473826	BRCA	16	40	Promoter (2-3kb)	-2879	IGF2BP3
chr7_23473907_23474643	BRCA	76	217	Distal Intergenic	-3416	IGF2BP3
chr7_23474727_23474910	BRCA	9	148	Exon	-4236	IGF2BP3
chr7_24283399_24285461	BRCA;UCEC;UCS	151	13	Promoter (<=1kb)	0	NPY
chr7_24285525_24285789	BRCA;UCEC;UCS	5	2	Promoter (<=1kb)	418	NPY
chr7_24756666_24757142	COAD	25	34	Promoter (<=1kb)	322	GSDME
chr7_24757482_24759326	COAD	74	68	Promoter (<=1kb)	0	GSDME
chr7_25857068_25857814	LUSC	36	127	Distal Intergenic	-25159	LOC100506236
chr7_25858492_25859686	LUSC	58	16	Distal Intergenic	-26583	LOC100506236
chr7_25860377_25861364	LUSC	40	23	Distal Intergenic	-28468	LOC100506236
chr7_25949728_25951361	BRCA	109	156	Promoter (<=1kb)	0	MIR148A
chr7_25951453_25951681	BRCA	18	52	Promoter (1-2kb)	-1467	MIR148A
chr7_2567001_2567221	UCEC	12	39	Promoter (<=1kb)	442	IQCE
chr7_2567445_2567867	UCEC	14	19	Promoter (<=1kb)	886	IQCE
chr7_2569950_2570390	PAAD	18	1	Intron	3391	IQCE
chr7_26375984_26376104	LIHC	4	13	Promoter (<=1kb)	0	SNX10-AS1
chr7_26376226_26376346	LIHC	17	32	Promoter (<=1kb)	0	SNX10-AS1
chr7_26376392_26377007	LIHC	64	71	Promoter (<=1kb)	0	SNX10-AS1
chr7_26377074_26377518	LIHC	27	50	Promoter (<=1kb)	-373	SNX10-AS1
chr7_26857555_26858598	HNSC;LUAD;LUSC;PAAD	32	42	Promoter (<=1kb)	0	SKAP2
chr7_27087739_27088433	BRCA;CESC;LUSC;READ;UCEC;UCS	53	10	Distal Intergenic	7563	HOXA1
chr7_27088494_27088773	BRCA;CESC;LUSC;READ;UCEC;UCS	19	6	Distal Intergenic	7223	HOXA1
chr7_27093924_27097179	BRCA;LUAD	168	70	Promoter (<=1kb)	0	HOXA1
chr7_27098380_27098836	BRCA;LUAD;LUSC	25	11	Promoter (<=1kb)	-3	HOTAIRM1
chr7_27098956_27099388	BRCA;LUAD;LUSC	25	14	Promoter (<=1kb)	117	HOTAIRM1
chr7_27100722_27101887	BRCA;HNSC;LUAD	32	16	Promoter (<=1kb)	796	HOXA2
chr7_27102095_27102215	COAD;LUSC;READ	11	6	Promoter (<=1kb)	468	HOXA2
chr7_27102314_27102586	COAD;LUSC;READ	12	5	Promoter (<=1kb)	97	HOXA2
chr7_27102647_27102929	COAD;LUSC;READ	11	8	Promoter (<=1kb)	0	HOXA2
chr7_27103001_27103193	COAD;LUSC;READ	13	11	Promoter (<=1kb)	-318	HOXA2
chr7_27103568_27104230	COAD;LUSC;READ	32	8	Promoter (<=1kb)	-885	HOXA2
chr7_27104426_27105022	COAD;LUSC;READ	10	5	Promoter (1-2kb)	-1743	HOXA2
chr7_27129285_27129601	BRCA	20	6	Promoter (<=1kb)	-376	HOXA-AS3
chr7_27129694_27130230	BRCA	29	23	Promoter (<=1kb)	0	HOXA-AS3
chr7_27130278_27130398	BRCA	14	25	Promoter (<=1kb)	-87	HOXA4
chr7_27130426_27130546	BRCA	19	20	Promoter (<=1kb)	211	HOXA4
chr7_27130621_27130794	BRCA	17	36	Promoter (<=1kb)	0	HOXA4
chr7_27130874_27130994	BRCA	18	60	Promoter (<=1kb)	-94	HOXA4
chr7_27131063_27131930	BRCA	30	58	Promoter (<=1kb)	-283	HOXA4
chr7_27141145_27141512	READ	8	5	Promoter (<=1kb)	781	HOXA-AS3
chr7_27141624_27142216	READ	23	14	Promoter (<=1kb)	559	HOXA5
chr7_27143000_27144203	COAD;HNSC;LUSC;OV;READ;PAAD	108	71	Promoter (<=1kb)	0	HOXA5
chr7_27144308_27145431	COAD;HNSC;LUSC;OV;READ;PAAD	71	12	Promoter (<=1kb)	-627	HOXA5
chr7_27145513_27145834	COAD;HNSC;LUSC;OV;READ;PAAD	24	6	Promoter (1-2kb)	-1329	HOXA-AS3
chr7_27145840_27146225	COAD;HNSC;LUSC;OV;READ;PAAD	15	6	Promoter (<=1kb)	-938	HOXA-AS3
chr7_27147289_27148130	COAD;HNSC	71	12	Promoter (<=1kb)	0	HOXA-AS3
chr7_27148197_27149720	OV	49	14	Promoter (<=1kb)	-332	HOXA-AS3
chr7_27150554_27151790	HNSC	83	74	Promoter (<=1kb)	0	HOXA6
chr7_27151885_27152005	ESCA	6	3	Promoter (<=1kb)	556	HOXA3
chr7_27152169_27153413	ESCA	62	13	Promoter (<=1kb)	0	HOXA3
chr7_27153731_27154775	ESCA;HNSC;LUSC;READ	17	5	Promoter (1-2kb)	-1133	HOXA3
chr7_27154940_27155655	HNSC;LUSC;READ;STAD	43	7	Promoter (<=1kb)	343	HOXA7
chr7_27155899_27156060	LUAD	10	11	Promoter (<=1kb)	0	HOXA7
chr7_27156133_27158975	HNSC	167	29	Promoter (<=1kb)	0	HOXA7
chr7_27163650_27164045	BRCA	16	3	Promoter (1-2kb)	1412	HOXA9
chr7_27164117_27165931	OV;UCS	137	22	Promoter (<=1kb)	0	HOXA9
chr7_27165995_27166959	BRCA	70	13	Promoter (<=1kb)	-458	HOXA9
chr7_27168243_27168858	ESCA;HNSC;LUAD;LUSC;OV;PAAD;LIHC	25	9	Promoter (<=1kb)	0	HOXA10-AS
chr7_27169191_27169663	LUAD;LUSC;LIHC	42	18	Promoter (<=1kb)	0	HOXA9
chr7_27169671_27169791	LUAD;LUSC;LIHC	5	12	Promoter (<=1kb)	0	HOXA9
chr7_27169844_27169964	LUAD;LUSC;LIHC	14	12	Promoter (<=1kb)	-107	HOXA9
chr7_27171935_27172123	LUAD;LIHC	12	7	Promoter (<=1kb)	766	HOXA10
chr7_27173945_27174118	LUAD;LIHC	21	8	Promoter (<=1kb)	202	HOXA10
chr7_27174197_27176115	LUAD;LIHC	91	12	Promoter (<=1kb)	0	HOXA10
chr7_27183220_27183732	HNSC;LUSC	27	18	Promoter (<=1kb)	-775	HOXA11-AS
chr7_27183800_27184505	LUAD	40	24	Promoter (<=1kb)	-2	HOXA11-AS
chr7_27184642_27186612	ESCA	100	30	Promoter (<=1kb)	0	HOXA11-AS
chr7_27187414_27190055	ESCA;HNSC;UCS;LIHC	118	14	Promoter (<=1kb)	0	HOXA11-AS
chr7_27191098_27194141	CESC;ESCA;HNSC;UCEC	165	12	Exon	3279	HOXA11-AS
chr7_27199936_27200207	LUAD	34	14	Promoter (<=1kb)	0	HOXA13
chr7_27200479_27202799	LUAD;LUSC;LIHC	65	25	Promoter (<=1kb)	0	HOTTIP
chr7_27204714_27205795	CESC;LUSC;LIHC	73	8	Promoter (2-3kb)	2870	HOTTIP
chr7_27205898_27206348	CESC;LUSC;LIHC	19	7	Exon	4054	HOTTIP
chr7_27212917_27214258	ESCA;LIHC	91	5	Exon	11073	HOTTIP
chr7_27220395_27221010	LUSC;READ;UCEC;UCS;LIHC	49	4	Distal Intergenic	18551	HOTTIP
chr7_27225314_27225974	BRCA;HNSC;LUAD;LUSC;LIHC	51	7	Distal Intergenic	-16726	EVX1
chr7_27239318_27239618	BRCA;COAD;HNSC;LUAD;LUSC;READ;STAD;LIHC	30	3	Exon	-3082	EVX1
chr7_27239681_27239972	BRCA;COAD;HNSC;LUAD;LUSC;READ;STAD;LIHC	22	4	Promoter (2-3kb)	-2728	EVX1
chr7_27240867_27241097	ESCA;HNSC;LUAD;LUSC;READ;STAD	5	3	Promoter (1-2kb)	-1603	EVX1
chr7_27241186_27242069	BRCA;UCEC;PAAD	18	4	Promoter (<=1kb)	-631	EVX1
chr7_27242203_27242403	BRCA;UCEC;PAAD	5	3	Promoter (<=1kb)	-297	EVX1
chr7_27242433_27242553	BRCA;UCEC;PAAD	9	4	Promoter (<=1kb)	-147	EVX1
chr7_27242607_27242915	BRCA;UCEC;PAAD	27	7	Promoter (<=1kb)	0	EVX1
chr7_27242978_27244295	BRCA;CESC;ESCA;HNSC;LUAD;LUSC;STAD;UCEC;PAAD	77	5	Promoter (<=1kb)	0	EVX1
chr7_27244379_27245662	ESCA	52	7	Promoter (<=1kb)	-420	EVX1-AS
chr7_27245753_27246757	UCS	94	9	Promoter (<=1kb)	472	EVX1-AS
chr7_27249429_27249649	BRCA;COAD;ESCA;HNSC;LUAD;LUSC;READ;STAD	14	6	Promoter (2-3kb)	-2200	EVX1-AS
chr7_27249852_27250291	BRCA;COAD;ESCA;HNSC;LUAD;LUSC;READ;STAD	17	5	Promoter (2-3kb)	-2623	EVX1-AS
chr7_27251500_27252527	BRCA;ESCA;HNSC;LUAD;LUSC;STAD	83	8	Distal Intergenic	-4271	EVX1-AS
chr7_27252654_27253205	BRCA;ESCA;HNSC;LUAD;LUSC;STAD	26	4	Distal Intergenic	-5425	EVX1-AS
chr7_2733325_2733545	UCS	9	85	Exon	26907	GNA12
chr7_2734144_2735021	UCS	41	15	Intron	25431	GNA12
chr7_2760477_2762451	UCEC	68	38	Promoter (<=1kb)	-25	GNA12
chr7_2762671_2763145	UCEC	26	9	Promoter (<=1kb)	0	GNA12
chr7_2763237_2763549	UCEC	12	7	Promoter (<=1kb)	0	GNA12
chr7_28407834_28408875	COAD;READ	27	28	Promoter (<=1kb)	-460	CREB5
chr7_28409223_28409726	COAD	27	67	Promoter (<=1kb)	0	CREB5
chr7_28409834_28410404	COAD	63	30	Promoter (<=1kb)	447	CREB5
chr7_28410574_28410694	COAD	5	33	Promoter (1-2kb)	1187	CREB5
chr7_28410715_28411397	CESC	22	66	Promoter (1-2kb)	-1121	CREB5
chr7_28411704_28412770	CESC	10	27	Promoter (<=1kb)	0	CREB5
chr7_28954984_28959396	LIHC	350	120	Promoter (<=1kb)	0	TRIL
chr7_29565327_29565724	BRCA;HNSC;LUSC	12	9	Promoter (<=1kb)	0	PRR15
chr7_29565931_29566810	BRCA;HNSC;LUSC	59	17	Promoter (<=1kb)	481	PRR15
chr7_29988664_29989844	LIHC	126	101	Promoter (<=1kb)	0	SCRN1
chr7_29990043_29990243	LIHC	13	33	Promoter (<=1kb)	0	SCRN1
chr7_30134019_30134775	HNSC	33	65	Promoter (<=1kb)	0	LOC105375216
chr7_30134915_30135035	HNSC	19	36	Promoter (<=1kb)	0	MTURN
chr7_30135136_30135400	HNSC	33	33	Promoter (<=1kb)	148	MTURN
chr7_30680855_30681427	CESC;COAD;READ;STAD	12	5	Promoter (1-2kb)	1029	CRHR2
chr7_30681726_30683706	CESC;COAD;READ;STAD	123	22	Promoter (<=1kb)	0	CRHR2
chr7_3043659_3043779	LIHC	14	35	Promoter (<=1kb)	66	CARD11
chr7_3044086_3044533	LIHC	11	7	Promoter (<=1kb)	0	CARD11
chr7_30910998_30912313	BRCA;UCEC	50	22	Promoter (<=1kb)	0	AQP1
chr7_31335939_31337274	COAD;READ;UCEC	89	15	Distal Intergenic	3452	NEUROD6
chr7_31686964_31687309	BRCA;COAD;ESCA;HNSC;READ	12	7	Promoter (<=1kb)	0	PPP1R17
chr7_32070150_32070792	CESC;COAD;HNSC;READ	38	15	Promoter (<=1kb)	0	PDE1C
chr7_32070910_32071457	CESC;COAD;HNSC;READ	51	14	Promoter (<=1kb)	0	PDE1C
chr7_32071549_32071909	CESC;COAD;HNSC;READ	5	6	Promoter (<=1kb)	-113	PDE1C
chr7_32298297_32300057	COAD;READ	108	21	Promoter (<=1kb)	0	PDE1C
chr7_32427731_32428523	CESC;HNSC;LUAD;STAD	65	46	Promoter (<=1kb)	0	PDE1C
chr7_3300502_3301094	COAD;READ;LIHC	62	81	Promoter (<=1kb)	-158	SDK1
chr7_3301171_3301291	COAD;READ;LIHC	25	64	Promoter (<=1kb)	0	SDK1
chr7_3301891_3302318	COAD;READ;LIHC	32	14	Promoter (<=1kb)	134	SDK1-AS1
chr7_35253244_35254196	BRCA;CESC;COAD;ESCA;HNSC;LUAD;LUSC;STAD;UCEC;PAAD	74	24	Promoter (<=1kb)	0	TBX20
chr7_35254257_35255088	BRCA;CESC;COAD;ESCA;LUAD;LUSC;STAD;UCEC;UCS;PAAD	53	17	Promoter (<=1kb)	-157	TBX20
chr7_35255202_35256186	BRCA;CESC;COAD;ESCA;LUAD;LUSC;STAD;UCEC;UCS;PAAD	27	5	Promoter (1-2kb)	-1102	TBX20
chr7_35256260_35258608	BRCA;CESC;COAD;ESCA;LUAD;LUSC;STAD;UCEC;UCS	142	9	Promoter (2-3kb)	-2160	TBX20
chr7_35258720_35258840	BRCA;CESC;COAD;LUAD;LUSC;READ;STAD;UCEC;UCS;PAAD	6	4	Intron	-4620	TBX20
chr7_35258893_35259685	BRCA;CESC;COAD;LUAD;LUSC;READ;STAD;UCEC;UCS;PAAD	33	3	Exon	-4793	TBX20
chr7_35454413_35455287	BRCA;CESC;ESCA;HNSC;LUAD;UCEC;UCS	57	2	Distal Intergenic	140575	LOC401324
chr7_37447748_37448238	CESC;COAD;ESCA;HNSC;READ;STAD	51	36	Promoter (<=1kb)	618	ELMO1
chr7_37448618_37449873	CESC;COAD;ESCA;HNSC;READ;STAD	71	73	Promoter (<=1kb)	0	ELMO1
chr7_37915522_37917111	CESC;HNSC	105	72	Promoter (<=1kb)	0	SFRP4
chr7_37917240_37917420	CESC;HNSC	6	25	Promoter (<=1kb)	-423	SFRP4
chr7_37920082_37920579	BRCA	11	38	Promoter (<=1kb)	-61	EPDR1
chr7_37920648_37921508	CESC	73	112	Promoter (<=1kb)	0	EPDR1
chr7_38311227_38311413	CESC;COAD	15	48	Exon	-19611	TRG-AS1
chr7_38311492_38311659	CESC;COAD	13	58	Exon	-19365	TRG-AS1
chr7_38630715_38631241	COAD;READ;STAD	58	13	Promoter (<=1kb)	132	AMPH
chr7_38631319_38631439	COAD;READ;STAD	15	15	Promoter (<=1kb)	0	AMPH
chr7_38975723_38976550	CESC;COAD;HNSC;READ;UCEC	46	9	Promoter (1-2kb)	-1359	POU6F2
chr7_39130875_39131535	LUSC	25	6	Intron	45014	POU6F2
chr7_39609413_39610423	BRCA;COAD;LUAD;LUSC;OV;READ;UCEC	44	29	3' UTR	12778	LOC107986785
chr7_4143869_4144723	COAD	36	2	Intron	-9032	LOC105375131
chr7_42227428_42229179	BRCA;ESCA;LUSC	75	14	Promoter (<=1kb)	0	GLI3
chr7_42235895_42237021	COAD;READ	99	30	Promoter (<=1kb)	38	GLI3
chr7_42237210_42237513	COAD;READ	23	50	Promoter (<=1kb)	-1	GLI3
chr7_42237600_42237870	COAD;READ	24	38	Promoter (<=1kb)	0	GLI3
chr7_42238148_42238268	COAD;READ	10	6	Promoter (<=1kb)	-278	GLI3
chr7_42238301_42238975	COAD;READ	20	8	Promoter (<=1kb)	-431	GLI3
chr7_42493389_42493829	COAD	26	21	Distal Intergenic	212618	LINC01448
chr7_4265009_4265471	READ;LIHC	47	0	3' UTR	32122	SDK1
chr7_43111239_43112545	CESC;COAD;READ;STAD	30	10	Promoter (<=1kb)	-84	HECW1
chr7_43112606_43112976	CESC;COAD;READ;STAD	42	14	Promoter (<=1kb)	0	HECW1
chr7_43113077_43114638	CESC;COAD;READ;STAD	86	32	Promoter (<=1kb)	0	HECW1
chr7_43757674_43758325	READ	17	25	Promoter (<=1kb)	-355	BLVRA
chr7_43758419_43758739	READ	33	54	Promoter (<=1kb)	0	BLVRA
chr7_44104115_44104235	COAD;READ	14	5	Promoter (<=1kb)	-110	AEBP1
chr7_44104337_44104457	COAD;READ	17	9	Promoter (<=1kb)	0	AEBP1
chr7_44104690_44104874	COAD;READ	18	12	Promoter (<=1kb)	0	AEBP1
chr7_44145138_44146103	BRCA	87	16	Promoter (<=1kb)	0	GCK
chr7_44146245_44146365	BRCA	14	22	Promoter (<=1kb)	-101	GCK
chr7_44146386_44147998	BRCA	67	130	Promoter (<=1kb)	0	GCK
chr7_44309317_44310117	COAD	74	28	Intron	13340	CAMK2B
chr7_44325660_44325780	LUSC	20	8	Promoter (<=1kb)	-4	CAMK2B
chr7_44325893_44327372	LUSC	28	10	Promoter (<=1kb)	0	CAMK2B
chr7_45088096_45088680	UCEC	28	5	Promoter (<=1kb)	289	NACAD
chr7_45088747_45089300	UCEC	53	27	Promoter (<=1kb)	0	NACAD
chr7_45157179_45157549	COAD;READ	9	4	Promoter (<=1kb)	-242	RAMP3
chr7_45157666_45157786	COAD;READ	11	4	Promoter (<=1kb)	-5	RAMP3
chr7_45157886_45158276	COAD;READ	30	5	Promoter (<=1kb)	57	RAMP3
chr7_45573094_45574321	CESC	70	14	Promoter (<=1kb)	0	ADCY1
chr7_45574638_45574758	COAD;HNSC;LUAD;READ	15	26	Promoter (<=1kb)	-127	ADCY1
chr7_45574816_45575932	CESC	80	37	Promoter (<=1kb)	0	ADCY1
chr7_45919927_45921986	COAD	179	44	Promoter (<=1kb)	0	IGFBP3
chr7_45922168_45922638	COAD	21	27	Promoter (<=1kb)	-294	IGFBP3
chr7_4706148_4707671	OV	46	14	Intron	-17769	LOC124901581
chr7_47572170_47572390	LUSC	12	24	Intron	9241	TNS3
chr7_4724809_4725732	READ	51	87	Promoter (<=1kb)	0	LOC124901581
chr7_4739133_4739353	CESC;UCEC	7	96	Promoter (1-2kb)	-1506	FOXK1
chr7_4739552_4739990	CESC;UCEC	16	72	Promoter (<=1kb)	-869	FOXK1
chr7_4740763_4741133	CESC	21	1	Promoter (<=1kb)	0	FOXK1
chr7_4790608_4790812	UCEC	11	2	Promoter (<=1kb)	771	AP5Z1
chr7_4791190_4791410	UCEC	15	2	Promoter (1-2kb)	1353	AP5Z1
chr7_4792473_4792911	UCEC;UCS	41	12	Promoter (2-3kb)	2636	AP5Z1
chr7_4845841_4846061	READ	15	20	Intron	-13622	RADIL
chr7_4861671_4862546	BRCA;HNSC;LUAD;LUSC;READ	66	1	Promoter (<=1kb)	0	PAPOLB
chr7_4882162_4883149	BRCA;COAD	44	27	Promoter (<=1kb)	0	RADIL
chr7_4883223_4884568	ESCA	96	88	Promoter (<=1kb)	0	RADIL
chr7_49773137_49773516	CESC;COAD;READ;STAD;UCEC	26	5	Promoter (<=1kb)	-122	VWC2
chr7_49773640_49774035	CESC;COAD;READ;STAD;UCEC	53	13	Promoter (<=1kb)	2	VWC2
chr7_49774350_49775254	CESC	64	9	Promoter (<=1kb)	712	VWC2
chr7_49775423_49776343	CESC	83	10	Promoter (1-2kb)	1785	VWC2
chr7_4958495_4958902	CESC;COAD;READ	32	6	Promoter (<=1kb)	285	MMD2
chr7_4958970_4959090	CESC;COAD;READ	14	6	Promoter (<=1kb)	97	MMD2
chr7_50092941_50094218	CESC;ESCA;HNSC;STAD;UCEC	55	34	Promoter (<=1kb)	0	ZPBP
chr7_50303131_50303817	CESC;COAD;ESCA;READ	43	13	Promoter (<=1kb)	-251	IKZF1
chr7_50304109_50304494	COAD;READ	59	44	Promoter (<=1kb)	0	IKZF1
chr7_50304572_50305455	COAD;READ	50	63	Promoter (<=1kb)	0	IKZF1
chr7_50450558_50451406	UCEC	37	97	Promoter (<=1kb)	-168	FIGNL1
chr7_5071684_5072516	CESC;LIHC	47	13	Promoter (<=1kb)	0	RBAKDN
chr7_5072872_5073092	CESC;LIHC	14	0	Promoter (<=1kb)	747	RBAKDN
chr7_51471047_51471545	CESC;STAD	19	6	Promoter (<=1kb)	-172	LOC105375278
chr7_51471625_51472068	CESC;STAD	18	6	Promoter (<=1kb)	0	LOC105375278
chr7_5144140_5144966	UCS	39	54	Promoter (<=1kb)	0	ZNF890P
chr7_52088027_52088243	BRCA;CESC;HNSC;LUAD;LUSC;OV;UCEC;UCS;PAAD	16	2	Distal Intergenic	181326	LOC124900240
chr7_52088364_52088584	BRCA;CESC;HNSC;LUAD;LUSC;OV;UCEC;UCS;PAAD	10	11	Distal Intergenic	180985	LOC124900240
chr7_52088683_52088903	BRCA;CESC;HNSC;LUAD;LUSC;OV;UCEC;UCS;PAAD	10	7	Distal Intergenic	180666	LOC124900240
chr7_53218858_53218978	BRCA;CESC;ESCA;HNSC;LUAD;LUSC;STAD;UCEC;PAAD	5	5	Distal Intergenic	183225	POM121L12
chr7_53219047_53219524	BRCA;CESC;ESCA;HNSC;LUAD;LUSC;STAD;UCEC;PAAD	36	9	Distal Intergenic	183414	POM121L12
chr7_54541820_54542698	BRCA;LUSC;STAD;PAAD	67	26	Promoter (<=1kb)	0	VSTM2A
chr7_54544607_54545267	BRCA;CESC;COAD;ESCA;HNSC;LUAD;LUSC;READ;STAD;UCEC;UCS;PAAD	45	6	Promoter (<=1kb)	-894	VSTM2A
chr7_54546581_54547157	BRCA;CESC;LUAD;STAD;UCS	63	22	Promoter (<=1kb)	0	VSTM2A
chr7_54888143_54889010	CESC	38	10	Distal Intergenic	-128169	SEC61G
chr7_5478330_5478546	READ	8	6	3' UTR	17371	MIR589
chr7_5478701_5478821	READ	6	13	3' UTR	17096	MIR589
chr7_55344017_55345065	COAD	86	3	Exon	-20272	LANCL2
chr7_55448671_55449952	UCS;LIHC	85	4	Intron	20615	LANCL2
chr7_56174372_56175867	CESC	121	3	Exon	-57955	NUPR2
chr7_56229661_56230022	CESC;HNSC;LUSC;READ;UCEC;UCS	28	3	Exon	-113244	NUPR2
chr7_56447816_56448812	LIHC	47	3	Promoter (<=1kb)	0	LOC650226
chr7_57424422_57425190	UCEC	102	2	Exon	19397	MIR3147
chr7_63926123_63926523	CESC	25	56	Promoter (<=1kb)	0	LOC124901653
chr7_63926674_63926973	CESC	18	17	Promoter (<=1kb)	-397	LOC124901653
chr7_64045063_64045973	CESC;UCEC	36	8	Promoter (<=1kb)	0	ZNF727
chr7_64099809_64100499	CESC;OV;UCEC;UCS	58	2	Exon	-19932	LOC124901655
chr7_64100599_64100719	CESC;OV;UCEC;UCS	8	0	Intron	-19712	LOC124901655
chr7_64888272_64889778	CESC	93	17	Promoter (<=1kb)	322	LOC441239
chr7_64947197_64948005	COAD	62	14	Exon	34114	ERV3-1-ZNF117
chr7_6526199_6526383	BRCA;COAD	10	6	Exon	4803	GRID2IP
chr7_6526455_6527073	BRCA;COAD	78	33	Exon	4113	GRID2IP
chr7_66204740_66205641	BRCA	82	132	Promoter (<=1kb)	0	TPST1
chr7_6663894_6664078	BRCA;CESC;COAD;ESCA;HNSC;LUAD;READ;STAD;LIHC	23	11	Promoter (<=1kb)	0	LOC124901583
chr7_6664171_6664669	BRCA;CESC;COAD;ESCA;HNSC;LUAD;READ;STAD;LIHC	46	12	Promoter (<=1kb)	183	LOC124901583
chr7_69597509_69598000	COAD;READ;STAD	45	38	Promoter (<=1kb)	-16	CT66
chr7_69598984_69599193	COAD;STAD	19	15	Promoter (<=1kb)	65	AUTS2
chr7_69599602_69599972	COAD;STAD	44	15	Promoter (<=1kb)	0	AUTS2
chr7_71131689_71133417	CESC;COAD;ESCA;HNSC;LUAD;READ;STAD;UCEC	192	26	Promoter (<=1kb)	0	GALNT17
chr7_72335746_72337344	BRCA;CESC;COAD;READ;STAD;PAAD	163	27	Promoter (<=1kb)	0	CALN1
chr7_73588001_73588221	BRCA	11	161	Distal Intergenic	9141	MLXIPL
chr7_73606788_73607421	UCEC	26	43	Promoter (<=1kb)	0	MLXIPL
chr7_73703855_73703975	OV	8	10	Promoter (<=1kb)	80	STX1A
chr7_73704121_73705328	OV	44	43	Promoter (<=1kb)	0	STX1A
chr7_74093681_74094762	BRCA;UCEC	39	69	Promoter (<=1kb)	0	LIMK1
chr7_74480190_74480968	ESCA	40	44	Intron	-25024	GTF2IRD1
chr7_711059_711719	BRCA	38	1	Promoter (<=1kb)	719	PRKAR1B
chr7_712135_712255	BRCA	17	3	Promoter (<=1kb)	183	PRKAR1B
chr7_712452_712688	BRCA	36	4	Promoter (<=1kb)	0	PRKAR1B
chr7_712727_714488	BRCA	54	8	Promoter (<=1kb)	0	PRKAR1B
chr7_79451966_79452518	BRCA;CESC;COAD;HNSC;READ;STAD;UCEC	28	77	Promoter (<=1kb)	-359	MAGI2-AS3
chr7_79452700_79453605	BRCA;CESC;COAD;HNSC;READ;STAD;UCEC	38	44	Promoter (<=1kb)	0	MAGI2-AS3
chr7_79453968_79455396	BRCA;CESC;COAD;HNSC;READ;STAD;UCEC	63	45	Promoter (<=1kb)	0	MAGI2-AS3
chr7_771295_772174	LUAD;LUSC;OV;READ	33	13	Promoter (2-3kb)	2820	DNAAF5
chr7_8433450_8434411	CESC;COAD;ESCA;HNSC	81	50	Promoter (<=1kb)	0	NXPH1
chr7_8434501_8435071	CESC;COAD;ESCA;HNSC;READ;UCEC;UCS	40	19	Promoter (<=1kb)	0	NXPH1
chr7_8435188_8435883	CESC;COAD;ESCA;HNSC;READ;UCEC;UCS	48	6	Promoter (<=1kb)	0	NXPH1
chr7_8436135_8436573	CESC	11	5	Promoter (<=1kb)	940	NXPH1
chr7_8436792_8437231	CESC	20	32	Promoter (1-2kb)	1597	NXPH1
chr7_8437398_8437622	HNSC	7	5	Promoter (2-3kb)	2203	NXPH1
chr7_8440868_8443815	BRCA;CESC;COAD;ESCA;HNSC;LUAD;LUSC;READ;STAD;UCEC	169	43	Intron	5673	NXPH1
chr7_85185289_85187929	COAD;READ	132	64	Promoter (<=1kb)	0	SEMA3D
chr7_8443906_8444167	BRCA;CESC;COAD;ESCA;HNSC;LUAD;LUSC;READ;STAD;UCEC	16	9	Intron	8711	NXPH1
chr7_86643571_86643951	CESC;COAD;READ	13	15	Promoter (<=1kb)	0	GRM3
chr7_86644029_86644293	CESC;COAD;READ	8	12	Promoter (<=1kb)	120	GRM3
chr7_87600117_87601206	CESC	63	60	Promoter (<=1kb)	0	ABCB1
chr7_87627293_87628568	CESC	96	64	Promoter (<=1kb)	0	RUNDC3B
chr7_87628705_87629541	CESC	46	42	Promoter (<=1kb)	0	RUNDC3B
chr7_88306608_88307750	LIHC	38	24	Promoter (<=1kb)	0	STEAP4
chr7_88345347_88345533	BRCA;CESC;LIHC	10	4	Distal Intergenic	-38453	STEAP4
chr7_88758348_88759478	CESC;COAD;ESCA;READ;STAD	52	36	Promoter (<=1kb)	-222	ZNF804B
chr7_88759630_88760078	CESC;COAD;ESCA;READ;STAD	35	27	Promoter (<=1kb)	0	ZNF804B
chr7_90244441_90244590	UCEC	10	4	Promoter (<=1kb)	-584	CFAP69
chr7_90244827_90245799	UCEC	57	156	Promoter (<=1kb)	0	CFAP69
chr7_90596400_90597824	BRCA;COAD	83	85	Promoter (<=1kb)	79	CDK14
chr7_91265281_91267112	COAD	137	34	Promoter (<=1kb)	848	FZD1
chr7_91267182_91267387	COAD	18	5	Promoter (2-3kb)	2749	FZD1
chr7_92833619_92835264	BRCA	113	151	Promoter (<=1kb)	0	CDK6
chr7_92835273_92835393	BRCA	13	64	Promoter (<=1kb)	0	CDK6
chr7_92835566_92836346	BRCA	48	151	Promoter (<=1kb)	-21	CDK6-AS1
chr7_92836428_92836634	BRCA	21	61	Promoter (<=1kb)	0	CDK6-AS1
chr7_92836763_92837156	BRCA	30	76	Promoter (<=1kb)	-190	CDK6
chr7_93043449_93043889	READ;UCEC	25	22	Distal Intergenic	74073	SAMD9
chr7_93574303_93576063	COAD	84	20	Promoter (<=1kb)	0	CALCR
chr7_93889829_93891255	COAD;READ;STAD	86	43	Promoter (<=1kb)	0	TFPI2
chr7_94654898_94656125	HNSC	71	54	Promoter (<=1kb)	0	SGCE
chr7_94656139_94656259	HNSC	7	46	Promoter (<=1kb)	0	SGCE
chr7_94656325_94657743	HNSC	73	69	Promoter (<=1kb)	0	PEG10
chr7_95395874_95396947	LUAD	77	51	Promoter (<=1kb)	0	PON3
chr7_95397012_95397227	HNSC	4	2	Promoter (<=1kb)	-637	PON3
chr7_95397290_95397758	HNSC	5	2	Promoter (<=1kb)	-915	PON3
chr7_95772324_95773860	BRCA	96	53	Promoter (<=1kb)	0	DYNC1I1
chr7_96992643_96993043	CESC;ESCA;HNSC;LUAD;LUSC;READ;UCEC;UCS;PAAD;LIHC	22	10	Intron	10511	DLX6-AS1
chr7_96993159_96993713	CESC;ESCA;HNSC;LUAD;LUSC;READ;UCEC;UCS;PAAD;LIHC	25	13	Intron	9841	DLX6-AS1
chr7_96996242_96996456	CESC;COAD;ESCA;HNSC;LUSC;READ;STAD;UCEC	11	2	Intron	7098	DLX6-AS1
chr7_96996606_96996888	CESC;COAD;ESCA;HNSC;LUSC;READ;STAD;UCEC	14	3	Intron	6666	DLX6-AS1
chr7_96996953_96998118	CESC;COAD;ESCA;HNSC;LUSC;READ;STAD;UCEC	41	4	Intron	5436	DLX6-AS1
chr7_96998252_96998596	CESC;COAD;ESCA;HNSC;LUSC;READ;STAD;UCEC	9	4	Intron	4958	DLX6-AS1
chr7_97001545_97001930	CESC;ESCA;LUAD;LUSC;READ;LIHC	8	6	Promoter (1-2kb)	1624	DLX6-AS1
chr7_97002071_97003230	BRCA	54	16	Promoter (<=1kb)	324	DLX6-AS1
chr7_97003320_97003530	BRCA	14	3	Promoter (<=1kb)	24	DLX6-AS1
chr7_97003643_97004639	BRCA	37	3	Promoter (<=1kb)	0	DLX6-AS1
chr7_97005038_97005665	BRCA	36	44	Promoter (<=1kb)	0	DLX6
chr7_97005934_97006054	BRCA	6	12	Promoter (<=1kb)	381	DLX6
chr7_97006212_97006449	BRCA	24	31	Promoter (<=1kb)	-44	DLX6
chr7_97006716_97008140	BRCA	56	31	Promoter (<=1kb)	0	DLX6
chr7_97011892_97012613	COAD;ESCA;HNSC;LUSC;READ;STAD;UCS	13	5	Promoter (<=1kb)	0	DLX6-AS1
chr7_97012693_97012852	COAD;ESCA;HNSC;LUSC;READ;STAD;UCS	11	5	Promoter (<=1kb)	-644	DLX6-AS1
chr7_97013120_97013560	COAD;ESCA;HNSC;LUSC;READ;STAD;UCS	18	5	Promoter (<=1kb)	465	DLX6-AS1
chr7_97016343_97017433	BRCA	69	57	Promoter (2-3kb)	-2255	DLX6-AS1
chr7_97017569_97018228	BRCA	22	7	Distal Intergenic	-3481	DLX6-AS1
chr7_97018410_97018626	BRCA	15	4	Distal Intergenic	-4322	DLX6-AS1
chr7_97018671_97018791	BRCA	5	3	Distal Intergenic	-4583	DLX6-AS1
chr7_97018797_97018997	BRCA	14	4	Distal Intergenic	-4709	DLX6-AS1
chr7_97020728_97022975	BRCA	148	14	Promoter (1-2kb)	1852	DLX5
chr7_97023054_97023284	CESC	9	4	Promoter (1-2kb)	1543	DLX5
chr7_97023384_97023615	CESC	7	3	Promoter (1-2kb)	1212	DLX5
chr7_97023784_97024722	LUAD	57	25	Promoter (<=1kb)	105	DLX5
chr7_97024790_97024976	COAD	10	28	Promoter (<=1kb)	0	DLX5
chr7_97025078_97027101	HNSC	53	16	Promoter (<=1kb)	-128	DLX5
chr7_97027452_97027772	CESC;COAD	16	33	Promoter (2-3kb)	-2502	DLX5
chr7_97731636_97734031	BRCA;ESCA;LUAD;LUSC;UCEC	161	32	Promoter (<=1kb)	0	TAC1
chr7_98470480_98470678	CESC	14	13	Distal Intergenic	-69390	BAIAP2L1
chr7_98470740_98470918	CESC	18	17	Distal Intergenic	-69650	BAIAP2L1
chr7_98616304_98617096	BRCA;CESC;COAD;ESCA;HNSC;LUAD;READ;STAD;UCEC;PAAD	72	17	Promoter (<=1kb)	-189	NPTX2
chr7_98617788_98618504	BRCA;CESC;ESCA;HNSC;LUAD;READ;STAD;UCEC;PAAD	65	8	Promoter (<=1kb)	503	NPTX2
chr7_98619147_98619792	BRCA	17	35	Promoter (<=1kb)	0	NPTX2
chr7_98705794_98705973	BRCA;LIHC	10	1	Distal Intergenic	86127	NPTX2
chr7_98706055_98706234	BRCA;LIHC	6	1	Distal Intergenic	86388	NPTX2
chr7_98869624_98870016	COAD;READ	48	15	Promoter (<=1kb)	0	TMEM130
chr7_98870373_98870567	COAD;READ	15	17	Promoter (<=1kb)	204	TMEM130
chr7_99392516_99394054	LIHC	108	60	Promoter (<=1kb)	0	ARPC1B
chr7_100168070_100168930	COAD;STAD	29	157	Promoter (<=1kb)	0	GAL3ST4
chr7_100176152_100178344	BRCA	106	81	Promoter (<=1kb)	0	GPC2
chr8_100105569_100107148	BRCA	105	9	Promoter (<=1kb)	0	RGS22
chr8_100648918_100649395	LIHC	23	9	Promoter (<=1kb)	270	SNX31
chr8_100649465_100649949	LIHC	44	3	Promoter (<=1kb)	0	SNX31
chr8_100650017_100650645	LIHC	12	1	Promoter (<=1kb)	-352	SNX31
chr8_101223853_101224714	LUSC	55	6	Exon	-17660	ZNF706
chr8_101491363_101492847	LIHC	63	116	Promoter (<=1kb)	0	GRHL2
chr8_101493048_101493345	LIHC	17	25	Promoter (<=1kb)	290	GRHL2
chr8_101493464_101493908	LIHC	60	47	Promoter (<=1kb)	706	GRHL2
chr8_101494009_101494487	BRCA;UCEC	32	42	Promoter (1-2kb)	1251	GRHL2
chr8_102124401_102125801	LIHC	29	23	Promoter (<=1kb)	0	NCALD
chr8_102808311_102809175	UCEC	8	147	Promoter (<=1kb)	0	GASAL1
chr8_103139830_103140382	COAD;LUAD;READ	10	2	Promoter (<=1kb)	-331	BAALC
chr8_103140481_103140601	COAD;LUAD;READ	12	5	Promoter (<=1kb)	-112	BAALC
chr8_103140857_103141922	BRCA	61	18	Promoter (<=1kb)	0	BAALC
chr8_103498525_103498687	LIHC	7	8	Promoter (<=1kb)	533	LOC105375690
chr8_103498829_103499549	COAD	53	55	Promoter (<=1kb)	0	LOC105375690
chr8_103499756_103499876	COAD	19	11	Promoter (<=1kb)	-536	LOC105375690
chr8_103500039_103500982	COAD	92	18	Promoter (<=1kb)	0	RIMS2
chr8_103501166_103502053	COAD	55	50	Promoter (<=1kb)	0	LOC105375690
chr8_104223036_104224412	COAD;READ	77	38	Promoter (<=1kb)	0	RIMS2
chr8_104329923_104330423	UCS	26	39	Exon	-8664	DCSTAMP
chr8_104367119_104367307	BRCA	7	2	Intron	12063	DCSTAMP
chr8_104367373_104367779	BRCA	38	2	Intron	12317	DCSTAMP
chr8_104466277_104466628	BRCA;COAD;ESCA;HNSC;LUSC;OV;READ;STAD;UCS	27	1	Promoter (<=1kb)	416	DPYS
chr8_104466730_104466924	BRCA;COAD;ESCA;HNSC;LUSC;OV;READ;STAD;UCS	28	7	Promoter (<=1kb)	120	DPYS
chr8_104466990_104467667	BRCA;COAD;ESCA;HNSC;LUSC;OV;READ;STAD;UCS	18	6	Promoter (<=1kb)	0	DPYS
chr8_10728979_10730109	UCEC	70	17	Promoter (<=1kb)	0	LOC102723313
chr8_10730861_10733625	COAD	204	19	Promoter (<=1kb)	-350	SOX7
chr8_10734114_10734300	COAD	21	12	Intron	-3603	SOX7
chr8_10734553_10734773	COAD	13	13	Intron	-4042	SOX7
chr8_105317751_105318207	ESCA;HNSC	21	7	Promoter (<=1kb)	-231	ZFPM2
chr8_105318262_105318382	ESCA;HNSC	7	27	Promoter (<=1kb)	-56	ZFPM2
chr8_105318595_105318715	STAD	5	56	Promoter (<=1kb)	157	ZFPM2
chr8_105318916_105319963	CESC;ESCA;HNSC;UCEC;PAAD	94	64	Promoter (<=1kb)	0	ZFPM2
chr8_106271316_106272787	CESC	58	17	Promoter (1-2kb)	1025	OXR1
chr8_11015064_11015184	COAD	8	6	Intron	-12583	XKR6
chr8_11015625_11016706	COAD	107	130	Intron	-13144	XKR6
chr8_108081744_108084179	BRCA;CESC;COAD;ESCA;HNSC;LUAD;READ;STAD;UCEC	152	45	Promoter (<=1kb)	0	RSPO2
chr8_11058981_11059601	CESC	56	13	Intron	7488	LOC101929269
chr8_11059723_11059843	CESC	14	2	Intron	7246	LOC101929269
chr8_11199729_11200973	LIHC	94	37	Promoter (<=1kb)	0	XKR6
chr8_11201072_11201367	LIHC	37	23	Promoter (<=1kb)	0	XKR6
chr8_11201495_11201929	LIHC	30	70	Promoter (<=1kb)	0	XKR6
chr8_109973886_109974791	CESC;STAD	79	31	Promoter (<=1kb)	0	KCNV1
chr8_109975101_109976218	CESC	43	19	Promoter (<=1kb)	0	KCNV1
chr8_1161995_1162215	BRCA;HNSC;OV;UCEC;UCS;LIHC	10	5	Intron	57113	DLGAP2
chr8_1162754_1164074	CESC	70	10	Intron	57872	DLGAP2
chr8_11283801_11284675	CESC	50	181	Promoter (<=1kb)	-141	MTMR9
chr8_11346344_11346739	COAD	19	5	Promoter (<=1kb)	763	TDH-AS1
chr8_11346972_11347092	COAD	10	73	Promoter (<=1kb)	410	TDH-AS1
chr8_11347117_11347579	COAD	47	112	Promoter (<=1kb)	0	TDH-AS1
chr8_11347597_11347717	COAD	14	55	Promoter (<=1kb)	0	TDH
chr8_11347737_11348544	COAD	62	44	Promoter (<=1kb)	92	TDH
chr8_113432076_113432856	CESC;COAD;HNSC;STAD	37	7	Promoter (<=1kb)	0	LOC105375709
chr8_113433225_113434306	CESC;COAD;HNSC;STAD	46	7	Promoter (1-2kb)	1001	LOC105375709
chr8_113434794_113435643	CESC;COAD	39	21	Promoter (1-2kb)	1147	CSMD3
chr8_113436429_113438444	CESC;COAD	73	40	Promoter (<=1kb)	0	CSMD3
chr8_11679188_11681487	CESC;HNSC;LUSC;READ	174	16	Promoter (2-3kb)	2228	GATA4
chr8_11682829_11684149	CESC;UCEC;LIHC	35	28	Intron	5869	GATA4
chr8_11691618_11692651	OV	38	4	Promoter (<=1kb)	0	GATA4
chr8_11697006_11698043	CESC;COAD;READ;LIHC	59	17	Intron	4380	GATA4
chr8_11700154_11701146	CESC;LIHC	54	7	5' UTR	-3005	GATA4
chr8_11701274_11701729	CESC;COAD;HNSC;READ	19	6	Promoter (2-3kb)	-2422	GATA4
chr8_11701765_11703113	CESC;COAD;UCEC	86	27	Promoter (1-2kb)	-1038	GATA4
chr8_11703200_11703508	CESC;COAD;UCEC	17	32	Promoter (<=1kb)	-643	GATA4
chr8_11703606_11703812	CESC;COAD;UCEC	7	17	Promoter (<=1kb)	-339	GATA4
chr8_11703918_11705536	CESC;COAD;UCEC	116	79	Promoter (<=1kb)	0	GATA4
chr8_11707015_11708659	BRCA;CESC;COAD;HNSC;LUAD;LUSC;READ;UCEC	97	24	Promoter (2-3kb)	2793	GATA4
chr8_11708856_11710311	BRCA;CESC;COAD;HNSC;LUAD;LUSC;READ;UCEC	98	14	Exon	4634	GATA4
chr8_11710327_11710447	BRCA;CESC;COAD;HNSC;OV;READ;UCEC	14	4	Intron	6105	GATA4
chr8_115648173_115648293	COAD;READ	7	92	Intron	13385	TRPS1
chr8_115648341_115648581	COAD;READ	24	91	Intron	13097	TRPS1
chr8_115666951_115667926	COAD	37	39	Promoter (<=1kb)	55	TRPS1
chr8_115668535_115668655	COAD	8	27	Promoter (<=1kb)	47	TRPS1
chr8_115668841_115669063	LIHC	14	66	Promoter (<=1kb)	0	TRPS1
chr8_115669372_115669899	LIHC	13	40	Promoter (<=1kb)	0	TRPS1
chr8_116937590_116938476	BRCA	41	36	Promoter (<=1kb)	0	AARD
chr8_116938551_116938704	CESC;COAD;READ;STAD	14	30	Promoter (<=1kb)	5	AARD
chr8_118074322_118074542	READ	16	27	Intron	35872	EXT1
chr8_118951580_118953257	CESC	67	58	Promoter (<=1kb)	0	TNFRSF11B
chr8_119638726_119638981	BRCA	8	41	Promoter (<=1kb)	0	ENPP2
chr8_120123539_120124972	CESC;COAD;ESCA;READ;UCEC	66	53	Promoter (<=1kb)	-130	COL14A1
chr8_120125051_120126125	CESC;COAD;ESCA;READ;UCEC	55	13	Promoter (<=1kb)	0	COL14A1
chr8_123156784_123157224	CESC	32	206	Promoter (<=1kb)	-505	TBC1D31
chr8_123157421_123157619	CESC	11	190	Promoter (<=1kb)	-110	TBC1D31
chr8_123206261_123206481	UCS	14	5	Intron	-3518	FAM83A-AS1
chr8_123206728_123206899	UCS	5	9	Intron	-3985	FAM83A-AS1
chr8_123207156_123207588	UCS	38	7	Exon	-4413	FAM83A-AS1
chr8_131039688_131040903	CESC;COAD;ESCA;HNSC;READ;STAD;UCEC	100	17	Promoter (<=1kb)	0	ADCY8
chr8_131040981_131042560	CESC;COAD;ESCA;HNSC;READ;STAD;UCEC	124	28	Promoter (<=1kb)	-72	ADCY8
chr8_13566059_13567729	CESC;COAD;READ;STAD	52	28	Promoter (<=1kb)	0	C8orf48
chr8_134457164_134457824	BRCA	26	22	Distal Intergenic	52358	ZFAT
chr8_138495482_138495980	LUSC	8	1	Promoter (<=1kb)	842	FAM135B
chr8_138496049_138496682	CESC;COAD;ESCA;HNSC;READ;STAD	22	8	Promoter (<=1kb)	140	FAM135B
chr8_138496829_138497114	CESC;COAD;ESCA;HNSC;READ;STAD	38	12	Promoter (<=1kb)	-7	FAM135B
chr8_138497387_138498342	COAD;LUSC;READ	33	10	Promoter (<=1kb)	-126	FAM135B
chr8_139630759_139631197	CESC	28	25	Promoter (2-3kb)	2664	KCNK9
chr8_139702192_139703034	BRCA;CESC;COAD;LUAD;READ;STAD;UCEC;PAAD;LIHC	78	10	Promoter (<=1kb)	0	KCNK9
chr8_139703182_139703852	BRCA;CESC;COAD;LUAD;READ;STAD;UCEC;PAAD;LIHC	83	6	Promoter (<=1kb)	-59	KCNK9
chr8_139704197_139704317	BRCA;COAD;STAD	9	5	Promoter (<=1kb)	-88	KCNK9
chr8_139704423_139704898	BRCA;COAD;STAD	27	5	Promoter (<=1kb)	-314	KCNK9
chr8_139705014_139706044	BRCA;COAD;STAD	72	86	Promoter (<=1kb)	-905	KCNK9
chr8_140097540_140100993	READ;UCEC	221	64	Promoter (<=1kb)	0	PEG13
chr8_140598162_140598600	UCEC	22	9	Intron	7288	AGO2
chr8_141284933_141285977	OV	57	6	Intron	22311	SLC45A4
chr8_141286924_141287584	BRCA;COAD;HNSC;READ;STAD	21	36	Intron	20704	SLC45A4
chr8_141308634_141308786	LIHC	13	10	Promoter (<=1kb)	-329	SLC45A4
chr8_141518067_141518558	BRCA;CESC;HNSC;STAD;UCEC	68	8	Exon	3396	C8orf90
chr8_141518624_141518944	BRCA;CESC;HNSC;STAD;UCEC	28	5	3' UTR	3953	C8orf90
chr8_141988801_141988996	CESC;COAD;READ	12	15	Distal Intergenic	-187343	MIR4472-1
chr8_142450288_142451645	COAD;READ;STAD	108	14	Promoter (<=1kb)	609	ADGRB1
chr8_142451770_142452818	COAD;READ;STAD	125	35	Promoter (2-3kb)	2091	ADGRB1
chr8_142463785_142464827	COAD;READ	96	4	5' UTR	14106	ADGRB1
chr8_142510155_142510459	CESC;COAD;READ;STAD	24	13	Intron	31035	ADGRB1
chr8_142776411_142777247	COAD	40	23	Promoter (<=1kb)	0	LYNX1
chr8_142777316_142777436	COAD	11	22	Promoter (<=1kb)	0	LYNX1
chr8_142777585_142778069	COAD	47	37	Promoter (<=1kb)	0	LYNX1
chr8_142778252_142778582	READ	16	7	Promoter (<=1kb)	-28	LYNX1-SLURP2
chr8_143023630_143023850	BRCA	8	3	3' UTR	5073	LY6E
chr8_143024087_143024527	BRCA	21	45	Downstream (<=300bp)	5530	LY6E
chr8_143159468_143160039	CESC;COAD;HNSC;STAD;UCEC	39	1	Promoter (<=1kb)	1	LY6H
chr8_143160332_143160452	CESC;COAD;HNSC;STAD;UCEC	21	2	Promoter (<=1kb)	-11	LY6H
chr8_143160547_143160700	CESC;COAD;HNSC;STAD;UCEC	6	3	Promoter (<=1kb)	0	LY6H
chr8_143160794_143161082	CESC;COAD;HNSC;STAD;UCEC	13	3	Promoter (<=1kb)	-83	LY6H
chr8_143567130_143569012	CESC;COAD;READ	114	79	Promoter (<=1kb)	0	MROH6
chr8_143569416_143570220	COAD	64	56	Promoter (<=1kb)	0	MROH6
chr8_143705550_143705935	BRCA;CESC	34	4	Promoter (2-3kb)	-2116	LOC101928160
chr8_143707649_143708942	BRCA	90	1	Promoter (<=1kb)	0	LOC101928160
chr8_143715932_143716200	CESC	9	15	Promoter (<=1kb)	-140	MAPK15
chr8_143716306_143716884	CESC	50	53	Promoter (<=1kb)	0	MAPK15
chr8_143725719_143729679	UCS	321	19	3' UTR	3474	MIR4664
chr8_143933921_143934141	PAAD	13	76	Exon	5456	PLEC
chr8_143934660_143935319	LUSC;PAAD	42	11	Exon	4278	PLEC
chr8_143939052_143940134	HNSC	64	87	Promoter (<=1kb)	0	PLEC
chr8_143942201_143944051	LIHC	110	206	Promoter (<=1kb)	0	PLEC
chr8_143986630_143987475	HNSC	15	54	Promoter (<=1kb)	0	PARP10
chr8_144046020_144047114	BRCA	45	51	Promoter (1-2kb)	-1965	SMPD5
chr8_144048335_144049127	BRCA;COAD;HNSC;LUSC;READ;STAD;UCEC	68	15	Promoter (<=1kb)	0	SMPD5
chr8_144049215_144049335	BRCA;COAD;HNSC;LUSC;READ;STAD;UCEC	13	15	Promoter (<=1kb)	136	SMPD5
chr8_144049362_144052349	BRCA;COAD;HNSC;LUSC;READ;STAD;UCEC	287	48	Promoter (<=1kb)	0	SMPD5
chr8_144105584_144107784	UCEC	53	24	Promoter (<=1kb)	0	MAF1
chr8_144107963_144110603	UCEC	229	50	Promoter (<=1kb)	0	SHARPIN
chr8_144336996_144337116	HNSC;LUAD	10	7	Promoter (<=1kb)	-514	SCRT1
chr8_144338756_144339329	BRCA;CESC;HNSC;LUAD	31	28	Promoter (2-3kb)	-2274	SCRT1
chr8_144353102_144354483	HNSC;LUAD;LUSC;STAD;LIHC	101	21	Promoter (<=1kb)	0	TMEM249
chr8_144498183_144500374	BRCA	76	16	Promoter (<=1kb)	0	LOC101928953
chr8_144500458_144501615	BRCA	91	50	Promoter (<=1kb)	0	PPP1R16A
chr8_144501856_144504044	BRCA	57	96	Promoter (<=1kb)	0	GPT
chr8_144528741_144529310	LIHC	80	126	Promoter (<=1kb)	0	C8orf82
chr8_144529375_144529758	BRCA	16	54	Promoter (<=1kb)	-243	C8orf82
chr8_144530038_144530272	BRCA	21	17	Promoter (<=1kb)	-906	C8orf82
chr8_144530333_144530621	BRCA	24	9	Promoter (1-2kb)	-1201	C8orf82
chr8_144580823_144581452	LIHC	59	17	Exon	24364	ARHGAP39
chr8_144699649_144700721	CESC;COAD;READ;UCEC	73	13	Promoter (<=1kb)	0	LOC100996662
chr8_144700859_144701387	CESC;COAD;READ;UCEC	11	5	Promoter (<=1kb)	200	LOC100996662
chr8_144713091_144714409	BRCA;LUSC;UCS	119	2	Exon	7461	LOC100996662
chr8_15235730_15236610	CESC;COAD;STAD	21	3	Promoter (1-2kb)	1821	SGCZ
chr8_15236698_15236877	CESC;COAD;STAD	17	6	Promoter (1-2kb)	1554	SGCZ
chr8_15539701_15540495	COAD;READ	50	79	Promoter (<=1kb)	0	TUSC3
chr8_15540570_15540825	COAD;READ	21	58	Promoter (<=1kb)	289	TUSC3
chr8_17001471_17001856	CESC	31	23	Promoter (<=1kb)	0	FGF20
chr8_17001941_17002690	CESC	29	24	Promoter (<=1kb)	0	FGF20
chr8_17026585_17027426	CESC;COAD;READ;STAD	77	68	Promoter (<=1kb)	0	MICU3
chr8_17027490_17027936	CESC;COAD;READ;STAD	41	37	Promoter (<=1kb)	0	MICU3
chr8_17411699_17413202	CESC;STAD	39	15	Promoter (<=1kb)	105	MTMR7
chr8_17413254_17413374	CESC;STAD	15	25	Promoter (<=1kb)	0	MTMR7
chr8_17413527_17414233	CESC;STAD	25	25	Promoter (<=1kb)	0	MTMR7
chr8_18386922_18387206	BRCA	21	20	Promoter (<=1kb)	611	NAT2
chr8_18387296_18387801	BRCA	40	21	Promoter (<=1kb)	985	NAT2
chr8_1974365_1975404	UCEC	59	8	Promoter (<=1kb)	0	KBTBD11-AS1
chr8_19602104_19602322	BRCA	8	13	Promoter (<=1kb)	0	CSGALNACT1
chr8_19602384_19602942	BRCA	34	14	Promoter (<=1kb)	0	CSGALNACT1
chr8_19603389_19603609	BRCA	10	0	Promoter (<=1kb)	-401	CSGALNACT1
chr8_20196799_20197115	STAD;LIHC	13	67	Promoter (<=1kb)	-266	ATP6V1B2
chr8_20197133_20197253	STAD;LIHC	11	99	Promoter (<=1kb)	-128	ATP6V1B2
chr8_20197347_20197647	STAD;LIHC	25	109	Promoter (<=1kb)	0	ATP6V1B2
chr8_22024442_22024611	CESC;LUSC;UCEC;UCS	12	12	Promoter (<=1kb)	-149	NPM2
chr8_22024724_22025745	CESC;LUSC;UCEC;UCS	66	34	Promoter (<=1kb)	0	NPM2
chr8_22042151_22042741	UCEC;UCS	16	7	Promoter (<=1kb)	0	FGF17
chr8_22056411_22058582	UCEC	63	39	Promoter (<=1kb)	0	DMTN
chr8_22231760_22232024	CESC;ESCA;HNSC;LUSC;STAD	14	18	Promoter (<=1kb)	75	PHYHIP
chr8_22232101_22232425	CESC;ESCA;HNSC;LUSC;STAD	9	16	Promoter (<=1kb)	0	PHYHIP
chr8_22690012_22691705	CESC;OV;READ;PAAD	138	24	Promoter (<=1kb)	0	LOC124901908
chr8_22692759_22692953	LUSC;PAAD	16	24	Promoter (<=1kb)	-42	EGR3
chr8_22693147_22693361	HNSC	16	29	Promoter (<=1kb)	0	EGR3
chr8_22703303_22705059	READ	89	115	Promoter (<=1kb)	0	LOC107986926
chr8_23101625_23103652	LIHC	74	22	Promoter (<=1kb)	0	TNFRSF10C
chr8_23702262_23703139	CESC;COAD;ESCA;HNSC;READ	84	5	3' UTR	3617	NKX2-6
chr8_23704882_23706182	CESC;COAD;ESCA;HNSC;READ;STAD;UCEC;UCS	85	3	Promoter (<=1kb)	574	NKX2-6
chr8_23706294_23707440	CESC;COAD;ESCA;HNSC;READ;STAD;UCEC;UCS	85	22	Promoter (<=1kb)	0	NKX2-6
chr8_23709638_23710245	CESC;COAD;ESCA;OV;READ;UCEC;UCS	46	7	Promoter (2-3kb)	2497	LOC107986930
chr8_23710368_23710488	CESC;COAD;ESCA;OV;READ;UCEC;UCS	5	6	Intron	3227	LOC107986930
chr8_23714162_23714734	BRCA;CESC;LUSC	49	20	Exon	7021	LOC107986930
chr8_23714813_23715257	BRCA;CESC;LUSC	20	21	Exon	7672	LOC107986930
chr8_23726440_23727308	CESC	76	10	Promoter (<=1kb)	0	LOC101929258
chr8_23747949_23748149	CESC	13	5	Intron	-4907	LOC101929258
chr8_24913547_24913667	BRCA;CESC;COAD;LUSC;READ;STAD;UCEC;UCS;LIHC	9	26	Promoter (<=1kb)	-91	NEFM
chr8_24913692_24915786	BRCA;CESC;COAD;LUSC;READ;STAD;UCEC;UCS;LIHC	169	53	Promoter (<=1kb)	0	NEFM
chr8_24955258_24956538	CESC;COAD;READ;STAD;UCEC;UCS	126	48	Promoter (<=1kb)	74	NEFL
chr8_24956599_24957126	CESC;COAD;READ;STAD;UCEC;UCS	31	19	Promoter (<=1kb)	0	NEFL
chr8_24957360_24957934	COAD;STAD	27	8	Promoter (<=1kb)	-748	NEFL
chr8_24958058_24958366	COAD;STAD	5	5	Promoter (1-2kb)	-1446	NEFL
chr8_2728066_2728186	CESC;COAD;UCEC;UCS	15	37	Promoter (<=1kb)	200	LINC03021
chr8_26010451_26010671	CESC;COAD;READ	13	5	Intron	30817	EBF2
chr8_26039590_26040428	CESC;COAD;HNSC;READ;PAAD	44	9	Promoter (1-2kb)	1060	EBF2
chr8_26040574_26044035	CESC;COAD;HNSC;READ;PAAD	172	12	Promoter (<=1kb)	0	EBF2
chr8_26044098_26044420	CESC	33	5	Promoter (<=1kb)	758	EBF2
chr8_26044504_26045218	CESC	42	18	Promoter (<=1kb)	0	EBF2
chr8_26045297_26048781	CESC	230	61	Promoter (<=1kb)	0	EBF2
chr8_26049441_26049918	STAD	26	5	Distal Intergenic	-4028	EBF2
chr8_26050166_26050637	STAD	34	4	Distal Intergenic	-4753	EBF2
chr8_26050717_26051077	CESC;COAD;HNSC;LUAD	14	4	Distal Intergenic	-5304	EBF2
chr8_26051565_26052123	CESC;COAD;ESCA;HNSC;READ;UCEC	38	8	Distal Intergenic	-6152	EBF2
chr8_26511938_26513030	BRCA	34	19	Promoter (<=1kb)	0	PNMA2
chr8_26513149_26513387	BRCA	17	10	Promoter (<=1kb)	-134	PNMA2
chr8_26513776_26513913	BRCA	16	14	Promoter (<=1kb)	0	PNMA2
chr8_26514013_26514289	BRCA	27	11	Promoter (<=1kb)	0	DPYSL2
chr8_26514793_26515440	BRCA	59	12	Promoter (<=1kb)	-701	PNMA2
chr8_26864113_26867120	CESC;COAD;READ;STAD	203	49	Promoter (<=1kb)	0	ADRA1A
chr8_26867188_26867408	CESC;HNSC;LUSC;READ;UCS	9	60	Promoter (<=1kb)	0	ADRA1A
chr8_27992607_27993256	CESC	23	24	Promoter (<=1kb)	0	SCARA5
chr8_29529474_29529623	UCEC	9	91	Exon	-18548	LINC02948
chr8_29529790_29530134	UCEC	9	105	Exon	-18037	LINC02948
chr8_30385242_30385527	LUSC;UCS	17	41	Promoter (<=1kb)	0	RBPMS-AS1
chr8_30385608_30386415	LUSC;UCS	23	34	Promoter (<=1kb)	-207	RBPMS-AS1
chr8_31638896_31639654	CESC;READ;UCEC	60	16	Promoter (<=1kb)	0	NRG1
chr8_31639888_31640008	CESC;READ;UCEC	14	8	Promoter (<=1kb)	133	NRG1
chr8_31640312_31641314	CESC;COAD;READ;STAD;UCEC	69	9	Promoter (<=1kb)	0	NRG1
chr8_32547635_32548085	COAD;READ	35	12	Promoter (<=1kb)	-125	NRG1
chr8_32548235_32548850	COAD;READ	80	29	Promoter (<=1kb)	0	NRG1
chr8_32548943_32549791	COAD;READ	54	45	Promoter (<=1kb)	213	NRG1
chr8_35235022_35235361	BRCA;CESC;COAD;ESCA;HNSC;LUAD;LUSC;READ;STAD;UCEC;UCS;PAAD	30	17	Promoter (<=1kb)	-114	UNC5D
chr8_35235433_35236113	BRCA;CESC;COAD;ESCA;HNSC;LUAD;LUSC;READ;STAD;UCEC;UCS;PAAD	80	23	Promoter (<=1kb)	0	UNC5D
chr8_35236378_35236598	BRCA;CESC;COAD;ESCA;HNSC;LUAD;LUSC;READ;STAD;UCEC;UCS;PAAD	19	5	Promoter (<=1kb)	603	UNC5D
chr8_37797354_37798769	COAD	102	28	Promoter (<=1kb)	448	ADGRA2
chr8_37964968_37965332	BRCA;CESC;COAD;LUSC;READ;STAD	29	2	Promoter (<=1kb)	621	ADRB3
chr8_37965402_37967036	BRCA;CESC;COAD;LUSC;READ;STAD	121	13	Promoter (<=1kb)	0	ADRB3
chr8_38150867_38151098	LUSC	10	93	Promoter (<=1kb)	0	STAR
chr8_38151758_38152085	BRCA	6	47	Promoter (<=1kb)	-766	STAR
chr8_38650444_38651263	OV	67	13	Distal Intergenic	-49244	RNF5P1
chr8_38728266_38728705	BRCA;UCEC	20	16	Promoter (<=1kb)	0	TACC1
chr8_38973156_38974861	CESC;LUAD;LUSC;UCEC	87	21	Promoter (<=1kb)	0	HTRA4
chr8_38974972_38975129	UCS	10	8	Promoter (<=1kb)	744	HTRA4
chr8_39107338_39108006	LIHC	55	18	Promoter (<=1kb)	0	ADAM32
chr8_39314323_39314910	BRCA;CESC;COAD;READ	24	2	Promoter (<=1kb)	0	ADAM5
chr8_40897567_40898041	CESC	23	21	Promoter (<=1kb)	0	ZMAT4
chr8_41308120_41308240	COAD;STAD	5	7	Promoter (1-2kb)	-1130	SFRP1
chr8_41308287_41309292	CESC	104	21	Promoter (<=1kb)	181	SFRP1
chr8_41309440_41309628	CESC	26	13	Promoter (<=1kb)	0	SFRP1
chr8_41309700_41309820	CESC	6	6	Promoter (<=1kb)	-227	SFRP1
chr8_41310106_41312028	CESC	49	15	Promoter (<=1kb)	-633	SFRP1
chr8_41566785_41567878	COAD;UCEC;UCS	76	11	Promoter (<=1kb)	0	LOC124901939
chr8_41646261_41646381	STAD	5	10	Promoter (<=1kb)	978	NKX6-3
chr8_41646391_41646823	STAD	46	13	Promoter (<=1kb)	536	NKX6-3
chr8_41647002_41648304	BRCA;HNSC;LUSC;STAD	43	3	Promoter (<=1kb)	0	NKX6-3
chr8_41725423_41726033	PAAD	50	7	Exon	-19244	ANK1
chr8_41798090_41798562	BRCA	35	71	Promoter (<=1kb)	287	LOC105379392
chr8_41876037_41876447	COAD;READ	40	8	Intron	20085	ANK1
chr8_41896459_41896756	COAD;READ;STAD	39	15	Promoter (<=1kb)	0	ANK1
chr8_41897200_41897488	COAD;READ;STAD	25	13	Promoter (<=1kb)	-459	ANK1
chr8_41897564_41897954	COAD;READ;STAD	22	10	Promoter (<=1kb)	-823	ANK1
chr8_42498504_42499593	UCEC	36	15	Promoter (1-2kb)	1638	SLC20A2
chr8_43275280_43276164	UCEC	33	5	Distal Intergenic	-16319	POTEA
chr8_43276287_43276600	UCEC	18	8	Exon	-15883	POTEA
chr8_43276785_43277418	UCEC;UCS	58	6	Exon	-15065	POTEA
chr8_47188527_47188821	COAD;READ	24	15	Promoter (<=1kb)	-484	LOC100287846
chr8_47188928_47189335	COAD;READ	37	14	Promoter (<=1kb)	0	LOC100287846
chr8_4991384_4993104	CESC;HNSC;LUSC;STAD;UCEC	129	13	Promoter (1-2kb)	1597	CSMD1
chr8_4993443_4994647	CESC;HNSC;LUSC;STAD;UCEC	89	13	Promoter (<=1kb)	54	CSMD1
chr8_4994833_4995934	CESC	32	8	Promoter (<=1kb)	0	CSMD1
chr8_47762979_47763639	LIHC	35	14	Distal Intergenic	14898	PRKDC
chr8_48379826_48381041	BRCA;HNSC;LUAD;LIHC	83	13	Distal Intergenic	137001	LINC02947
chr8_544115_544847	COAD;READ;STAD	86	49	Promoter (<=1kb)	0	TDRP
chr8_48556217_48557222	COAD;LUAD;STAD	42	16	Promoter (<=1kb)	0	LOC112268027
chr8_544853_544973	COAD;READ;STAD	10	32	Promoter (<=1kb)	-19	TDRP
chr8_546397_547001	COAD	13	4	Promoter (<=1kb)	-616	TDRP
chr8_48734584_48736093	COAD;READ;STAD	77	23	Promoter (<=1kb)	0	CLXN
chr8_48870031_48870180	BRCA;UCEC	7	7	Distal Intergenic	51249	SNAI2
chr8_48870248_48870753	BRCA;UCEC	47	11	Distal Intergenic	50676	SNAI2
chr8_48870923_48871349	BRCA;UCEC	16	2	Distal Intergenic	50080	SNAI2
chr8_49909071_49910268	CESC;COAD;HNSC;READ;UCEC	54	31	Promoter (<=1kb)	0	SNTG1
chr8_49910331_49911058	CESC;COAD;HNSC;READ;UCEC	34	15	Promoter (<=1kb)	0	SNTG1
chr8_49911648_49912234	CESC;COAD;HNSC;READ	23	27	Promoter (<=1kb)	0	SNTG1
chr8_52099896_52100110	LUAD	12	1	Distal Intergenic	33034	ST18
chr8_52413700_52414559	CESC;LUAD;LUSC	45	13	Intron	-3755	ST18
chr8_52564304_52566489	COAD;READ	163	20	Promoter (<=1kb)	0	ALKAL1
chr8_52938954_52941100	CESC	184	18	Promoter (<=1kb)	0	NPBWR1
chr8_52941224_52942033	COAD;READ;STAD	65	34	Promoter (2-3kb)	2042	NPBWR1
chr8_53250385_53251275	COAD;READ;STAD	70	8	Promoter (<=1kb)	137	OPRK1
chr8_53251403_53251637	COAD;READ;STAD	22	7	Promoter (<=1kb)	0	OPRK1
chr8_53251683_53251803	COAD;READ;STAD	14	4	Promoter (<=1kb)	-46	OPRK1
chr8_53251813_53252544	COAD;READ;STAD	22	4	Promoter (<=1kb)	-176	OPRK1
chr8_53657091_53657751	OV	40	33	Distal Intergenic	81872	ATP6V1H
chr8_53657923_53658043	HNSC;LUSC	5	61	Distal Intergenic	81580	ATP6V1H
chr8_53692897_53693362	HNSC;UCEC	22	23	Distal Intergenic	46261	ATP6V1H
chr8_53876414_53878116	BRCA;COAD;HNSC;READ;STAD	112	48	Promoter (1-2kb)	-1768	RGS20
chr8_53878179_53878328	BRCA;COAD;HNSC;READ;STAD	5	29	Promoter (1-2kb)	-1556	RGS20
chr8_53878841_53879535	BRCA;COAD;READ;STAD	43	12	Promoter (<=1kb)	-349	RGS20
chr8_53879600_53880844	BRCA;COAD;READ;STAD	107	122	Promoter (<=1kb)	0	RGS20
chr8_53880911_53882594	BRCA;COAD;STAD	156	114	Promoter (<=1kb)	10	RGS20
chr8_53882673_53882793	READ	7	10	Promoter (1-2kb)	1772	RGS20
chr8_54453523_54454376	CESC;COAD;ESCA;HNSC;READ	78	11	Distal Intergenic	-3559	SOX17
chr8_54454489_54455279	CESC;COAD;ESCA;HNSC;READ	41	10	Promoter (2-3kb)	-2656	SOX17
chr8_54457514_54458975	BRCA;CESC;COAD;ESCA;HNSC;LUAD;LUSC;STAD	131	21	Promoter (<=1kb)	0	SOX17
chr8_54459107_54460061	BRCA;CESC;COAD;ESCA;HNSC;LUAD;LUSC;STAD	102	12	Promoter (1-2kb)	1172	SOX17
chr8_54466337_54467653	BRCA;CESC;COAD;ESCA;HNSC;READ;STAD	142	13	Exon	8402	SOX17
chr8_54469796_54469916	BRCA	5	5	Intron	11861	SOX17
chr8_54469974_54470632	BRCA	68	21	Exon	12039	SOX17
chr8_55102508_55102628	CESC;COAD;READ;STAD	12	7	Promoter (<=1kb)	480	XKR4
chr8_55102769_55103226	CESC;COAD;READ;STAD	45	36	Promoter (<=1kb)	741	XKR4
chr8_55939286_55939453	READ	4	38	Promoter (<=1kb)	-781	LYN
chr8_55939541_55940151	READ	28	168	Promoter (<=1kb)	-83	LYN
chr8_56112911_56114207	CESC;COAD;READ	81	5	Promoter (<=1kb)	0	MOS
chr8_56117541_56118418	UCS	67	4	Distal Intergenic	-3559	MOS
chr8_56157064_56157659	CESC;COAD;READ;STAD	54	20	Distal Intergenic	13765	PLAG1
chr8_56444884_56447686	BRCA;HNSC	188	19	Promoter (<=1kb)	0	PENK
chr8_56447926_56448596	BRCA;HNSC	29	19	Promoter (1-2kb)	-1255	PENK
chr8_57142038_57144246	CESC;COAD;HNSC;LUSC;READ;STAD;UCEC;UCS	115	1	Promoter (<=1kb)	0	LINC01606
chr8_57278239_57279640	ESCA;STAD	49	0	Promoter (<=1kb)	0	LINC00588
chr8_57279913_57280352	ESCA;STAD	33	0	Promoter (<=1kb)	370	LINC00588
chr8_57280615_57280797	UCS	7	0	Promoter (1-2kb)	1072	LINC00588
chr8_57994016_57994222	BRCA	7	0	Promoter (<=1kb)	-301	FAM110B
chr8_57994460_57995320	BRCA	97	30	Promoter (<=1kb)	0	FAM110B
chr8_58145556_58146879	CESC;COAD;READ;LIHC	97	33	5' UTR	75238	FAM110B
chr8_59118851_59119062	CESC	9	18	Promoter (<=1kb)	0	TOX-DT
chr8_59119209_59119329	CESC	19	11	Promoter (<=1kb)	0	TOX-DT
chr8_59119341_59119461	CESC	7	9	Promoter (<=1kb)	125	TOX-DT
chr8_59119635_59119799	CESC	17	21	Promoter (<=1kb)	-37	TOX-DT
chr8_59119899_59120715	CESC	37	21	Promoter (<=1kb)	0	TOX-DT
chr8_60909663_60910101	LIHC	43	57	Promoter (<=1kb)	0	CLVS1
chr8_60910170_60910608	LIHC	35	39	Promoter (<=1kb)	117	CLVS1
chr8_61287763_61288229	CESC;COAD;HNSC;UCEC	21	39	Promoter (<=1kb)	0	CLVS1
chr8_62247543_62247879	HNSC;UCEC	7	8	Promoter (<=1kb)	-712	NKAIN3
chr8_62247949_62248542	HNSC;UCEC	49	16	Promoter (<=1kb)	-49	NKAIN3
chr8_62248993_62249738	HNSC	55	35	Promoter (<=1kb)	30	NKAIN3
chr8_62701823_62702043	BRCA;CESC;ESCA;HNSC;LUAD;LUSC;UCEC	14	10	Intron	91976	NKAIN3
chr8_6561873_6562093	UCEC	10	5	Promoter (<=1kb)	951	ANGPT2
chr8_6562641_6563850	OV	26	16	Promoter (<=1kb)	0	ANGPT2
chr8_64368303_64369220	BRCA	24	12	Promoter (<=1kb)	0	LINC01414
chr8_64369348_64370722	BRCA	125	26	Promoter (<=1kb)	-172	LINC01414
chr8_64371032_64371152	BRCA	10	12	Promoter (1-2kb)	-1856	LINC01414
chr8_64371240_64371528	BRCA	16	10	Promoter (1-2kb)	-1577	MIR124-2HG
chr8_64371812_64372002	CESC;COAD;ESCA;HNSC;READ;STAD;UCEC;PAAD	7	5	Promoter (1-2kb)	-1103	MIR124-2HG
chr8_64373266_64374534	CESC;COAD;ESCA;HNSC;LUSC;READ;STAD;UCEC;UCS	78	31	Promoter (<=1kb)	0	MIR124-2HG
chr8_64376505_64377837	BRCA;CESC;COAD;ESCA;HNSC;LUAD;LUSC;READ;STAD;UCEC	67	20	Promoter (<=1kb)	0	MIR124-2HG
chr8_64377867_64377987	BRCA;CESC;COAD;ESCA;HNSC;LUAD;LUSC;READ;STAD;UCEC	11	8	Promoter (<=1kb)	0	MIR124-2HG
chr8_64378116_64378438	BRCA;CESC;COAD;ESCA;HNSC;LUAD;LUSC;READ;STAD;UCEC	27	19	Promoter (<=1kb)	156	MIR124-2HG
chr8_64378676_64379995	BRCA;CESC;COAD;ESCA;HNSC;LUAD;LUSC;READ;STAD;UCEC	43	15	Promoter (<=1kb)	0	MIR124-2
chr8_64381121_64382257	CESC;COAD;ESCA;HNSC;LUAD;UCEC;PAAD	32	16	Promoter (1-2kb)	1889	MIR124-2
chr8_64575485_64576581	CESC	60	34	Promoter (<=1kb)	682	BHLHE22-AS1
chr8_64576996_64578910	CESC	89	34	Promoter (<=1kb)	0	BHLHE22-AS1
chr8_64579669_64580467	CESC	34	37	Promoter (<=1kb)	0	BHLHE22
chr8_64580802_64581357	COAD	72	24	Promoter (<=1kb)	437	BHLHE22
chr8_64581499_64581895	COAD	42	27	Promoter (<=1kb)	0	LOC124900252
chr8_64585499_64585990	CESC;LUAD;LUSC;UCEC	11	4	Distal Intergenic	-3578	BHLHE22-AS1
chr8_64586054_64586658	CESC;LUAD;LUSC;UCEC	26	7	Distal Intergenic	-4133	BHLHE22-AS1
chr8_64586795_64587631	CESC;LUAD;LUSC;UCEC	40	7	Distal Intergenic	-4874	BHLHE22-AS1
chr8_64798128_64799388	COAD;READ	91	50	Promoter (<=1kb)	0	CYP7B1
chr8_64799503_64799888	COAD;READ	7	1	Promoter (<=1kb)	699	LOC105375879
chr8_66176550_66176742	STAD	5	1	Promoter (1-2kb)	1722	CRH
chr8_66176974_66178086	CESC;ESCA;HNSC;READ	82	82	Promoter (<=1kb)	378	CRH
chr8_66178206_66178357	CESC;ESCA;HNSC;READ	16	8	Promoter (<=1kb)	107	CRH
chr8_66178464_66178734	CESC;ESCA;HNSC;READ	9	7	Promoter (<=1kb)	0	CRH
chr8_66432209_66433208	COAD;READ;STAD;UCEC	59	93	Promoter (<=1kb)	0	LOC102724687
chr8_66960684_66961579	BRCA;COAD;READ;STAD;LIHC	54	8	Promoter (1-2kb)	1012	TCF24
chr8_66961760_66963433	BRCA;COAD;READ;STAD;LIHC	149	25	Promoter (<=1kb)	0	TCF24
chr8_736491_737212	COAD;READ;STAD	45	3	Promoter (<=1kb)	-416	DLGAP2
chr8_737286_738251	COAD;READ;STAD;UCEC	137	11	Promoter (<=1kb)	0	DLGAP2
chr8_738367_738602	COAD;READ;STAD;UCEC	21	6	Promoter (<=1kb)	0	LOC401442
chr8_67951768_67951888	COAD;READ;STAD	4	7	Promoter (<=1kb)	-158	PREX2
chr8_67951982_67952315	COAD;READ;STAD	23	19	Promoter (<=1kb)	0	PREX2
chr8_67952389_67953167	COAD;READ;STAD	55	18	Promoter (<=1kb)	0	PREX2
chr8_739874_740094	COAD;READ;STAD	14	2	Promoter (1-2kb)	1326	LOC401442
chr8_68330107_68330767	CESC;STAD	24	13	Promoter (<=1kb)	-188	C8orf34
chr8_68330828_68331564	CESC;STAD	71	24	Promoter (<=1kb)	0	C8orf34
chr8_68331608_68331728	CESC;STAD	5	8	Promoter (<=1kb)	0	C8orf34-AS1
chr8_68331821_68332578	CESC;STAD	35	7	Promoter (<=1kb)	-132	C8orf34-AS1
chr8_69710780_69711000	UCEC;UCS	11	4	Promoter (2-3kb)	-2390	LOC105375889
chr8_69711277_69711397	UCEC;UCS	11	13	Promoter (1-2kb)	-1993	LOC105375889
chr8_69831830_69832989	BRCA	81	49	Promoter (<=1kb)	0	SLCO5A1
chr8_69833070_69833554	BRCA	35	48	Promoter (<=1kb)	0	SLCO5A1
chr8_69833640_69834000	BRCA	22	64	Promoter (<=1kb)	9	SLCO5A1
chr8_69834120_69834240	BRCA	8	41	Promoter (<=1kb)	0	SLCO5A1-AS1
chr8_69834332_69834711	BRCA	32	42	Promoter (<=1kb)	-107	SLCO5A1
chr8_69834787_69836229	BRCA	51	32	Promoter (<=1kb)	0	SLCO5A1
chr8_70034601_70035261	BRCA;CESC;COAD;ESCA;HNSC;LUSC;READ;STAD;UCEC;UCS	49	16	Distal Intergenic	35991	PRDM14
chr8_70068068_70068404	HNSC	7	0	Promoter (2-3kb)	2848	PRDM14
chr8_70068694_70069132	COAD;LUAD;UCEC;UCS	10	2	Promoter (2-3kb)	2120	PRDM14
chr8_70069439_70070051	BRCA;CESC;ESCA;LUSC;READ;STAD;LIHC	46	13	Promoter (1-2kb)	1201	PRDM14
chr8_70070268_70072434	BRCA;CESC;COAD;ESCA;HNSC;LUAD;LUSC;READ;STAD;UCEC;UCS;LIHC	190	27	Promoter (<=1kb)	0	PRDM14
chr8_70072618_70072738	BRCA;CESC;COAD;ESCA;HNSC;LUAD;LUSC;READ;STAD;UCEC;UCS;LIHC	7	2	Promoter (<=1kb)	-925	PRDM14
chr8_71547234_71547746	COAD;STAD	47	14	Promoter (<=1kb)	0	EYA1
chr8_71547840_71548197	COAD;STAD	28	13	Promoter (<=1kb)	0	EYA1
chr8_71556275_71558255	BRCA;CESC;COAD;ESCA;HNSC;LUAD;LUSC;READ;STAD;UCEC	124	19	Intron	-8088	EYA1
chr8_71558405_71558525	BRCA;CESC;COAD;ESCA;HNSC;LUAD;LUSC;READ;STAD;UCEC	9	6	Intron	-10218	EYA1
chr8_71558561_71558999	BRCA;CESC;COAD;ESCA;HNSC;LUAD;LUSC;READ;STAD;UCEC	20	5	Intron	9768	LOC105375892
chr8_71841255_71843016	ESCA	105	73	Promoter (<=1kb)	0	MSC
chr8_71843089_71844474	CESC;COAD;STAD	97	103	Promoter (<=1kb)	0	MSC-AS1
chr8_71844539_71844855	CESC;COAD;STAD	15	33	Promoter (<=1kb)	-127	MSC
chr8_71844976_71846482	LUSC	41	24	Promoter (<=1kb)	-564	MSC
chr8_72005024_72005714	CESC;COAD;ESCA;HNSC;READ	40	88	Intron	18156	TRPA1
chr8_72074550_72075839	CESC	68	38	Promoter (<=1kb)	0	TRPA1
chr8_72536255_72537108	COAD	71	16	Promoter (<=1kb)	-117	KCNB2
chr8_72537214_72537334	COAD	15	6	Promoter (<=1kb)	0	KCNB2
chr8_72537448_72537629	COAD	12	13	Promoter (<=1kb)	223	KCNB2
chr8_72537836_72538056	COAD	9	14	Promoter (<=1kb)	611	KCNB2
chr8_72538211_72538606	COAD	14	10	Promoter (<=1kb)	986	KCNB2
chr8_74984124_74984989	COAD;READ	64	25	Promoter (<=1kb)	0	CRISPLD1
chr8_74985009_74985129	COAD;READ	6	6	Promoter (<=1kb)	381	CRISPLD1
chr8_76672723_76673343	BRCA;COAD;HNSC;LUAD;LUSC;UCEC	20	32	Promoter (<=1kb)	0	ZFHX4-AS1
chr8_76673474_76673594	BRCA;COAD;HNSC;LUAD;LUSC;UCEC	7	4	Promoter (<=1kb)	-626	ZFHX4-AS1
chr8_76674010_76674262	BRCA;CESC;COAD;HNSC;LUAD;LUSC	22	18	Promoter (1-2kb)	-1162	ZFHX4-AS1
chr8_76677659_76677934	BRCA;STAD	7	22	Intron	-3305	ZFHX4
chr8_76678004_76678170	BRCA;STAD	20	23	Intron	-3069	ZFHX4
chr8_76678233_76678353	BRCA;STAD	8	15	Promoter (2-3kb)	-2886	ZFHX4
chr8_76680965_76681167	CESC;COAD;READ;STAD;UCEC	19	37	Promoter (<=1kb)	-72	ZFHX4
chr8_76681188_76681308	CESC;COAD;READ;STAD;UCEC	4	36	Promoter (<=1kb)	0	ZFHX4
chr8_76681897_76682430	CESC;COAD;READ;STAD;UCEC	31	19	Promoter (<=1kb)	-97	ZFHX4
chr8_76682498_76682636	CESC;COAD;READ;STAD;UCEC	18	18	Promoter (<=1kb)	0	ZFHX4
chr8_76682710_76682862	CESC;COAD;READ;STAD;UCEC	7	14	Promoter (<=1kb)	183	ZFHX4
chr8_76683051_76683231	CESC;COAD;READ;STAD;UCEC	17	5	Promoter (<=1kb)	0	LOC107986952
chr8_76683831_76683984	STAD	11	14	Promoter (<=1kb)	50	ZFHX4
chr8_78515950_78517677	BRCA;UCEC	69	107	Promoter (<=1kb)	0	PKIA
chr8_79610780_79611294	BRCA;CESC;ESCA;HNSC;READ;STAD;UCEC	13	19	Promoter (<=1kb)	0	STMN2
chr8_79611947_79613590	BRCA;CESC;HNSC;STAD	116	27	Promoter (<=1kb)	212	STMN2
chr8_80565908_80566128	BRCA	20	32	Distal Intergenic	74567	ZNF704
chr8_84181881_84182845	BRCA	36	16	Promoter (<=1kb)	0	RALYL
chr8_84182978_84183160	BRCA	11	14	Promoter (<=1kb)	-107	RALYL
chr8_84183217_84183337	BRCA	13	15	Promoter (<=1kb)	0	RALYL
chr8_84183378_84183603	BRCA	12	19	Promoter (<=1kb)	0	RALYL
chr8_84183685_84184031	BRCA	12	10	Promoter (<=1kb)	151	RALYL
chr8_84184756_84184974	BRCA;CESC;COAD;HNSC;READ;UCEC	18	12	Promoter (<=1kb)	0	RALYL
chr8_8701471_8703428	UCS	189	98	Promoter (<=1kb)	0	CLDN23
chr8_8722845_8723720	LUAD	66	7	Exon	20908	CLDN23
chr8_85437958_85438484	BRCA;CESC;HNSC;READ;UCEC;UCS;LIHC	20	7	Promoter (<=1kb)	-374	CA3
chr8_85438614_85439058	BRCA;CESC;HNSC;READ;UCEC;UCS;LIHC	27	7	Promoter (<=1kb)	0	CA3
chr8_86069319_86069999	BRCA;CESC;ESCA;HNSC;LUAD;LUSC;UCEC;UCS;PAAD	49	9	Promoter (<=1kb)	0	PSKH2
chr8_88326646_88327494	CESC;COAD;READ;STAD	36	34	Promoter (<=1kb)	0	LOC105375630
chr8_88327530_88327650	CESC;COAD;READ;STAD	12	36	Promoter (<=1kb)	-47	MMP16
chr8_88327839_88328806	CESC;COAD;READ;STAD	58	101	Promoter (<=1kb)	0	LOC105375630
chr8_90082012_90082930	CESC;COAD;HNSC;PAAD	38	78	Promoter (<=1kb)	0	CALB1
chr8_90790900_90791651	READ	34	16	Promoter (<=1kb)	0	LOC105375633
chr8_90791768_90792458	READ	35	20	Promoter (<=1kb)	0	NECAB1
chr8_90984622_90985228	COAD;READ	39	78	Promoter (<=1kb)	10	C8orf88
chr8_90985324_90986213	COAD;READ	55	108	Promoter (<=1kb)	-86	C8orf88
chr8_92095331_92095465	CESC	10	82	Promoter (<=1kb)	0	RUNX1T1
chr8_92101843_92102395	BRCA;CESC;COAD;STAD	43	12	Promoter (<=1kb)	512	RUNX1T1
chr8_92102462_92104087	BRCA;CESC;COAD;STAD	142	39	Promoter (<=1kb)	0	RUNX1T1
chr8_93495844_93496282	CESC;READ	28	4	Intron	-74964	CIBAR1-DT
chr8_94234197_94234655	BRCA;CESC;LUAD;UCEC;UCS	26	32	Distal Intergenic	-16894	CDH17
chr8_95072805_95073789	BRCA;LUAD;UCEC	62	25	Promoter (<=1kb)	0	MIR3150A
chr8_96144310_96145442	COAD;ESCA;HNSC;LUAD;LUSC;READ;STAD	102	26	3' UTR	15364	GDF6
chr8_96145527_96145825	COAD;ESCA;HNSC;LUAD;LUSC;READ;STAD	27	31	Intron	14981	GDF6
chr8_96153473_96154133	CESC;COAD;ESCA;HNSC;LUSC;READ;UCEC;UCS	27	7	Intron	6673	GDF6
chr8_96154533_96154743	CESC;COAD;ESCA;HNSC;LUSC;READ;UCEC	11	7	Intron	6063	GDF6
chr8_96154836_96155009	CESC;COAD;ESCA;HNSC;LUSC;READ;UCEC	10	5	Intron	5797	GDF6
chr8_96155132_96155288	CESC;COAD;ESCA;HNSC;LUSC;READ;UCEC	13	4	Intron	5518	GDF6
chr8_96155485_96155705	CESC;COAD;ESCA;HNSC;LUSC;READ;UCEC	9	4	Intron	5101	GDF6
chr8_96157240_96158230	CESC;COAD;HNSC;READ;STAD	61	5	Promoter (2-3kb)	2576	GDF6
chr8_96158334_96158506	CESC;COAD;HNSC;READ;STAD	9	7	Promoter (2-3kb)	2300	GDF6
chr8_96158703_96158823	CESC;COAD;HNSC;READ;STAD	7	5	Promoter (1-2kb)	1983	GDF6
chr8_96158862_96159139	CESC;COAD;HNSC;READ;STAD	17	3	Promoter (1-2kb)	1667	GDF6
chr8_96159336_96160026	CESC;COAD;HNSC;READ;STAD	45	5	Promoter (<=1kb)	780	GDF6
chr8_96160181_96160832	CESC;COAD;HNSC;READ;STAD	55	9	Promoter (<=1kb)	0	GDF6
chr8_96161073_96161665	ESCA	49	20	Promoter (<=1kb)	-267	GDF6
chr8_96493500_96493660	COAD;READ	15	63	Promoter (<=1kb)	-153	SDC2
chr8_96493781_96496409	COAD;READ	164	130	Promoter (<=1kb)	0	SDC2
chr8_9898593_9899205	CESC;UCEC;UCS	42	6	Promoter (1-2kb)	1995	MIR124-1HG
chr8_9899279_9899717	CESC;UCEC;UCS	24	8	Promoter (1-2kb)	1483	MIR124-1HG
chr8_9902833_9903162	COAD;STAD	8	8	Promoter (<=1kb)	235	MIR124-1
chr8_9903242_9903448	CESC;READ	22	10	Promoter (<=1kb)	0	MIR124-1
chr8_9904509_9904629	CESC;COAD	6	9	Promoter (<=1kb)	-257	MIR124-1HG
chr8_9904682_9905562	CESC;COAD	45	16	Promoter (<=1kb)	0	LOC124902057
chr8_9905627_9905821	CESC;COAD	22	9	Promoter (<=1kb)	233	LOC124902057
chr8_9906001_9906761	CESC;COAD	76	18	Promoter (<=1kb)	0	LOC124902057
chr8_9908018_9908193	COAD;OV;READ;UCEC	9	8	Promoter (1-2kb)	-1311	LOC124902057
chr8_9908408_9908678	COAD;OV;READ;UCEC	7	2	Promoter (1-2kb)	-1701	LOC124902057
chr8_97277303_97278392	CESC;COAD;HNSC;READ;UCEC;UCS;LIHC	109	54	Promoter (<=1kb)	0	TSPYL5
chr8_98426277_98428390	BRCA;LUAD;READ;LIHC	221	55	Promoter (<=1kb)	0	KCNS2
chr8_98938248_98939193	BRCA	17	4	Intron	3378	STK3
chr8_98939467_98941168	BRCA	135	79	Promoter (1-2kb)	1403	STK3
chr8_98941239_98943011	LUSC	118	96	Promoter (<=1kb)	0	STK3
chr8_98943133_98943528	LUSC	13	7	Promoter (<=1kb)	-306	STK3
chr8_98943690_98943998	LUSC	6	20	Promoter (<=1kb)	-405	OSR2
chr8_98944096_98945450	LUSC	85	165	Promoter (<=1kb)	0	OSR2
chr8_98947002_98947802	COAD;ESCA;HNSC;LUAD;LUSC;READ;UCEC;UCS	25	13	Promoter (<=1kb)	-420	OSR2
chr8_98947888_98950506	CESC	132	25	Promoter (<=1kb)	0	OSR2
chr8_98972245_98972905	BRCA	46	13	Intron	10817	LOC107986872
chr8_98973484_98974784	BRCA;CESC;COAD;ESCA;HNSC;LUSC;READ;STAD;UCEC;UCS	122	23	Intron	12056	LOC107986872
chr9_97306567_97308142	HNSC	66	20	Promoter (<=1kb)	0	CCDC180
chr9_97851362_97853844	BRCA;COAD;READ;STAD;UCEC;UCS;PAAD;LIHC	180	17	Promoter (<=1kb)	0	PTCSC2
chr9_97854499_97855762	BRCA;LUAD;OV;STAD;UCEC;UCS;LIHC	106	11	Promoter (1-2kb)	1273	FOXE1
chr9_98706852_98707072	COAD;READ	10	25	Promoter (<=1kb)	389	GABBR2
chr9_98707295_98708603	COAD;READ	105	50	Promoter (<=1kb)	0	GABBR2
chr9_98943363_98943827	COAD;READ	29	32	Promoter (<=1kb)	0	COL15A1
chr9_1042158_1042870	BRCA;CESC;ESCA;HNSC;STAD;UCEC	59	5	Promoter (2-3kb)	-2755	LINC01230
chr9_101736657_101739011	CESC;STAD;UCEC	155	28	Promoter (<=1kb)	0	GRIN3A
chr9_1045537_1046459	BRCA;CESC;COAD;ESCA;LUSC;READ;UCEC;UCS	73	6	Promoter (<=1kb)	0	LINC01230
chr9_1051380_1052299	COAD;PAAD	100	33	Promoter (<=1kb)	0	DMRT2
chr9_1052463_1052617	COAD;PAAD	9	6	Promoter (<=1kb)	-383	DMRT2
chr9_106859734_106860919	LIHC	69	34	Promoter (2-3kb)	-2247	ZNF462
chr9_109167052_109168176	STAD;LIHC	59	22	Promoter (<=1kb)	0	FRRS1L
chr9_109639773_109641910	COAD	114	25	Promoter (<=1kb)	0	PALM2AKAP2
chr9_112890155_112891941	COAD;READ	96	18	Promoter (<=1kb)	0	SLC46A2
chr9_114503875_114506133	READ	196	157	Promoter (<=1kb)	0	WHRN
chr9_117744810_117745362	CESC;ESCA;HNSC;STAD	46	5	Intron	-14028	LOC105376244
chr9_119368785_119369278	BRCA;CESC;COAD;HNSC;READ;STAD;UCEC	44	15	Promoter (<=1kb)	147	BRINP1
chr9_119369382_119369502	BRCA;CESC;COAD;HNSC;READ;STAD;UCEC	17	19	Promoter (<=1kb)	0	BRINP1
chr9_119369616_119370317	BRCA;CESC;COAD;HNSC;READ;STAD;UCEC	39	15	Promoter (<=1kb)	-181	BRINP1
chr9_121698448_121698893	COAD;READ	28	7	Promoter (1-2kb)	-1666	DAB2IP
chr9_121699073_121699193	COAD;READ	23	5	Promoter (1-2kb)	-1366	DAB2IP
chr9_121699305_121699425	COAD;READ	9	10	Promoter (1-2kb)	-1134	DAB2IP
chr9_121699512_121700003	COAD;READ	43	13	Promoter (<=1kb)	-556	DAB2IP
chr9_122219170_122221088	CESC;COAD;ESCA;LUSC;READ;STAD	125	14	Promoter (<=1kb)	652	LHX6
chr9_124012242_124014166	CESC;ESCA;HNSC;LUSC;UCEC;UCS	138	23	Promoter (<=1kb)	0	LHX2
chr9_124453015_124453857	LIHC	100	11	Promoter (<=1kb)	0	ADGRD2
chr9_126610059_126611046	CESC	67	7	Promoter (1-2kb)	1473	LMX1B-DT
chr9_126612676_126613573	COAD	89	12	Promoter (<=1kb)	126	LMX1B-DT
chr9_126613657_126613777	COAD	16	19	Promoter (<=1kb)	0	LMX1B-DT
chr9_126613814_126613979	COAD	19	18	Promoter (<=1kb)	0	LMX1B
chr9_126614174_126614366	COAD	31	6	Promoter (<=1kb)	246	LMX1B
chr9_126614427_126615591	COAD	110	23	Promoter (<=1kb)	499	LMX1B
chr9_126623586_126624593	CESC;HNSC	67	9	Intron	9658	LMX1B
chr9_126624735_126626640	CESC;HNSC	131	7	Intron	10807	LMX1B
chr9_127121565_127122225	BRCA	22	7	Promoter (<=1kb)	409	ANGPTL2
chr9_127122584_127123903	BRCA	43	40	Promoter (<=1kb)	0	ANGPTL2
chr9_127699232_127699670	UCEC;UCS	32	118	Intron	-7318	CFAP157
chr9_129619587_129619807	STAD	10	7	Promoter (<=1kb)	-406	NTMT1
chr9_129620108_129621331	COAD;READ	89	65	Promoter (<=1kb)	0	NTMT1
chr9_13278182_13279214	COAD;READ	69	49	Promoter (<=1kb)	0	MPDZ
chr9_130660299_130663159	CESC	224	21	Promoter (1-2kb)	-1435	PRDM12
chr9_130663236_130663961	CESC;COAD;HNSC;READ;STAD	68	16	Promoter (<=1kb)	-633	PRDM12
chr9_130665404_130667018	CESC;COAD;READ	117	15	Promoter (<=1kb)	810	PRDM12
chr9_130692399_130694112	UCEC	85	151	Promoter (<=1kb)	0	EXOSC2
chr9_132409608_132410854	COAD	93	44	Promoter (<=1kb)	0	CFAP77
chr9_132579515_132581523	COAD;READ	135	6	Promoter (1-2kb)	-1083	BARHL1
chr9_132581590_132581710	COAD	5	3	Promoter (<=1kb)	-896	BARHL1
chr9_132581791_132582047	COAD	17	64	Promoter (<=1kb)	-559	BARHL1
chr9_132586396_132588201	COAD;READ	117	11	Exon	3790	BARHL1
chr9_132589178_132590098	CESC;COAD;HNSC;STAD;UCEC	86	8	3' UTR	6572	BARHL1
chr9_133163964_133164612	CESC	32	41	Promoter (<=1kb)	-31	GBGT1
chr9_133199857_133200515	UCS	47	11	Distal Intergenic	8726	OBP2B
chr9_133609448_133609568	COAD	14	20	Promoter (<=1kb)	-59	FAM163B
chr9_133609577_133609697	COAD	9	18	Promoter (<=1kb)	-188	FAM163B
chr9_133978994_133979893	UCEC	50	51	Intron	12366	VAV2
chr9_134641084_134641744	COAD;READ	45	26	Promoter (<=1kb)	-59	COL5A1
chr9_134641939_134642119	COAD;READ	20	21	Promoter (<=1kb)	136	COL5A1
chr9_135714935_135715175	CESC;COAD	16	9	Promoter (<=1kb)	309	KCNT1
chr9_136198887_136199205	COAD	44	15	Promoter (2-3kb)	2469	LHX3
chr9_136199299_136200318	COAD	77	13	Promoter (1-2kb)	1356	LHX3
chr9_136686295_136687083	BRCA	58	91	Promoter (<=1kb)	282	AGPAT2
chr9_136687817_136688459	BRCA	38	46	Promoter (<=1kb)	-360	AGPAT2
chr9_136820870_136822189	UCEC;UCS	112	15	Promoter (<=1kb)	0	RABL6
chr9_136985033_136985772	READ;UCEC;UCS	56	7	Promoter (1-2kb)	1031	LCNL1
chr9_136985945_136986129	READ;UCEC;UCS	23	2	Promoter (1-2kb)	1943	LCNL1
chr9_136994477_136997774	OV;READ	184	90	Promoter (<=1kb)	0	CLIC3
chr9_137276575_137277891	BRCA	48	195	Promoter (<=1kb)	0	TOR4A
chr9_137278103_137280223	BRCA	227	62	Promoter (<=1kb)	377	TOR4A
chr9_137876409_137877597	BRCA;CESC;COAD;LUAD	79	1	Promoter (<=1kb)	0	LOC100133077
chr9_137878316_137879082	BRCA;CESC;COAD;HNSC;LUAD;READ;STAD	89	21	Promoter (<=1kb)	382	CACNA1B
chr9_138022823_138023423	COAD	70	8	Exon	-52446	CACNA1B
chr9_17905787_17908018	CESC;HNSC;STAD;UCEC	135	15	Promoter (<=1kb)	0	ADAMTSL1
chr9_19787997_19789911	CESC;COAD;ESCA;HNSC;READ;STAD;UCEC	113	24	Promoter (<=1kb)	0	SLC24A2
chr9_27108796_27109587	UCEC	12	10	Promoter (<=1kb)	0	TEK
chr9_3180350_3181886	BRCA;HNSC	103	20	Promoter (<=1kb)	0	LINC01231
chr9_32782402_32783734	CESC	101	20	Promoter (<=1kb)	0	TMEM215
chr9_34370754_34373352	UCEC;UCS	227	20	5' UTR	3546	MYORG
chr9_34623906_34624170	CESC;COAD;ESCA;READ	21	4	Exon	-3383	DCTN3
chr9_34809415_34809920	CESC	30	17	Promoter (<=1kb)	-100	PHF24
chr9_34810033_34810295	CESC	24	6	Promoter (<=1kb)	13	PHF24
chr9_35405739_35406828	UCEC;UCS	32	11	Promoter (<=1kb)	0	ATP8B5P
chr9_35675297_35676602	BRCA;COAD;LIHC	73	18	Promoter (<=1kb)	0	ARHGEF39
chr9_36985685_36986093	COAD;READ	24	5	Intron	-16558	LOC105376032
chr9_36986168_36986317	COAD;READ	15	7	Intron	-16334	LOC105376032
chr9_36986382_36986997	COAD;READ	56	6	Intron	-15654	LOC105376032
chr9_37025876_37027609	CESC;COAD;READ;STAD;UCEC	129	106	Promoter (<=1kb)	0	PAX5
chr9_37027754_37028238	CESC;COAD;READ;STAD;UCEC	28	106	Promoter (1-2kb)	-1179	PAX5
chr9_37029747_37029867	COAD;READ	4	21	Intron	-3172	PAX5
chr9_37029976_37030381	COAD;READ	29	21	Intron	-3401	PAX5
chr9_4791917_4793556	CESC	142	163	Promoter (<=1kb)	0	RCL1
chr9_68704350_68705437	HNSC	85	89	Promoter (<=1kb)	0	PIP5K1B
chr9_68705656_68706106	HNSC	33	41	Promoter (<=1kb)	0	PIP5K1B
chr9_69820482_69821065	CESC;UCEC;UCS	29	35	Promoter (<=1kb)	0	CFAP95-DT
chr9_70043349_70044367	COAD	50	16	Promoter (<=1kb)	0	MAMDC2
chr9_71445935_71447292	CESC	87	46	Promoter (<=1kb)	0	TRPM3
chr9_74496776_74497138	COAD;READ	27	14	Promoter (<=1kb)	-197	RORB
chr9_74497208_74497328	COAD;READ	12	21	Promoter (<=1kb)	-7	RORB
chr9_77014821_77017343	CESC;COAD;ESCA;HNSC;LUSC;READ;STAD	151	18	Promoter (2-3kb)	-2312	FOXB2
chr9_77017659_77020050	CESC;ESCA;HNSC;LUSC;STAD	155	11	Promoter (<=1kb)	0	FOXB2
chr9_77020429_77021180	CESC;ESCA;HNSC;LUSC;OV;STAD	69	6	Promoter (<=1kb)	774	FOXB2
chr9_77022738_77023987	CESC;HNSC;LUSC;UCEC;UCS	61	9	Distal Intergenic	3083	FOXB2
chr9_77647278_77649138	UCS	131	36	Promoter (<=1kb)	0	GNA14
chr9_840898_842210	BRCA;CESC;COAD;HNSC;LUAD;LUSC;READ;STAD	95	7	Promoter (<=1kb)	0	DMRT1
chr9_842529_843387	BRCA;CESC;COAD;ESCA;HNSC;LUAD;LUSC;READ;STAD;UCEC;UCS	70	6	Promoter (<=1kb)	0	DMRT1
chr9_84140408_84140846	LIHC	30	14	Distal Intergenic	76965	LOC101927575
chr9_8858258_8858759	CESC;LUAD	32	19	Promoter (<=1kb)	128	PTPRD-AS1
chr9_86945576_86946261	COAD	82	19	Promoter (1-2kb)	1245	GAS1
chr9_86946330_86946683	LUAD;STAD	51	20	Promoter (<=1kb)	823	GAS1
chr9_86946821_86946941	LUAD;STAD	12	14	Promoter (<=1kb)	565	GAS1
chr9_92807130_92808468	BRCA;CESC;COAD;HNSC;LUSC;READ	100	5	Promoter (<=1kb)	-920	ANKRD19P
chr9_93826239_93826571	CESC;READ	28	18	Exon	6882	MIR4291
chr9_93948510_93948905	UCEC;UCS	28	5	Distal Intergenic	4526	BARX1
chr9_93951659_93952641	CESC;COAD	75	7	Promoter (<=1kb)	790	BARX1
chr9_93952704_93953424	CESC;COAD	54	6	Promoter (<=1kb)	7	BARX1
chr9_93953536_93955146	CESC;COAD	131	9	Promoter (<=1kb)	-105	BARX1
chr9_93958199_93958371	CESC;LUSC	9	4	Promoter (2-3kb)	2365	BARX1-DT
chr9_93958488_93959882	CESC;LUSC	102	10	Promoter (2-3kb)	2654	BARX1-DT
chr9_969434_971054	BRCA;CESC;COAD;HNSC;LUAD;LUSC;READ;STAD;UCEC;UCS	109	12	Distal Intergenic	-5601	DMRT3
chr9_971449_972009	BRCA;CESC;COAD;HNSC;LUAD;LUSC;READ;STAD;UCEC;UCS	51	6	Distal Intergenic	-4646	DMRT3
chr9_972167_974836	CESC;COAD;ESCA;LUSC;READ;STAD	134	14	Promoter (1-2kb)	-1819	DMRT3
chr9_974958_975402	CESC;COAD;ESCA;LUSC;READ;STAD	19	5	Promoter (1-2kb)	-1253	DMRT3
chr9_975499_975945	CESC;COAD;ESCA;LUSC;READ;STAD;UCEC;UCS	14	3	Promoter (<=1kb)	-710	DMRT3
chr9_976632_977265	CESC	71	21	Promoter (<=1kb)	0	DMRT3
chr9_977498_978704	LUSC;READ;STAD	42	7	Promoter (<=1kb)	843	DMRT3
chr9_96021856_96022070	READ	24	3	Promoter (<=1kb)	-25	LINC00092
chr9_96022131_96023041	READ	41	32	Promoter (<=1kb)	-300	LINC00092
chr9_96719384_96720255	LUAD;LUSC	60	0	Intron	-6475	LOC441455

### Sheet: C Samplewise Ge80 for Hyper, LT
sampleId	sample	run	age	gender	type	stage	split	hyper_mean_ge80	hypo_mean_lt20	ge80_550K	lt20_550k	promoter_DNMT3a_TET2_mean_ge80	promoter_DNMT3a_TET2_mean_lt20
Run0167_P0347	P0347	Run0167	50-54	Female	Lung	I	leaveIn	0.0962617	0.254584	0.338291	0.135388	0.327409	0.513168
Run0105_P0647	P0647	Run0105	60-64	Female	Uterus	I	leaveIn	0.0832894	0.255715	0.359028	0.142775	0.283959	0.533839
Run0262_P1063	P1063	Run0262	55-59	Female	control	control	leaveIn	0.0151887	0.0786095	0.0774347	0.0427819	0.23696	0.368296
Run0049_P1449	P1449	Run0049	80-84	Male	Esophagus	Benign	leaveIn	0.199064	0.25275	0.312368	0.140397	0.290656	0.476364
Run0034_P0935	P0935	Run0034	60-64	Female	control	control	leaveIn	0.0289089	0.329365	0.194233	0.223931	0.12005	0.490047
Run0023_P1584	P1584	Run0023	50-54	Female	Ovary	IV	leaveIn	0.067788	0.268404	0.324864	0.148976	0.266663	0.52659
Run0038_P0387	P0387	Run0038	60-64	Female	Cervix	II	leaveIn	0.0813942	0.254134	0.341247	0.13726	0.297837	0.529038
Run0038_P0395	P0395	Run0038	50-54	Female	Cervix	II	leaveIn	0.0808543	0.255059	0.341519	0.139411	0.306742	0.521499
Run0023_P1475	P1475	Run0023	50-54	Female	Ovary	I	leaveIn	0.0825344	0.2696	0.352945	0.149973	0.300004	0.501598
Run0105_P1446	P1446	Run0105	65-69	Male	Prostate	Benign	leaveIn	0.1458	0.25242	0.335841	0.132695	0.315273	0.497103
Run0159_P1338	P1338	Run0159	50-54	Male	control	control	leaveIn	0.0312899	0.118071	0.143221	0.0633931	0	0
Run0049_P1453	P1453	Run0049	45-49	Female	Esophagus	Benign	leaveIn	0.0870701	0.253983	0.326085	0.138492	0.307502	0.521945
Run0160_P0085	P0085	Run0160	60-64	Female	Colorectal	III	leaveIn	0.0678863	0.206314	0.277497	0.109754	0	0
Run0167_P1717	P1717	Run0167	75-79	Male	Lung	II	leaveIn	0.0900548	0.256325	0.340253	0.139728	0.306088	0.508131
Run0105_P0274	P0274	Run0105	60-64	Male	Urinary Bladder	III	leaveIn	0.085864	0.245984	0.367975	0.128527	0.314387	0.53319
Run0038_P0540	P0540	Run0038	50-54	Female	Esophagus	IV	leaveIn	0.0806023	0.254491	0.340839	0.139812	0.305563	0.532512
Run0007_P0501	P0501	Run0007	55-59	Male	Colorectal	II	leaveIn	0.0826074	0.258012	0.328955	0.140941	0.302833	0.533767
Run0177_P0666	P0666	Run0177	50-54	Male	Stomach	I	leaveIn	0.0770989	0.261519	0.347203	0.140902	0.303931	0.513944
Run0038_P0640	P0640	Run0038	35-39	Female	Esophagus	II	leaveIn	0.179829	0.301148	0.320695	0.161556	0.284451	0.536615
Run0262_P1110	P1110	Run0262	70-74	Female	control	control	leaveIn	0.0317426	0.134324	0.144638	0.0626573	0.28642	0.545238
Run0049_P0856	P0856	Run0049	55-59	Male	Pancreas	III	leaveIn	0.111048	0.241987	0.335407	0.123602	0.418462	0.390424
Run0049_P0554	P0554	Run0049	45-49	Female	Breast	Benign	leaveIn	0.0837746	0.253243	0.315936	0.134606	0.349909	0.471159
Run0177_P0271	P0271	Run0177	55-59	Male	Stomach	II	leaveIn	0.0796631	0.256227	0.363666	0.136585	0.318282	0.514477
Run0042_P0272	P0272	Run0042	45-49	Female	Breast	I	leaveIn	0.0899055	0.239582	0.35515	0.132936	0.296765	0.520061
Run0105_P1567	P1567	Run0105	55-59	Male	Urinary Bladder	II	leaveIn	0.0832646	0.25103	0.349737	0.134638	0.324821	0.511441
Run0038_P0669	P0669	Run0038	40-44	Female	Breast	III	leaveIn	0.0857637	0.247742	0.338657	0.130309	0.311399	0.518669
Run0167_P0939	P0939	Run0167	65-69	Male	Lung	II	leaveIn	0.0837282	0.268503	0.333254	0.144738	0.288022	0.518
Run0159_P1336	P1336	Run0159	50-54	Male	control	control	leaveIn	0.0331909	0.133272	0.158983	0.0742546	0.00106839	0.162037
Run0032_P0128	P0128	Run0032	75-79	Male	Stomach	II	leaveIn	0.083581	0.321491	0.244447	0.183074	0.251262	0.528519
Run0073_P1421	P1421	Run0073	60-64	Male	Prostate	III	leaveIn	0.0784474	0.255274	0.345338	0.13611	0.293081	0.527709
Run0262_P1109	P1109	Run0262	65-69	Female	control	control	leaveIn	0.0349159	0.145565	0.15981	0.068086	0.280982	0.540997
Run0038_P0161	P0161	Run0038	65-69	Female	Cervix	II	leaveIn	0.0772364	0.256306	0.346969	0.140353	0.30722	0.514951
Run0006_P0382	P0382	Run0006	50-54	Male	Colorectal	III	leaveIn	0.0756666	0.248808	0.329263	0.136292	0.28723	0.406815
Run0034_P1076	P1076	Run0034	70-74	Male	control	control	leaveOut	0.0430276	0.297923	0.27873	0.19795	0.217032	0.526592
Run0038_P0686	P0686	Run0038	50-54	Female	Breast	III	leaveIn	0.085813	0.24791	0.363232	0.132136	0.300775	0.526444
Run0049_P1440	P1440	Run0049	20-24	Male	Colorectal	Benign	leaveIn	0.0694581	0.260863	0.334266	0.14472	0.28677	0.529428
Run0049_P0870	P0870	Run0049	65-69	Female	Gall Bladder	Benign	leaveIn	0.0780543	0.256489	0.315255	0.137927	0.279951	0.516746
Run0049_P0845	P0845	Run0049	35-39	Female	Pancreas	IV	leaveIn	0.167298	0.282852	0.311493	0.156768	0.311783	0.497957
Run0038_P0724	P0724	Run0038	55-59	Female	Cervix	I	leaveIn	0.0891412	0.247767	0.352364	0.129905	0.313875	0.498565
Run0038_P0418	P0418	Run0038	75-79	Male	Esophagus	III	leaveIn	0.0868368	0.248524	0.353911	0.134346	0.31533	0.524238
Run0023_P1580	P1580	Run0023	45-49	Female	Ovary	IV	leaveIn	0.0731507	0.264965	0.308188	0.144368	0.278425	0.51601
Run0027_P0920	P0920	Run0027	25-29	Female	Ovary	I	leaveIn	0.0645473	0.270432	0.291894	0.151171	0.253204	0.535198
Run0167_P0350	P0350	Run0167	75-79	Male	Lung	I	leaveIn	0.0882542	0.252264	0.352853	0.139729	0.30653	0.528546
Run0156_P1323	P1323	Run0156	55-59	Male	control	control	leaveOut	0.043895	0.174536	0.216544	0.0939761	0	0
Run0049_P0606	P0606	Run0049	60-64	Female	Cervix	Benign	leaveIn	0.0788294	0.249969	0.33168	0.135243	0.294365	0.546471
Run0167_P0342	P0342	Run0167	60-64	Female	Kidney	I	leaveIn	0.0963503	0.247631	0.358232	0.131226	0.317971	0.502135
Run0042_P0097	P0097	Run0042	55-59	Male	Esophagus	II	leaveIn	0.0835153	0.256701	0.337007	0.133975	0.293281	0.540443
Run0028_P0754	P0754	Run0028	15-19	Female	Ovary	I	leaveIn	0.0628554	0.262293	0.299248	0.142627	0.260538	0.528977
Run0038_P0094	P0094	Run0038	55-59	Female	Cervix	II	leaveIn	0.0844788	0.252658	0.343567	0.141637	0.309167	0.521157
Run0028_P0427	P0427	Run0028	70-74	Male	Stomach	III	leaveIn	0.0737958	0.250563	0.315894	0.138312	0.273799	0.505466
Run0021_P1547	P1547	Run0021	75-79	Female	Colorectal	I	leaveIn	0.0777883	0.259614	0.305246	0.138571	0.310264	0.502518
Run0073_P1574	P1574	Run0073	65-69	Male	Prostate	II	leaveIn	0.0877782	0.254982	0.347247	0.134743	0.319866	0.502186
Run0038_P0762	P0762	Run0038	60-64	Female	Esophagus	I	leaveIn	0.0792403	0.259434	0.344799	0.137535	0.295091	0.532168
Run0259_P1067	P1067	Run0259	65-69	Male	control	control	leaveIn	0.0440891	0.301586	0.264715	0.203602	0.203122	0.540909
Run0041_P0165	P0165	Run0041	65-69	Male	Lung	IV	leaveIn	0.0832814	0.264267	0.275295	0.149084	0.264127	0.527912
Run0034_P1064	P1064	Run0034	60-64	Male	control	control	leaveIn	0.0445621	0.304091	0.266559	0.202488	0.215394	0.527426
Run0151_P1351	P1351	Run0151	40-44	Female	Uterus	Benign	leaveIn	0.0730978	0.256397	0.328536	0.134767	0.291161	0.522032
Run0151_P1382	P1382	Run0151	80-84	Male	Kidney	III	leaveIn	0.0743586	0.257573	0.333755	0.136543	0.304834	0.501642
Run0100_P0260	P0260	Run0100	55-59	Female	Kidney	III	leaveIn	0.0778848	0.257802	0.348574	0.135757	0.306627	0.518567
Run0070_P1437	P1437	Run0070	65-69	Female	Uterus	I	leaveIn	0.0803265	0.254406	0.337928	0.137986	0.295137	0.533054
Run0259_P1068	P1068	Run0259	65-69	Male	control	control	leaveOut	0.044923	0.299213	0.2839	0.196644	0.2109	0.531449
Run0034_P1083	P1083	Run0034	75-79	Female	control	control	leaveOut	0.0450982	0.295784	0.259496	0.206192	0.262758	0.549977
Run0019_P1279	P1279	Run0019	55-59	Female	control	control	leaveOut	0.045167	0.275973	0.225121	0.156185	0.216603	0.546293
Run0034_P1066	P1066	Run0034	60-64	Male	control	control	leaveIn	0.0456746	0.296581	0.289613	0.193003	0.214119	0.542227
Run0089_P0809	P0809	Run0089	35-39	Female	Kidney	IV	leaveIn	0.0830552	0.253191	0.338909	0.134259	0.317746	0.512497
Run0259_P1069	P1069	Run0259	60-64	Male	control	control	leaveIn	0.0460704	0.295675	0.281464	0.198257	0.218276	0.518704
Run0042_P0638	P0638	Run0042	65-69	Male	Liver	III	leaveIn	0.124386	0.276663	0.319247	0.142221	0.310472	0.497085
Run0105_P1479	P1479	Run0105	70-74	Female	Kidney	I	leaveIn	0.080854	0.253806	0.330077	0.136664	0.304148	0.519473
Run0105_P0269	P0269	Run0105	40-44	Male	Kidney	II	leaveIn	0.0877921	0.2674	0.335434	0.136621	0.330303	0.444223
Run0032_P0261	P0261	Run0032	65-69	Female	Uterus	II	leaveIn	0.0733703	0.252875	0.302215	0.139261	0.281691	0.521468
Run0259_P1065	P1065	Run0259	70-74	Male	control	control	leaveIn	0.0462528	0.294775	0.278489	0.195517	0.210881	0.527642
Run0167_P0930	P0930	Run0167	70-74	Male	Lung	II	leaveIn	0.0802886	0.260894	0.344227	0.141662	0.306366	0.514911
Run0177_P0150	P0150	Run0177	65-69	Male	Stomach	I	leaveIn	0.0822239	0.251107	0.356766	0.135176	0.321906	0.516809
Run0253_P1077	P1077	Run0253	70-74	Male	control	control	leaveIn	0.046441	0.291174	0.284443	0.193222	0.204565	0.542922
Run0032_P0112	P0112	Run0032	40-44	Female	Stomach	IV	leaveIn	0.0705695	0.262158	0.306749	0.140554	0.274516	0.535192
Run0038_P0441	P0441	Run0038	50-54	Female	Esophagus	IV	leaveIn	0.0898273	0.247321	0.347856	0.136923	0.312659	0.51083
Run0085_P0555	P0555	Run0085	45-49	Male	Urinary Bladder	III	leaveIn	0.0867476	0.24938	0.349862	0.132153	0.336755	0.483034
Run0034_P1081	P1081	Run0034	65-69	Male	control	control	leaveIn	0.0470819	0.293574	0.277735	0.198101	0.215676	0.534311
Run0259_P0964	P0964	Run0259	60-64	Male	control	control	leaveIn	0.0471941	0.295251	0.300746	0.191148	0.227219	0.548928
Run0049_P0066	P0066	Run0049	65-69	Female	Breast	II	leaveIn	0.0825206	0.251575	0.356033	0.1364	0.305656	0.519217
Run0100_P1416	P1416	Run0100	60-64	Male	Kidney	III	leaveIn	0.0825803	0.250198	0.345485	0.134875	0.31559	0.51579
Run0260_P0961	P0961	Run0260	55-59	Male	control	control	leaveIn	0.0485126	0.286839	0.277878	0.19376	0.200069	0.473287
Run0038_P0378	P0378	Run0038	50-54	Female	Cervix	II	leaveIn	0.0792838	0.25268	0.344094	0.13873	0.303978	0.535695
Run0178_P0613	P0613	Run0178	60-64	Female	Pancreas	I	leaveIn	0.084327	0.265064	0.333644	0.143471	0.324646	0.501063
Run0082_P1389	P1389	Run0082	55-59	Female	Uterus	III	leaveIn	0.0849374	0.245711	0.349297	0.130655	0.306069	0.513261
Run0038_P0007	P0007	Run0038	50-54	Female	Cervix	IV	leaveIn	0.0955289	0.25421	0.342426	0.135189	0.315851	0.505902
Run0259_P1071	P1071	Run0259	55-59	Male	control	control	leaveIn	0.0485729	0.295004	0.306067	0.186054	0.218769	0.550253
Run0260_P0960	P0960	Run0260	55-59	Male	control	control	leaveIn	0.0485808	0.297317	0.25281	0.20644	0.20633	0.501626
Run0019_P1002	P1002	Run0019	55-59	Male	control	control	leaveOut	0.0488437	0.286231	0.232304	0.157009	0.201757	0.559584
Run0019_P1026	P1026	Run0019	50-54	Male	control	control	leaveIn	0.0497533	0.271047	0.236794	0.153809	0.215416	0.535149
Run0019_P0985	P0985	Run0019	50-54	Male	control	control	leaveOut	0.0498252	0.269353	0.225634	0.15196	0.211433	0.526994
Run0177_P0268	P0268	Run0177	25-29	Female	Stomach	II	leaveIn	0.0816821	0.25553	0.348897	0.135031	0.314652	0.500867
Run0005_P0065	P0065	Run0005	50-54	Male	Colorectal	III	leaveIn	0.0796776	0.253849	0.336054	0.139223	0.302288	0.542094
Run0034_P1075	P1075	Run0034	60-64	Male	control	control	leaveOut	0.0501186	0.291373	0.289254	0.195795	0.214705	0.537781
Run0028_P0068	P0068	Run0028	70-74	Female	Stomach	III	leaveIn	0.542189	0.170134	0.331503	0.101798	0.499551	0.264757
Run0038_P0520	P0520	Run0038	45-49	Male	Esophagus	IV	leaveIn	0.0892029	0.257752	0.354449	0.14357	0.308215	0.512086
Run0172_P0232	P0232	Run0172	50-54	Female	Breast	II	leaveIn	0.0838978	0.27349	0.337616	0.13989	0.289946	0.534749
Run0172_P0145	P0145	Run0172	75-79	Male	Colorectal	I	leaveIn	0.170152	0.26004	0.345876	0.137609	0.318236	0.514648
Run0049_P1394	P1394	Run0049	50-54	Female	Breast	Benign	leaveIn	0.0820099	0.246723	0.32797	0.131999	0.288159	0.536125
Run0260_P1057	P1057	Run0260	55-59	Female	control	control	leaveIn	0.0506101	0.285182	0.255857	0.196851	0.195991	0.523746
Run0022_P0229	P0229	Run0022	50-54	Female	Ovary	IV	leaveIn	0.0741623	0.313374	0.263461	0.16665	0.275124	0.516855
Run0038_P0023	P0023	Run0038	50-54	Female	Breast	II	leaveIn	0.102317	0.273837	0.335709	0.145493	0.303864	0.534501
Run0303_P1230	P1230	Run0303	50-54	Male	control	control	leaveOut	0.0506172	0.28706	0.29495	0.187152	0.2204	0.538203
Run0038_P0073	P0073	Run0038	50-54	Female	Lung	I	leaveIn	0.0827293	0.249997	0.348737	0.134746	0.30859	0.509918
Run0019_P1276	P1276	Run0019	50-54	Male	control	control	leaveIn	0.05101	0.272222	0.235035	0.15352	0.231041	0.539467
Run0042_P0167	P0167	Run0042	60-64	Female	Breast	IV	leaveIn	0.0819742	0.251919	0.343459	0.134241	0.303338	0.536671
Run0167_P0742	P0742	Run0167	55-59	Male	Lung	I	leaveIn	0.0966425	0.244416	0.34868	0.134035	0.301498	0.520585
Run0172_P1577	P1577	Run0172	70-74	Male	Colorectal	II	leaveIn	0.0866016	0.249367	0.355791	0.135639	0.327696	0.501281
Run0100_P0323	P0323	Run0100	70-74	Male	Kidney	III	leaveIn	0.0795819	0.25754	0.357604	0.138353	0.316175	0.530467
Run0019_P1281	P1281	Run0019	50-54	Female	control	control	leaveIn	0.0515704	0.268286	0.230841	0.149558	0.216274	0.543772
Run0303_P0910	P0910	Run0303	40-44	Male	Colorectal	I	leaveIn	0.0645207	0.276606	0.315791	0.148152	0.274126	0.549006
Run0082_P0703	P0703	Run0082	75-79	Male	Prostate	II	leaveIn	0.0868717	0.249686	0.345341	0.135297	0.308801	0.518554
Run0178_P0143	P0143	Run0178	45-49	Male	Pancreas	II	leaveIn	0.0798086	0.262557	0.338849	0.139337	0.326266	0.499565
Run0178_P0772	P0772	Run0178	45-49	Female	Pancreas	I	leaveIn	0.0833109	0.257895	0.342081	0.137068	0.305436	0.521531
Run0038_P0385	P0385	Run0038	40-44	Female	Esophagus	III	leaveIn	0.0904771	0.244249	0.349796	0.131977	0.305927	0.52001
Run0032_P0591	P0591	Run0032	50-54	Male	Stomach	III	leaveIn	0.0759272	0.253262	0.291619	0.139597	0.307465	0.474363
Run0082_P1668	P1668	Run0082	45-49	Female	Uterus	I	leaveIn	0.086759	0.259642	0.30753	0.141139	0.269815	0.508215
Run0172_P0631	P0631	Run0172	60-64	Male	Colorectal	I	leaveIn	0.0929409	0.300815	0.301473	0.162481	0.290433	0.527739
Run0034_P1056	P1056	Run0034	70-74	Female	control	control	leaveIn	0.0519937	0.284032	0.302708	0.188384	0.23501	0.531807
Run0025_P0254	P0254	Run0025	40-44	Female	Ovary	II	leaveIn	0.0787009	0.259499	0.356555	0.146509	0.289594	0.531255
Run0038_P0748	P0748	Run0038	60-64	Male	Esophagus	IV	leaveIn	0.11145	0.251181	0.33818	0.140007	0.30829	0.518736
Run0105_P0926	P0926	Run0105	65-69	Male	Urinary Bladder	I	leaveIn	0.0715878	0.25854	0.334144	0.139268	0.290928	0.548042
Run0146_P1505	P1505	Run0146	65-69	Male	Prostate	I	leaveIn	0.0899254	0.270379	0.316061	0.143363	0.282947	0.532111
Run0167_P1514	P1514	Run0167	65-69	Male	Prostate	I	leaveIn	0.0857208	0.261082	0.360882	0.137573	0.316484	0.51051
Run0303_P1234	P1234	Run0303	65-69	Male	control	control	leaveOut	0.0522966	0.291447	0.308333	0.179748	0.255836	0.535246
Run0105_P1679	P1679	Run0105	75-79	Male	Prostate	Benign	leaveIn	0.0807572	0.254561	0.350444	0.137885	0.309366	0.524323
Run0038_P0720	P0720	Run0038	55-59	Female	Cervix	I	leaveIn	0.197379	0.295386	0.307343	0.153432	0.326629	0.501285
Run0172_P0187	P0187	Run0172	40-44	Female	Breast	II	leaveIn	0.0810477	0.254385	0.355607	0.130064	0.303571	0.5275
Run0016hcg_P1363	P1363	Run0016hcg	80-84	Female	Kidney	II	leaveIn	0.0837499	0.252075	0.321687	0.138472	0.303505	0.526425
Run0259_P1073	P1073	Run0259	55-59	Male	control	control	leaveOut	0.0523962	0.286953	0.313667	0.181275	0.234139	0.541325
Run0177_P1500	P1500	Run0177	55-59	Male	Stomach	I	leaveIn	0.0811866	0.255122	0.35355	0.133983	0.31094	0.518454
Run0260_P0978	P0978	Run0260	55-59	Male	control	control	leaveIn	0.0526526	0.282467	0.305943	0.183082	0.230905	0.54119
Run0044_P0136	P0136	Run0044	65-69	Male	Liver	IV	leaveIn	0.127913	0.369096	0.256699	0.154115	0.323269	0.495119
Run0167_P1694	P1694	Run0167	60-64	Male	Urinary Bladder	I	leaveIn	0.0778993	0.256629	0.349631	0.139137	0.313397	0.520755
Run0167_P1697	P1697	Run0167	75-79	Male	Urinary Bladder	I	leaveIn	0.0815764	0.261786	0.331015	0.146359	0.291917	0.51084
Run0034_P0968	P0968	Run0034	70-74	Male	control	control	leaveIn	0.0527106	0.282913	0.303312	0.18808	0.236434	0.538631
Run0046_P0816	P0816	Run0046	70-74	Female	Gall Bladder	IV	leaveIn	0.0949828	0.251671	0.34221	0.128236	0.328147	0.514518
Run0038_P0836	P0836	Run0038	65-69	Female	Esophagus	IV	leaveIn	0.0872589	0.252325	0.336675	0.136033	0.306633	0.51358
Run0105_P0422	P0422	Run0105	60-64	Female	Urinary Bladder	II	leaveIn	0.0727358	0.274606	0.327831	0.146146	0.296803	0.541663
Run0259_P0988	P0988	Run0259	55-59	Female	control	control	leaveOut	0.0528945	0.297705	0.320951	0.175816	0.240119	0.545013
Run0049_P0761	P0761	Run0049	50-54	Male	Pancreas	II	leaveIn	0.0826427	0.259178	0.340481	0.142469	0.326044	0.495404
Run0042_P0739	P0739	Run0042	85-89	Male	Pancreas	I	leaveIn	0.190753	0.293358	0.297707	0.154363	0.292707	0.527186
Run0038_P0780	P0780	Run0038	55-59	Female	Cervix	IV	leaveIn	0.108512	0.254765	0.340777	0.137312	0.326906	0.50315
Run0028_P0098	P0098	Run0028	75-79	Male	Stomach	III	leaveIn	0.0761315	0.253275	0.307906	0.141077	0.273469	0.531612
Run0007_P0500	P0500	Run0007	70-74	Male	Colorectal	II	leaveIn	0.0776287	0.255664	0.334778	0.138129	0.291548	0.528263
Run0032_P0795	P0795	Run0032	60-64	Female	Ovary	II	leaveIn	0.0611992	0.265103	0.279373	0.139835	0.243079	0.535784
Run0016hcg_P1392	P1392	Run0016hcg	35-39	Female	Kidney	II	leaveIn	0.076055	0.254701	0.333637	0.136657	0.293304	0.51584
Run0042_P0695	P0695	Run0042	60-64	Male	Esophagus	II	leaveIn	0.0798117	0.254272	0.330718	0.136299	0.307936	0.499456
Run0038_P0062	P0062	Run0038	70-74	Female	Breast	III	leaveIn	0.0821827	0.252033	0.343359	0.13637	0.304805	0.531613
Run0038_P0521	P0521	Run0038	65-69	Male	Stomach	IV	leaveIn	0.0861554	0.25057	0.348578	0.138548	0.306146	0.513554
Run0274_P0882	P0882	Run0274	15-19	Male	Colorectal	III	leaveIn	0.0577042	0.298218	0.311303	0.185027	0.243225	0.535286
Run0032_P0266	P0266	Run0032	75-79	Female	Stomach	II	leaveIn	0.089188	0.40127	0.207844	0.21562	0.222548	0.549614
Run0049_P1683	P1683	Run0049	40-44	Female	Cervix	Benign	leaveIn	0.0785021	0.251275	0.334112	0.133831	0.289965	0.516134
Run0027_P0421	P0421	Run0027	45-49	Female	Ovary	I	leaveIn	0.0725775	0.261777	0.314146	0.144921	0.270747	0.524061
Run0042_P0826	P0826	Run0042	75-79	Male	Liver	IV	leaveIn	0.0991739	0.310817	0.293788	0.164044	0.282555	0.525383
Run0178_P0334	P0334	Run0178	80-84	Male	Pancreas	II	leaveIn	0.076115	0.259803	0.33797	0.139039	0.301398	0.522016
Run0021_P1556	P1556	Run0021	45-49	Male	Colorectal	I	leaveIn	0.0770539	0.252671	0.343808	0.141323	0.305878	0.524982
Run0049_P0887	P0887	Run0049	40-44	Female	Breast	Benign	leaveIn	0.0862295	0.24604	0.326594	0.130648	0.302071	0.517728
Run0015_P0626	P0626	Run0015	50-54	Female	Colorectal	I	leaveIn	0.0836331	0.30757	0.296456	0.151408	0.272106	0.540285
Run0151_P1472	P1472	Run0151	55-59	Female	Uterus	I	leaveIn	0.0800537	0.255893	0.35323	0.129979	0.318261	0.516926
Run0034_P0976	P0976	Run0034	65-69	Male	control	control	leaveIn	0.0530134	0.285414	0.32932	0.17966	0.247186	0.54544
Run0049_P1480	P1480	Run0049	45-49	Male	Lung	Benign	leaveIn	0.0743604	0.25361	0.317553	0.137135	0.278874	0.514976
Run0049_P0851	P0851	Run0049	65-69	Female	Gall Bladder	IV	leaveIn	0.124475	0.292926	0.314556	0.149356	0.309036	0.499227
Run0042_P0365	P0365	Run0042	60-64	Female	Cervix	III	leaveIn	0.108597	0.262401	0.328259	0.135089	0.304009	0.532249
Run0038_P0823	P0823	Run0038	50-54	Male	Stomach	IV	leaveIn	0.153712	0.267218	0.313506	0.139427	0.304571	0.495989
Run0032_P0580	P0580	Run0032	50-54	Female	Stomach	III	leaveIn	0.0815694	0.242898	0.303585	0.131387	0.304947	0.481848
Run0038_P1569	P1569	Run0038	70-74	Male	Lung	I	leaveIn	0.0727131	0.262472	0.341842	0.148163	0.271492	0.520578
Run0082_P1563	P1563	Run0082	80-84	Male	Prostate	I	leaveIn	0.0788038	0.250168	0.357384	0.133488	0.316634	0.514454
Run0038_P0633	P0633	Run0038	55-59	Female	Esophagus	II	leaveIn	0.0966813	0.242404	0.340333	0.131683	0.308036	0.507235
Run0025_P0730	P0730	Run0025	40-44	Female	Ovary	II	leaveIn	0.0714708	0.258366	0.329946	0.140064	0.27193	0.527997
Run0034a_P0614	P0614	Run0034a	60-64	Female	Esophagus	II	leaveIn	0.0835139	0.252938	0.353752	0.135063	0.310686	0.523776
Run0032_P1397	P1397	Run0032	45-49	Male	Esophagus	I	leaveIn	0.0798153	0.260147	0.294178	0.142864	0.272206	0.527428
Run0015_P0446	P0446	Run0015	60-64	Female	Colorectal	I	leaveIn	0.081207	0.252305	0.345098	0.138063	0.288545	0.531703
Run0019_P1023	P1023	Run0019	55-59	Female	control	control	leaveOut	0.0531238	0.268632	0.239241	0.151974	0.225488	0.531215
Run0049_P0909	P0909	Run0049	55-59	Female	Gall Bladder	III	leaveIn	0.0905409	0.252494	0.352003	0.133411	0.332475	0.502054
Run0023_P1581	P1581	Run0023	40-44	Female	Colorectal	IV	leaveIn	0.0747393	0.26002	0.3243	0.140099	0.286978	0.526972
Run0029_P0586	P0586	Run0029	45-49	Male	Colorectal	II	leaveIn	0.0765077	0.246166	0.348776	0.139823	0.288454	0.529639
Run0011_P1390	P1390	Run0011	45-49	Female	Colorectal	IV	leaveIn	0.0855773	0.242796	0.325327	0.132303	0.307238	0.389866
Run0082_P0763	P0763	Run0082	75-79	Male	Prostate	III	leaveIn	0.248703	0.274064	0.302432	0.154522	0.371223	0.469395
Run0032_P0637	P0637	Run0032	55-59	Male	Stomach	I	leaveIn	0.0846352	0.260928	0.287241	0.14744	0.26924	0.505149
Run0019_P1025	P1025	Run0019	55-59	Male	control	control	leaveIn	0.0535831	0.270384	0.23987	0.154082	0.21821	0.534483
Run0138_P0137	P0137	Run0138	55-59	Male	Urinary Bladder	IV	leaveIn	0.0991129	0.267125	0.351437	0.141409	0.314314	0.527338
Run0151_P1324	P1324	Run0151	55-59	Male	control	control	leaveIn	0.0536418	0.179714	0.252411	0.101101	0.000912889	0.163797
Run0034_P0950	P0950	Run0034	65-69	Male	control	control	leaveIn	0.0541831	0.28134	0.307496	0.18147	0.237794	0.53878
Run0022_P0113	P0113	Run0022	75-79	Female	Ovary	IV	leaveIn	0.0685479	0.277109	0.271432	0.150427	0.251793	0.529496
Run0070_P0874	P0874	Run0070	65-69	Female	Uterus	III	leaveIn	0.0801949	0.255665	0.3389	0.139095	0.294772	0.538878
Run0019_P1273	P1273	Run0019	55-59	Female	control	control	leaveOut	0.0542701	0.267989	0.234218	0.151167	0.217391	0.538711
Run0172_P0341	P0341	Run0172	60-64	Female	Colorectal	II	leaveIn	0.0879888	0.248343	0.350552	0.133639	0.319838	0.500673
Run0038_P0036	P0036	Run0038	70-74	Female	Cervix	III	leaveIn	0.0810353	0.251838	0.32151	0.137928	0.283287	0.521951
Run0042_P1647	P1647	Run0042	65-69	Male	Liver	III	leaveIn	0.0968086	0.283901	0.319054	0.149133	0.306356	0.517283
Run0028_P0282	P0282	Run0028	75-79	Female	Colorectal	III	leaveIn	0.0821335	0.256148	0.349419	0.134514	0.310982	0.503776
Run0041_P0777	P0777	Run0041	55-59	Female	Breast	I	leaveIn	0.0617809	0.272528	0.258036	0.153985	0.254877	0.524913
Run0042_P0812	P0812	Run0042	35-39	Female	Breast	IV	leaveIn	0.0908676	0.257185	0.333032	0.138908	0.319465	0.483283
Run0172_P0215	P0215	Run0172	60-64	Female	Breast	II	leaveIn	0.0820127	0.258977	0.344602	0.134858	0.302311	0.533915
Run0038_P0022	P0022	Run0038	55-59	Female	Breast	II	leaveIn	0.0853115	0.247576	0.339022	0.134752	0.286934	0.523321
Run0038_P0126	P0126	Run0038	60-64	Female	Cervix	II	leaveIn	0.0820993	0.251406	0.338643	0.137759	0.294159	0.528468
Run0038_P1447	P1447	Run0038	40-44	Female	Cervix	I	leaveIn	0.0913746	0.253076	0.330062	0.138745	0.301592	0.53203
Run0260_P0973	P0973	Run0260	70-74	Male	control	control	leaveIn	0.0545148	0.274486	0.333325	0.17072	0.24107	0.530156
Run0085_P1525	P1525	Run0085	60-64	Male	Urinary Bladder	IV	leaveIn	0.0731808	0.258162	0.331657	0.142195	0.293343	0.531446
Run0042_P0636	P0636	Run0042	65-69	Male	Esophagus	II	leaveIn	0.114713	0.292312	0.318158	0.151964	0.322881	0.522223
Run0062_P1498	P1498	Run0062	70-74	Male	Liver	I	leaveIn	0.102244	0.348061	0.293095	0.179321	0.303228	0.520159
Run0274_P1532	P1532	Run0274	50-54	Male	Colorectal	III	leaveIn	0.061489	0.279064	0.320861	0.149208	0.266914	0.534448
Run0049_P0831	P0831	Run0049	50-54	Female	Pancreas	IV	leaveIn	0.201945	0.279226	0.3174	0.157466	0.29785	0.522734
Run0019_P1028	P1028	Run0019	50-54	Male	control	control	leaveOut	0.0547457	0.265415	0.24579	0.154069	0.23622	0.534616
Run0019_P1029	P1029	Run0019	50-54	Male	control	control	leaveIn	0.0550019	0.26547	0.252716	0.153992	0.221551	0.525014
Run0049_P1376	P1376	Run0049	35-39	Male	Esophagus	Benign	leaveIn	0.0751426	0.250563	0.343866	0.137142	0.295695	0.52522
Run0038_P0462	P0462	Run0038	40-44	Female	Breast	III	leaveIn	0.0788677	0.251336	0.339862	0.134818	0.303545	0.519918
Run0019_P1030	P1030	Run0019	65-69	Male	control	control	leaveOut	0.0550831	0.267374	0.27072	0.165271	0.195401	0.53923
Run0038_P0681	P0681	Run0038	60-64	Female	Breast	III	leaveIn	0.0866303	0.248136	0.35176	0.133069	0.308556	0.529021
Run0253_P1087	P1087	Run0253	65-69	Female	control	control	leaveOut	0.0552847	0.282523	0.31459	0.180497	0.244246	0.525402
Run0172_P1487	P1487	Run0172	55-59	Female	Colorectal	I	leaveIn	0.112414	0.251311	0.355762	0.132933	0.311524	0.517177
Run0049_P1450	P1450	Run0049	45-49	Female	Pancreas	IV	leaveIn	0.0748193	0.261806	0.335634	0.147677	0.29584	0.519949
Run0049_P1417	P1417	Run0049	40-44	Female	Ovary	Benign	leaveIn	0.0801974	0.250115	0.34213	0.136026	0.308769	0.522588
Run0034_P1086	P1086	Run0034	65-69	Female	control	control	leaveOut	0.0554851	0.282068	0.317294	0.180737	0.239378	0.526414
Run0262_P1078	P1078	Run0262	55-59	Female	control	control	leaveIn	0.0556472	0.275685	0.32199	0.163213	0.252172	0.52727
Run0105_P1486	P1486	Run0105	30-34	Male	Kidney	II	leaveIn	0.0889718	0.247592	0.345289	0.132606	0.329711	0.488992
Run0006_P0264	P0264	Run0006	70-74	Female	Colorectal	III	leaveIn	0.0775541	0.263373	0.316829	0.141355	0.283971	0.473127
Run0049_P1441	P1441	Run0049	35-39	Female	Cervix	Benign	leaveIn	0.0762841	0.258602	0.331337	0.141266	0.282779	0.51448
Run0049_P0281	P0281	Run0049	40-44	Female	Lung	IV	leaveIn	0.100908	0.282456	0.325387	0.154528	0.314442	0.515772
Run0172_P0278	P0278	Run0172	55-59	Female	Colorectal	I	leaveIn	0.0836068	0.249545	0.353349	0.134098	0.308931	0.52219
Run0049_P0253	P0253	Run0049	60-64	Male	Esophagus	II	leaveIn	0.0855011	0.249839	0.348382	0.13875	0.320264	0.517003
Run0167_P0770	P0770	Run0167	80-84	Male	Prostate	III	leaveIn	0.086322	0.278649	0.355143	0.143606	0.321157	0.520351
Run0167_P0612	P0612	Run0167	60-64	Male	Lung	II	leaveIn	0.117874	0.255052	0.341335	0.142035	0.319294	0.505685
Run0259_P0948	P0948	Run0259	55-59	Female	control	control	leaveOut	0.0557813	0.282624	0.313657	0.180115	0.302508	0.534828
Run0019_P1031	P1031	Run0019	65-69	Male	control	control	leaveOut	0.056068	0.271727	0.241386	0.155134	0.233354	0.518654
Run0178_P1671	P1671	Run0178	50-54	Female	Gall Bladder	II	leaveIn	0.0775673	0.257931	0.351111	0.137058	0.306329	0.521179
Run0167_P0340	P0340	Run0167	65-69	Male	Kidney	I	leaveIn	0.0846377	0.252179	0.361627	0.13468	0.312733	0.522386
Run0248_P1092	P1092	Run0248	70-74	Female	control	control	leaveOut	0.056314	0.281297	0.319471	0.181316	0.296191	0.536267
Run0167_P0665	P0665	Run0167	70-74	Female	Kidney	II	leaveIn	0.0665211	0.292259	0.301868	0.160104	0.249175	0.550101
Run0038_P0374	P0374	Run0038	50-54	Female	Cervix	III	leaveIn	0.0867014	0.255099	0.330346	0.137701	0.294476	0.521348
Run0038_P0778	P0778	Run0038	70-74	Female	Cervix	IV	leaveIn	0.0882409	0.255788	0.339821	0.13918	0.30728	0.530473
Run0038_P0714	P0714	Run0038	45-49	Female	Cervix	I	leaveIn	0.110217	0.259454	0.334062	0.136507	0.291626	0.538983
Run0049_P0888	P0888	Run0049	60-64	Male	Pancreas	III	leaveIn	0.0898182	0.248555	0.345158	0.135779	0.307559	0.517165
Run0049_P1407	P1407	Run0049	65-69	Male	Pancreas	III	leaveIn	0.0860593	0.251499	0.348712	0.131186	0.326011	0.513432
Run0027_P0878	P0878	Run0027	45-49	Female	Ovary	I	leaveIn	0.0681663	0.263571	0.301175	0.147334	0.265524	0.527761
Run0172_P0352	P0352	Run0172	45-49	Male	Colorectal	II	leaveIn	0.0935613	0.244738	0.370474	0.132129	0.332539	0.506991
Run0259_P0956	P0956	Run0259	55-59	Male	control	control	leaveIn	0.0566515	0.278442	0.340852	0.168042	0.254325	0.542801
Run0038_P0482	P0482	Run0038	80-84	Female	Cervix	IV	leaveIn	0.0915833	0.242368	0.346298	0.131321	0.295128	0.520468
Run0303_P1175	P1175	Run0303	50-54	Male	control	control	leaveIn	0.0567054	0.284976	0.307507	0.155133	0.259576	0.550921
Run0031_P1439	P1439	Run0031	35-39	Male	Colorectal	III	leaveIn	0.265782	0.312025	0.29704	0.19046	0.322188	0.484956
Run0022_P0901	P0901	Run0022	65-69	Female	Ovary	III	leaveIn	0.059391	0.272451	0.266461	0.151157	0.252062	0.530662
Run0049_P0907	P0907	Run0049	55-59	Male	Esophagus	IV	leaveIn	0.156956	0.257346	0.345266	0.134665	0.325882	0.501683
Run0177_P0659	P0659	Run0177	60-64	Male	Stomach	I	leaveIn	0.0915294	0.246042	0.344783	0.131814	0.322669	0.495019
Run0172_P1401	P1401	Run0172	70-74	Female	Colorectal	II	leaveIn	0.0820088	0.254227	0.347733	0.138174	0.2976	0.51834
Run0008_P1144	P1144	Run0008	75-79	Male	control	control	leaveOut	0.0567818	0.281546	0.275848	0.15385	0.252884	0.549735
Run0172_P0321	P0321	Run0172	55-59	Male	Colorectal	II	leaveIn	0.08996	0.244325	0.3668	0.129295	0.316931	0.506619
Run0025_P0006	P0006	Run0025	30-34	Female	Ovary	II	leaveIn	0.0786974	0.262765	0.325642	0.142603	0.303515	0.508009
Run0167_P0146	P0146	Run0167	65-69	Male	Lung	II	leaveIn	0.0866264	0.257494	0.339351	0.141894	0.306928	0.514401
Run0023_P0628	P0628	Run0023	70-74	Female	Ovary	IV	leaveIn	0.0840165	0.264636	0.331248	0.138647	0.279926	0.544794
Run0019_P1283	P1283	Run0019	60-64	Male	control	control	leaveOut	0.057131	0.277597	0.227526	0.153554	0.250908	0.512808
Run0138_P0412	P0412	Run0138	65-69	Male	Prostate	IV	leaveIn	0.0840057	0.266221	0.340244	0.139942	0.30191	0.5373
Run0272_P1105	P1105	Run0272	50-54	Male	control	control	leaveIn	0.0578286	0.278469	0.322452	0.169004	0.267721	0.511958
Run0042_P0828	P0828	Run0042	55-59	Female	Breast	IV	leaveIn	0.113707	0.260284	0.336643	0.138633	0.31623	0.519396
Run0042_P0076	P0076	Run0042	70-74	Male	Breast	IV	leaveIn	0.0951478	0.25533	0.336466	0.141675	0.312979	0.488004
Run0032_P0413	P0413	Run0032	60-64	Male	Stomach	II	leaveIn	0.0643245	0.26492	0.267029	0.150681	0.245368	0.535446
Run0260_P0949	P0949	Run0260	50-54	Male	control	control	leaveIn	0.0579203	0.278574	0.320793	0.172558	0.252117	0.51841
Run0028_P1415	P1415	Run0028	35-39	Female	Ovary	Benign	leaveIn	0.0763495	0.265484	0.313993	0.142998	0.32803	0.469522
Run0262_P1079	P1079	Run0262	55-59	Male	control	control	leaveOut	0.0579618	0.266999	0.280916	0.184001	0.214942	0.461781
Run0259_P0982	P0982	Run0259	60-64	Male	control	control	leaveIn	0.0579791	0.276956	0.346404	0.160337	0.271049	0.548724
Run0303_P1171	P1171	Run0303	75-79	Male	control	control	leaveOut	0.0580478	0.27578	0.346952	0.154191	0.272967	0.536589
Run0138_P1493	P1493	Run0138	45-49	Female	Kidney	Benign	leaveIn	0.081207	0.258246	0.346345	0.134677	0.310154	0.524773
Run0034a_P0017	P0017	Run0034a	55-59	Male	Stomach	III	leaveIn	0.0805807	0.251917	0.343903	0.139105	0.29755	0.51712
Run0303_P0917	P0917	Run0303	60-64	Male	Colorectal	IV	leaveIn	0.0880547	0.532816	0.242733	0.284826	0.25103	0.541886
Run0303_P1188	P1188	Run0303	65-69	Male	control	control	leaveIn	0.0580824	0.285313	0.317538	0.155235	0.272273	0.546476
Run0082_P0133	P0133	Run0082	65-69	Female	Uterus	Benign	leaveIn	0.0848604	0.25282	0.343474	0.134341	0.311279	0.528637
Run0005_P0072	P0072	Run0005	60-64	Female	Colorectal	III	leaveIn	0.0834352	0.264662	0.317779	0.140292	0.310938	0.486464
Run0034_P1085	P1085	Run0034	65-69	Female	control	control	leaveIn	0.0581161	0.279167	0.332307	0.173096	0.250281	0.534155
Run0091_P0304	P0304	Run0091	40-44	Male	Kidney	III	leaveIn	0.0817382	0.251774	0.346996	0.133718	0.325887	0.504505
Run0049_P0246	P0246	Run0049	60-64	Male	Lung	IV	leaveIn	0.0837213	0.250177	0.332486	0.138456	0.292709	0.513643
Run0177_P0336	P0336	Run0177	65-69	Male	Stomach	II	leaveIn	0.100719	0.244772	0.362786	0.130591	0.354821	0.47139
Run0022_P0842	P0842	Run0022	55-59	Female	Ovary	III	leaveIn	0.0813557	0.251907	0.338886	0.135992	0.305841	0.517748
Run0303_P1240	P1240	Run0303	65-69	Female	control	control	leaveIn	0.0581342	0.281542	0.334676	0.157277	0.284339	0.530167
Run0167_P0872	P0872	Run0167	55-59	Male	Lung	III	leaveIn	0.0891421	0.250007	0.345949	0.13509	0.322447	0.494176
Run0049_P0813	P0813	Run0049	65-69	Male	Lung	III	leaveIn	0.0885065	0.271341	0.33847	0.147205	0.31041	0.496589
Run0015_P1520	P1520	Run0015	60-64	Female	Colorectal	III	leaveIn	0.0827409	0.256671	0.31723	0.141109	0.282328	0.514182
Run0034_P0962	P0962	Run0034	80-84	Male	control	control	leaveOut	0.058512	0.275214	0.309599	0.182279	0.247737	0.535604
Run0034_P0981	P0981	Run0034	70-74	Male	control	control	leaveIn	0.0585446	0.282064	0.347827	0.155897	0.268259	0.547167
Run0167_P0343	P0343	Run0167	35-39	Female	Lung	I	leaveIn	0.0838493	0.25037	0.357744	0.13462	0.305364	0.529099
Run0260_P0955	P0955	Run0260	55-59	Male	control	control	leaveIn	0.0585563	0.264672	0.30176	0.180232	0.230223	0.508551
Run0023_P1665	P1665	Run0023	55-59	Male	Colorectal	IV	leaveIn	0.0776083	0.260047	0.330084	0.142041	0.298475	0.51906
Run0042_P0373	P0373	Run0042	40-44	Female	Breast	IV	leaveIn	0.104711	0.263626	0.340028	0.141649	0.314306	0.505477
Run0023_P0788	P0788	Run0023	55-59	Male	Colorectal	IV	leaveIn	0.0975766	0.256692	0.333757	0.137265	0.311431	0.510085
Run0105_P0655	P0655	Run0105	40-44	Male	Urinary Bladder	II	leaveIn	0.0839353	0.248113	0.35789	0.134779	0.30447	0.514272
Run0105_P1654	P1654	Run0105	60-64	Male	Prostate	I	leaveIn	0.0771738	0.262973	0.329118	0.141089	0.299419	0.530186
Run0007_P0288	P0288	Run0007	75-79	Female	Colorectal	I	leaveIn	0.0798789	0.247128	0.338969	0.132421	0.285418	0.50547
Run0022_P0376	P0376	Run0022	45-49	Female	Ovary	III	leaveIn	0.0864035	0.25698	0.338975	0.136608	0.300547	0.524245
Run0259_P0987	P0987	Run0259	50-54	Male	control	control	leaveIn	0.0588347	0.283548	0.335709	0.157923	0.269929	0.541798
Run0032_P0737	P0737	Run0032	65-69	Female	Ovary	II	leaveIn	0.0680718	0.261766	0.281551	0.144919	0.232569	0.542973
Run0172_P1568	P1568	Run0172	40-44	Male	Colorectal	II	leaveIn	0.0851847	0.252635	0.343716	0.135209	0.306441	0.505096
Run0006_P0472	P0472	Run0006	55-59	Male	Colorectal	III	leaveIn	0.0805626	0.26314	0.322961	0.141794	0.289798	0.461953
Run0038_P0075	P0075	Run0038	60-64	Female	Cervix	III	leaveIn	0.17489	0.275889	0.324855	0.148597	0.31281	0.502405
Run0034_P0980	P0980	Run0034	65-69	Male	control	control	leaveOut	0.0588553	0.290815	0.323288	0.154151	0.257361	0.540249
Run0028_P0200	P0200	Run0028	70-74	Male	Stomach	III	leaveIn	0.0916786	0.256568	0.289343	0.138144	0.360533	0.426138
Run0172_P1459	P1459	Run0172	55-59	Male	Colorectal	I	leaveIn	0.0847711	0.250414	0.346954	0.134066	0.307681	0.518118
Run0034_P0947	P0947	Run0034	60-64	Male	control	control	leaveIn	0.0589096	0.278786	0.347791	0.155435	0.278642	0.522065
Run0172_P0437	P0437	Run0172	85-89	Male	Colorectal	II	leaveIn	0.0949135	0.256077	0.340198	0.139664	0.298767	0.516665
Run0259_P0993	P0993	Run0259	55-59	Male	control	control	leaveOut	0.0589853	0.288442	0.319527	0.172119	0.263768	0.51973
Run0105_P0523	P0523	Run0105	65-69	Female	Kidney	Benign	leaveIn	0.081891	0.250122	0.335529	0.135216	0.28837	0.524385
Run0172_P0226	P0226	Run0172	35-39	Female	Breast	II	leaveIn	0.0899328	0.27455	0.315962	0.148442	0.29225	0.521094
Run0253_P1091	P1091	Run0253	85-89	Female	control	control	leaveIn	0.0590237	0.268828	0.34935	0.162121	0.258078	0.530775
Run0038_P0879	P0879	Run0038	30-34	Female	Breast	II	leaveIn	0.0840126	0.251511	0.340212	0.137262	0.294563	0.508338
Run0303_P1242	P1242	Run0303	70-74	Male	control	control	leaveOut	0.0592659	0.275712	0.326433	0.166249	0.251978	0.522463
Run0011_P1546	P1546	Run0011	65-69	Male	Colorectal	III	leaveIn	0.0783084	0.254125	0.332625	0.137741	0.300856	0.406165
Run0167_P0904	P0904	Run0167	20-24	Female	Colorectal	II	leaveIn	0.0797331	0.257323	0.339789	0.136429	0.284098	0.535519
Run0260_P1060	P1060	Run0260	60-64	Female	control	control	leaveIn	0.0593586	0.259726	0.293303	0.158446	0.261784	0.523309
Run0151_P0808	P0808	Run0151	45-49	Female	Uterus	II	leaveIn	0.0801123	0.25164	0.353823	0.132071	0.302166	0.52523
Run0085_P1377	P1377	Run0085	70-74	Male	Urinary Bladder	I	leaveIn	0.087798	0.241733	0.355593	0.12707	0.329254	0.507098
Run0167_P1657	P1657	Run0167	45-49	Female	Lung	I	leaveIn	0.165722	0.211232	0.383596	0.118837	0.317244	0.503838
Run0034_P0975	P0975	Run0034	65-69	Male	control	control	leaveIn	0.0595731	0.278595	0.352985	0.157375	0.269222	0.538677
Run0038_P0054	P0054	Run0038	60-64	Female	Breast	II	leaveIn	0.0811703	0.251678	0.342314	0.135596	0.315105	0.516692
Run0019_P1277	P1277	Run0019	65-69	Male	control	control	leaveOut	0.0596145	0.267947	0.230313	0.149991	0.240686	0.503521
Run0021_P1286	P1286	Run0021	75-79	Male	control	control	leaveOut	0.0596809	0.276984	0.263102	0.15669	0.254654	0.527454
Run0259_P0951	P0951	Run0259	50-54	Female	control	control	leaveIn	0.0597099	0.294854	0.31805	0.156624	0.270575	0.554955
Run0177_P0314	P0314	Run0177	60-64	Male	Stomach	II	leaveIn	0.0768843	0.25958	0.344564	0.138807	0.297071	0.532754
Run0070_P1557	P1557	Run0070	50-54	Male	Prostate	II	leaveIn	0.0810579	0.252897	0.361897	0.137113	0.303321	0.509217
Run0038_P0096	P0096	Run0038	45-49	Female	Cervix	III	leaveIn	0.0873209	0.258279	0.338516	0.14017	0.292519	0.529035
Run0073_P1543	P1543	Run0073	75-79	Male	Prostate	III	leaveIn	0.0770216	0.253583	0.343857	0.135666	0.327128	0.516416
Run0034_P0966	P0966	Run0034	60-64	Female	control	control	leaveIn	0.0597227	0.279017	0.347451	0.164903	0.247577	0.528647
Run0015_P1555	P1555	Run0015	65-69	Male	Colorectal	III	leaveIn	0.0833224	0.259679	0.323548	0.141865	0.296404	0.518875
Run0303_P1219	P1219	Run0303	65-69	Male	control	control	leaveIn	0.0598291	0.280581	0.309001	0.151703	0.251859	0.54732
Run0042_P0683	P0683	Run0042	70-74	Male	Gall Bladder	II	leaveIn	0.115308	0.250873	0.326304	0.135208	0.3291	0.479083
Run0028_P1519	P1519	Run0028	65-69	Male	Stomach	I	leaveIn	0.0709914	0.264306	0.295877	0.141	0.27927	0.524376
Run0008_P1206	P1206	Run0008	70-74	Male	control	control	leaveIn	0.0599943	0.265617	0.27339	0.148752	0.258034	0.478633
Run0032_P0866	P0866	Run0032	60-64	Female	Stomach	IV	leaveIn	0.0794941	0.257766	0.320377	0.13809	0.278284	0.550362
Run0105_P1535	P1535	Run0105	45-49	Male	Urinary Bladder	II	leaveIn	0.0900381	0.25281	0.347415	0.133039	0.360576	0.471606
Run0008_P1145	P1145	Run0008	55-59	Male	control	control	leaveIn	0.0600951	0.264516	0.285141	0.142823	0.252093	0.538168
Run0163_P1027	P1027	Run0163	55-59	Male	control	control	leaveOut	0.0602911	0.282336	0.312193	0.152995	0.256499	0.552238
Run0016hcg_P0706	P0706	Run0016hcg	70-74	Female	Urinary Bladder	III	leaveIn	0.102208	0.254787	0.348619	0.136695	0.325038	0.510216
Run0038_P0163	P0163	Run0038	60-64	Female	Cervix	III	leaveIn	0.101567	0.258676	0.331334	0.139216	0.323298	0.500382
Run0034a_P0002	P0002	Run0034a	60-64	Male	Stomach	III	leaveIn	0.0890273	0.244842	0.366873	0.128781	0.326832	0.51242
Run0008_P1207	P1207	Run0008	70-74	Female	control	control	leaveIn	0.0604128	0.268184	0.276157	0.147209	0.251931	0.53043
Run0303_P1255	P1255	Run0303	50-54	Female	control	control	leaveIn	0.0608598	0.274059	0.319924	0.141713	0.271857	0.534661
Run0023_P0125	P0125	Run0023	70-74	Male	Colorectal	IV	leaveIn	0.128369	0.275765	0.312968	0.147946	0.292639	0.529157
Run0042_P0648	P0648	Run0042	60-64	Female	Pancreas	I	leaveIn	0.109744	0.245013	0.354369	0.130672	0.312712	0.522027
Run0070_P0807	P0807	Run0070	45-49	Female	Uterus	III	leaveIn	0.0811128	0.252002	0.337883	0.133372	0.302114	0.510691
Run0041_P0159	P0159	Run0041	65-69	Male	Lung	IV	leaveIn	0.0745471	0.258579	0.299598	0.141701	0.262415	0.537021
Run0167_P0536	P0536	Run0167	50-54	Male	Urinary Bladder	I	leaveIn	0.0761503	0.257664	0.356358	0.139024	0.30989	0.526065
Run0041_P0696	P0696	Run0041	75-79	Female	Breast	I	leaveIn	0.0633354	0.269011	0.285613	0.148923	0.255269	0.544286
Run0167_P0865	P0865	Run0167	65-69	Male	Lung	III	leaveIn	0.0871469	0.257008	0.351051	0.139858	0.302278	0.524894
Run0023_P1572	P1572	Run0023	60-64	Male	Colorectal	IV	leaveIn	0.0772448	0.26127	0.346053	0.138878	0.299395	0.539171
Run0011_P0919	P0919	Run0011	70-74	Female	Colorectal	II	leaveIn	0.0777053	0.251876	0.331206	0.136219	0.291676	0.525224
Run0038_P0881	P0881	Run0038	60-64	Male	Lung	I	leaveIn	0.0991694	0.253372	0.34811	0.138245	0.311766	0.521613
Run0070_P1464	P1464	Run0070	65-69	Male	Prostate	II	leaveIn	0.0785352	0.255777	0.364071	0.142637	0.303521	0.523672
Run0038_P0458	P0458	Run0038	70-74	Female	Esophagus	IV	leaveIn	0.0832664	0.256002	0.344924	0.136967	0.299995	0.531793
Run0303_P1250	P1250	Run0303	55-59	Female	control	control	leaveOut	0.0609917	0.284123	0.302909	0.15173	0.266347	0.535617
Run0091_P0803	P0803	Run0091	60-64	Female	Kidney	IV	leaveIn	0.0927584	0.240382	0.358229	0.125137	0.336342	0.502422
Run0032_P0372	P0372	Run0032	40-44	Female	Stomach	IV	leaveIn	0.0712561	0.261378	0.291626	0.141606	0.257742	0.532105
Run0066_P0806	P0806	Run0066	45-49	Female	Uterus	III	leaveIn	0.0775735	0.251785	0.331103	0.133176	0.295	0.532274
Run0023_P0792	P0792	Run0023	35-39	Male	Colorectal	III	leaveIn	0.0724364	0.256847	0.339405	0.136055	0.291925	0.518595
Run0028_P1536	P1536	Run0028	75-79	Male	Stomach	I	leaveIn	0.0845638	0.257446	0.295245	0.138627	0.329681	0.483057
Run0146_P1703	P1703	Run0146	60-64	Male	Prostate	III	leaveIn	0.215533	0.287945	0.306338	0.149965	0.313988	0.484445
Run0038_P0041	P0041	Run0038	70-74	Female	Esophagus	III	leaveIn	0.102044	0.251792	0.33486	0.136636	0.311116	0.50193
Run0274_P0885	P0885	Run0274	60-64	Female	Colorectal	III	leaveIn	0.048075	0.310575	0.279132	0.195155	0.20271	0.542035
Run0022_P0227	P0227	Run0022	40-44	Female	Ovary	IV	leaveIn	0.0673265	0.258563	0.284848	0.139776	0.259028	0.520388
Run0049_P1399	P1399	Run0049	35-39	Female	Esophagus	Benign	leaveIn	0.0810795	0.250481	0.336499	0.136949	0.290212	0.536595
Run0042_P0564	P0564	Run0042	80-84	Female	Breast	IV	leaveIn	0.0868188	0.255223	0.34615	0.140092	0.302281	0.542662
Run0105_P0653	P0653	Run0105	80-84	Male	Prostate	I	leaveIn	0.0919133	0.267065	0.331134	0.146073	0.303419	0.508528
Run0066_P0265	P0265	Run0066	80-84	Male	Prostate	IV	leaveIn	0.0836904	0.247883	0.340335	0.129171	0.297921	0.507542
Run0032_P0115	P0115	Run0032	50-54	Male	Stomach	IV	leaveIn	0.425268	0.215108	0.286763	0.12493	0.386775	0.402877
Run0008_P1211	P1211	Run0008	50-54	Male	control	control	leaveIn	0.0612798	0.258602	0.269462	0.145795	0.263422	0.51871
Run0042_P0295	P0295	Run0042	55-59	Male	Pancreas	I	leaveIn	0.0863644	0.244085	0.343258	0.134564	0.322342	0.445581
Run0041_P0193	P0193	Run0041	50-54	Female	Breast	II	leaveIn	0.0732879	0.24468	0.287416	0.133163	0.260549	0.453354
Run0038_P0715	P0715	Run0038	40-44	Female	Cervix	I	leaveIn	0.08255	0.249811	0.332826	0.135532	0.294318	0.525779
Run0172_P0152	P0152	Run0172	45-49	Male	Colorectal	II	leaveIn	0.079999	0.255487	0.357462	0.136513	0.319472	0.510395
Run0049_P0024	P0024	Run0049	20-24	Female	Breast	Benign	leaveIn	0.0783234	0.250703	0.334654	0.134281	0.312661	0.504111
Run0023_P1708	P1708	Run0023	50-54	Female	Colorectal	IV	leaveIn	0.087953	0.260138	0.332096	0.141383	0.299184	0.524747
Run0070_P0625	P0625	Run0070	70-74	Male	Prostate	IV	leaveIn	0.0870809	0.251903	0.334921	0.142426	0.31577	0.495728
Run0272_P0991	P0991	Run0272	80-84	Female	control	control	leaveOut	0.0614549	0.288447	0.285923	0.165859	0.242524	0.527884
Run0049_P0873	P0873	Run0049	65-69	Male	Pancreas	IV	leaveIn	0.085716	0.255537	0.345956	0.138815	0.321368	0.512741
Run0023_P1460	P1460	Run0023	40-44	Male	Colorectal	IV	leaveIn	0.0860305	0.2563	0.326035	0.141279	0.288379	0.511545
Run0303_P1265	P1265	Run0303	75-79	Male	control	control	leaveOut	0.0615562	0.278603	0.30974	0.148382	0.264079	0.558158
Run0038_P0117	P0117	Run0038	65-69	Female	Esophagus	IV	leaveIn	0.0926427	0.242711	0.356084	0.132619	0.318482	0.488654
Run0178_P0610	P0610	Run0178	70-74	Male	Pancreas	II	leaveIn	0.0839087	0.260142	0.337319	0.135149	0.330181	0.492608
Run0041_P0674	P0674	Run0041	65-69	Female	Breast	I	leaveIn	0.0689294	0.259988	0.294304	0.139657	0.263545	0.530722
Run0091_P1544	P1544	Run0091	55-59	Female	Uterus	II	leaveIn	0.0749835	0.251335	0.336622	0.132742	0.303424	0.471776
Run0038_P0526	P0526	Run0038	60-64	Female	Esophagus	IV	leaveIn	0.323169	0.302115	0.322685	0.136955	0.30028	0.519865
Run0303_P1261	P1261	Run0303	55-59	Male	control	control	leaveOut	0.0616083	0.282533	0.318017	0.150577	0.272555	0.55227
Run0049_P1529	P1529	Run0049	45-49	Female	Cervix	I	leaveIn	0.0825759	0.254246	0.331069	0.134253	0.290963	0.513068
Run0013_P1179	P1179	Run0013	80-84	Male	control	control	leaveOut	0.0617359	0.271955	0.289005	0.151476	0.252435	0.534262
Run0011_P0575	P0575	Run0011	70-74	Male	Colorectal	III	leaveIn	0.0754443	0.261344	0.316199	0.14059	0.275721	0.528716
Run0151_P1687	P1687	Run0151	65-69	Male	Prostate	Benign	leaveIn	0.0798999	0.261051	0.325419	0.137011	0.28911	0.513701
Run0167_P1499	P1499	Run0167	75-79	Male	Prostate	II	leaveIn	0.286729	0.285537	0.329653	0.153317	0.363172	0.469453
Run0303_P1213	P1213	Run0303	50-54	Male	control	control	leaveOut	0.0617448	0.278101	0.31497	0.150094	0.273975	0.523657
Run0105_P0608	P0608	Run0105	50-54	Male	Urinary Bladder	III	leaveIn	0.078953	0.259775	0.347987	0.137959	0.303223	0.519983
Run0019_P1032	P1032	Run0019	55-59	Male	control	control	leaveIn	0.0618496	0.264219	0.242656	0.154363	0.245935	0.517973
Run0034_P1061	P1061	Run0034	65-69	Male	control	control	leaveIn	0.0619173	0.289582	0.34174	0.155686	0.289434	0.464438
Run0023_P0941	P0941	Run0023	65-69	Male	Colorectal	IV	leaveIn	0.0650186	0.268395	0.290856	0.150299	0.27797	0.52089
Run0073_P0658	P0658	Run0073	55-59	Female	Uterus	II	leaveIn	0.0800947	0.24726	0.349439	0.131888	0.303264	0.519512
Run0172_P1451	P1451	Run0172	70-74	Male	Colorectal	I	leaveIn	0.091773	0.250617	0.345991	0.136928	0.309369	0.522892
Run0049_P1370	P1370	Run0049	30-34	Male	Colorectal	Benign	leaveIn	0.0717104	0.258435	0.331596	0.140286	0.286077	0.522294
Run0172_P0311	P0311	Run0172	50-54	Female	Colorectal	I	leaveIn	0.0934661	0.244032	0.36713	0.12833	0.320688	0.511516
Run0259_P1072	P1072	Run0259	55-59	Female	control	control	leaveIn	0.0619279	0.273675	0.339853	0.166621	0.256788	0.539231
Run0303_P1231	P1231	Run0303	60-64	Female	control	control	leaveIn	0.061972	0.281439	0.322321	0.148786	0.266952	0.541472
Run0032_P0241	P0241	Run0032	60-64	Male	Stomach	II	leaveIn	0.0705	0.248444	0.307609	0.138343	0.262342	0.522361
Run0303_P0972	P0972	Run0303	50-54	Female	control	control	leaveIn	0.0625147	0.274492	0.328999	0.145329	0.281371	0.531196
Run0117_P1018	P1018	Run0117	80-84	Male	control	control	leaveIn	0.0625518	0.270651	0.313557	0.146115	0.267544	0.536602
Run0115_P1244	P1244	Run0115	85-89	Male	control	control	leaveIn	0.0626805	0.279527	0.312653	0.149002	0.26434	0.541149
Run0042_P0943	P0943	Run0042	60-64	Female	Pancreas	II	leaveIn	0.0907471	0.24964	0.344133	0.134715	0.350755	0.468385
Run0167_P0735	P0735	Run0167	55-59	Male	Lung	I	leaveIn	0.0797763	0.252566	0.341824	0.137562	0.298877	0.524136
Run0303_P1371	P1371	Run0303	55-59	Male	Colorectal	I	leaveIn	0.0615545	0.279349	0.314062	0.152172	0.264741	0.540449
Run0172_P0151	P0151	Run0172	60-64	Male	Colorectal	I	leaveIn	0.0913105	0.244301	0.362995	0.131974	0.322472	0.520792
Run0049_P0032	P0032	Run0049	30-34	Female	Breast	Benign	leaveIn	0.0772159	0.24998	0.330837	0.132084	0.276091	0.515035
Run0023_P0364	P0364	Run0023	45-49	Female	Ovary	IV	leaveIn	0.108316	0.256052	0.3355	0.138992	0.296319	0.519016
Run0032_P0921	P0921	Run0032	25-29	Male	Stomach	II	leaveIn	0.0631151	0.271682	0.274615	0.148094	0.265058	0.5327
Run0117_P1020	P1020	Run0117	65-69	Male	control	control	leaveOut	0.0627652	0.277508	0.291551	0.154468	0.255846	0.537457
Run0178_P1672	P1672	Run0178	60-64	Male	Gall Bladder	II	leaveIn	0.103318	0.303749	0.293909	0.162528	0.29903	0.490445
Run0303_P1162	P1162	Run0303	75-79	Male	control	control	leaveIn	0.0627736	0.282126	0.321014	0.150721	0.276164	0.547406
Run0032_P0408	P0408	Run0032	35-39	Female	Stomach	IV	leaveIn	0.0882284	0.274909	0.249638	0.156975	0.256734	0.488719
Run0172_P0303	P0303	Run0172	50-54	Male	Colorectal	I	leaveIn	0.0851168	0.247071	0.36577	0.131735	0.316315	0.517207
Run0091_P0095	P0095	Run0091	45-49	Male	Kidney	IV	leaveIn	0.0842357	0.251867	0.342864	0.133948	0.305682	0.522137
Run0177_P0771	P0771	Run0177	80-84	Male	Pancreas	II	leaveIn	0.0765428	0.265884	0.33835	0.144692	0.286348	0.539876
Run0303_P1552	P1552	Run0303	70-74	Female	Colorectal	IV	leaveIn	0.0714016	0.267967	0.358829	0.135089	0.30297	0.540148
Run0007_P0244	P0244	Run0007	45-49	Male	Colorectal	I	leaveIn	0.0787001	0.251202	0.344983	0.134967	0.29911	0.535164
Run0028_P0038	P0038	Run0028	75-79	Male	Stomach	III	leaveIn	0.0647994	0.262114	0.29483	0.144602	0.258773	0.542316
Run0022_P0908	P0908	Run0022	75-79	Female	Ovary	III	leaveIn	0.067276	0.260358	0.27159	0.144887	0.243775	0.541697
Run0042_P0619	P0619	Run0042	55-59	Male	Liver	IV	leaveIn	0.138735	0.25753	0.328823	0.136891	0.302612	0.523241
Run0044_P0142	P0142	Run0044	60-64	Male	Liver	IV	leaveIn	0.096532	0.308661	0.264091	0.141718	0.313084	0.483145
Run0038_P0092	P0092	Run0038	50-54	Female	Esophagus	III	leaveIn	0.0928648	0.248005	0.361608	0.142117	0.30047	0.512551
Run0038_P0585	P0585	Run0038	55-59	Male	Stomach	IV	leaveIn	0.119635	0.265185	0.323277	0.146296	0.281624	0.514518
Run0303_P1257	P1257	Run0303	50-54	Female	control	control	leaveOut	0.0628911	0.279027	0.319276	0.14605	0.28894	0.533829
Run0073_P0736	P0736	Run0073	55-59	Female	Uterus	I	leaveIn	0.105947	0.249612	0.348304	0.130821	0.316396	0.501968
Run0172_P0147	P0147	Run0172	50-54	Male	Colorectal	I	leaveIn	0.0907036	0.250436	0.380648	0.131943	0.343634	0.504195
Run0303_P1233	P1233	Run0303	75-79	Female	control	control	leaveIn	0.0629819	0.279014	0.318103	0.151422	0.265048	0.537428
Run0042_P0740	P0740	Run0042	65-69	Female	Breast	IV	leaveIn	0.0880829	0.247014	0.347459	0.134408	0.296961	0.529034
Run0038_P0386	P0386	Run0038	35-39	Female	Cervix	II	leaveIn	0.0814618	0.256072	0.343314	0.139129	0.316053	0.5084
Run0172_P0242	P0242	Run0172	45-49	Female	Breast	II	leaveIn	0.0785073	0.265025	0.344092	0.135501	0.303089	0.526696
Run0070_P0787	P0787	Run0070	55-59	Female	Uterus	IV	leaveIn	0.0854615	0.246742	0.359471	0.134492	0.321658	0.538519
Run0022_P0191	P0191	Run0022	50-54	Female	Ovary	IV	leaveIn	0.0633638	0.261504	0.283829	0.144888	0.262853	0.524872
Run0032_P0270	P0270	Run0032	60-64	Female	Stomach	IV	leaveIn	0.0739396	0.282217	0.275466	0.154566	0.251087	0.543245
Run0006_P0517	P0517	Run0006	70-74	Male	Colorectal	III	leaveIn	0.0999186	0.248582	0.329985	0.136394	0.311936	0.508121
Run0028_P0752	P0752	Run0028	45-49	Female	Ovary	III	leaveIn	0.077688	0.251324	0.313153	0.136888	0.276323	0.514313
Run0259_P0989	P0989	Run0259	55-59	Female	control	control	leaveIn	0.0630206	0.279555	0.307842	0.146036	0.265852	0.543015
Run0172_P1656	P1656	Run0172	60-64	Male	Colorectal	II	leaveIn	0.0872141	0.249172	0.354454	0.133055	0.316906	0.50915
Run0177_P0667	P0667	Run0177	60-64	Male	Stomach	I	leaveIn	0.0862208	0.251467	0.358773	0.135145	0.315422	0.506558
Run0032_P0841	P0841	Run0032	45-49	Male	Stomach	III	leaveIn	0.089615	0.289881	0.261393	0.162218	0.240961	0.542081
Run0303_P1235	P1235	Run0303	55-59	Male	control	control	leaveIn	0.0631195	0.274605	0.320451	0.147925	0.272934	0.541233
Run0259_P0992	P0992	Run0259	70-74	Male	control	control	leaveOut	0.0632611	0.277072	0.315395	0.146338	0.282986	0.538641
Run0021_P0528	P0528	Run0021	70-74	Female	Colorectal	I	leaveIn	0.0652385	0.263012	0.33371	0.161277	0.273747	0.525568
Run0038_P0444	P0444	Run0038	40-44	Female	Cervix	IV	leaveIn	0.352991	0.234924	0.366243	0.119884	0.366964	0.472956
Run0049_P0297	P0297	Run0049	60-64	Male	Esophagus	I	leaveIn	0.0948561	0.244223	0.340933	0.134216	0.332588	0.499716
Run0038_P0176	P0176	Run0038	50-54	Male	Lung	II	leaveIn	0.0850457	0.250363	0.343524	0.135465	0.308432	0.521544
Run0260_P0958	P0958	Run0260	60-64	Female	control	control	leaveIn	0.0633048	0.266884	0.322481	0.176651	0.245684	0.472826
Run0032_P0169	P0169	Run0032	80-84	Male	Esophagus	II	leaveIn	0.0755071	0.261043	0.319074	0.143022	0.291248	0.523998
Run0042_P0721	P0721	Run0042	20-24	Male	Pancreas	I	leaveIn	0.0884663	0.23974	0.377841	0.121751	0.332689	0.511769
Run0034_P0945	P0945	Run0034	65-69	Male	control	control	leaveOut	0.0633539	0.272624	0.355952	0.162163	0.267628	0.529222
Run0066_P0789	P0789	Run0066	60-64	Female	Uterus	IV	leaveIn	0.0858843	0.25217	0.351456	0.128197	0.309524	0.531247
Run0259_P0959	P0959	Run0259	50-54	Male	control	control	leaveIn	0.0633851	0.270149	0.355453	0.147116	0.268303	0.537806
Run0248_P0963	P0963	Run0248	65-69	Female	control	control	leaveIn	0.063506	0.278466	0.333674	0.143054	0.277743	0.539355
Run0018_P1271	P1271	Run0018	70-74	Male	control	control	leaveIn	0.0635176	0.266444	0.264608	0.145718	0.258924	0.514385
Run0172_P0234	P0234	Run0172	65-69	Female	Breast	II	leaveIn	0.162566	0.295024	0.274832	0.170299	0.312589	0.502195
Run0117_P1014	P1014	Run0117	60-64	Male	control	control	leaveOut	0.0636071	0.274123	0.32064	0.148084	0.270311	0.544903
Run0032_P0255	P0255	Run0032	60-64	Female	Stomach	II	leaveIn	0.088367	0.258821	0.265495	0.142015	0.332318	0.42246
Run0038_P0155	P0155	Run0038	65-69	Female	Breast	IV	leaveIn	0.0693377	0.257413	0.347078	0.138842	0.302238	0.535989
Run0303_P1159	P1159	Run0303	60-64	Male	control	control	leaveOut	0.063745	0.272995	0.328439	0.148104	0.271016	0.54331
Run0303_P1266	P1266	Run0303	70-74	Female	control	control	leaveIn	0.0637829	0.277583	0.322546	0.148354	0.275763	0.540092
Run0038_P0157	P0157	Run0038	45-49	Female	Cervix	II	leaveIn	0.0801077	0.251646	0.354905	0.136956	0.307435	0.48355
Run0303_P1116	P1116	Run0303	60-64	Female	control	control	leaveOut	0.0638028	0.272078	0.346673	0.155148	0.269215	0.539539
Run0007_P0243	P0243	Run0007	45-49	Male	Urinary Bladder	I	leaveIn	0.0798538	0.251621	0.32554	0.135218	0.272444	0.528621
Run0303_P1186	P1186	Run0303	60-64	Male	control	control	leaveOut	0.0638239	0.278707	0.333085	0.149426	0.282247	0.550436
Run0015_P0483	P0483	Run0015	60-64	Female	Colorectal	II	leaveIn	0.0852408	0.251018	0.342811	0.133219	0.315138	0.495743
Run0178_P1695	P1695	Run0178	30-34	Male	Pancreas	I	leaveIn	0.0728009	0.303167	0.315249	0.157558	0.283929	0.539159
Run0303_P1263	P1263	Run0303	85-89	Female	control	control	leaveIn	0.0638399	0.279106	0.320005	0.15115	0.271256	0.544903
Run0146_P1507	P1507	Run0146	70-74	Male	Prostate	I	leaveIn	0.159039	0.308885	0.281486	0.17091	0.318821	0.481815
Run0272_P1097	P1097	Run0272	50-54	Female	control	control	leaveIn	0.0639982	0.273376	0.339548	0.155815	0.272697	0.517378
Run0303_P1270	P1270	Run0303	65-69	Male	control	control	leaveOut	0.0640413	0.280706	0.317592	0.154314	0.2593	0.535478
Run0177_P0433	P0433	Run0177	50-54	Male	Stomach	II	leaveIn	0.080018	0.261424	0.36374	0.138365	0.315892	0.516729
Run0038_P0475	P0475	Run0038	70-74	Male	Stomach	IV	leaveIn	0.252774	0.32389	0.241063	0.192831	0.264467	0.539803
Run0038_P0439	P0439	Run0038	75-79	Female	Cervix	III	leaveIn	0.0846719	0.24468	0.346923	0.133342	0.27922	0.531185
Run0303_P1251	P1251	Run0303	55-59	Female	control	control	leaveIn	0.0640437	0.277598	0.305838	0.14746	0.256033	0.551449
Run0038_P0579	P0579	Run0038	55-59	Female	Lung	II	leaveIn	0.0831303	0.245469	0.33035	0.134619	0.288408	0.526412
Run0034_P0952	P0952	Run0034	60-64	Male	control	control	leaveOut	0.0641297	0.272548	0.370345	0.155758	0.304454	0.536014
Run0041_P0185	P0185	Run0041	65-69	Female	Breast	II	leaveIn	0.0715874	0.250585	0.278801	0.138302	0.273079	0.51388
Run0070_P1659	P1659	Run0070	60-64	Male	Prostate	I	leaveIn	0.0847349	0.241838	0.357909	0.127841	0.302586	0.500807
Run0303_P1132	P1132	Run0303	65-69	Male	control	control	leaveOut	0.0641406	0.281643	0.340956	0.148017	0.263085	0.557793
Run0109_P1045	P1045	Run0109	60-64	Female	control	control	leaveIn	0.0642657	0.268965	0.310548	0.145831	0.264588	0.540343
Run0151_P1430	P1430	Run0151	40-44	Female	Uterus	Benign	leaveIn	0.0706546	0.263883	0.328371	0.139505	0.267658	0.543506
Run0038_P0460	P0460	Run0038	85-89	Female	Breast	III	leaveIn	0.104029	0.311028	0.309019	0.169995	0.31545	0.510758
Run0262_P1089	P1089	Run0262	55-59	Female	control	control	leaveIn	0.0643296	0.266499	0.310534	0.17238	0.25869	0.497817
Run0062_P0660	P0660	Run0062	60-64	Male	Gall Bladder	II	leaveIn	0.0844747	0.261129	0.338293	0.142617	0.30274	0.5194
Run0038_P0463	P0463	Run0038	60-64	Female	Breast	III	leaveIn	0.100981	0.251177	0.339736	0.136276	0.32315	0.442765
Run0029_P0576	P0576	Run0029	75-79	Male	Colorectal	II	leaveIn	0.0787291	0.251279	0.317047	0.13534	0.290274	0.518563
Run0303_P1253	P1253	Run0303	50-54	Female	control	control	leaveOut	0.0643397	0.2702	0.320646	0.14168	0.278851	0.54117
Run0011_P1365	P1365	Run0011	70-74	Male	Colorectal	I	leaveIn	0.0880591	0.256136	0.329552	0.136773	0.285118	0.5249
Run0177_P0315	P0315	Run0177	40-44	Female	Stomach	II	leaveIn	0.0802116	0.255451	0.361786	0.134818	0.30591	0.520994
Run0013_P1163	P1163	Run0013	80-84	Male	control	control	leaveOut	0.0644069	0.267149	0.324321	0.143985	0.267974	0.537851
Run0167_P0263	P0263	Run0167	55-59	Male	Colorectal	I	leaveIn	0.0779477	0.260478	0.337326	0.137717	0.313142	0.507957
Run0028_P0406	P0406	Run0028	45-49	Female	Ovary	II	leaveIn	0.0795729	0.259267	0.343639	0.139208	0.301257	0.523791
Run0032_P1523	P1523	Run0032	45-49	Female	Esophagus	I	leaveIn	0.0712075	0.255723	0.294058	0.137759	0.269773	0.51212
Run0032_P0239	P0239	Run0032	50-54	Female	Stomach	IV	leaveIn	0.209253	0.248039	0.32674	0.12806	0.340438	0.484577
Run0303_P1239	P1239	Run0303	75-79	Female	control	control	leaveOut	0.0644196	0.2711	0.320953	0.146436	0.27416	0.529456
Run0260_P0946	P0946	Run0260	55-59	Male	control	control	leaveIn	0.0645442	0.275163	0.357813	0.146105	0.292087	0.556775
Run0038_P0164	P0164	Run0038	50-54	Female	Cervix	I	leaveIn	0.0810663	0.253477	0.349889	0.140023	0.29656	0.526041
Run0303_P1148	P1148	Run0303	65-69	Male	control	control	leaveIn	0.0647584	0.278828	0.330145	0.149806	0.287582	0.534567
Run0049_P1350	P1350	Run0049	40-44	Male	Esophagus	Benign	leaveIn	0.082599	0.252999	0.330924	0.138758	0.295969	0.512723
Run0117_P1019	P1019	Run0117	65-69	Male	control	control	leaveOut	0.0647734	0.269544	0.307774	0.144629	0.267583	0.542793
Run0177_P0664	P0664	Run0177	70-74	Female	Stomach	I	leaveIn	0.0825118	0.261498	0.331567	0.137688	0.333041	0.488308
Run0049_P0928	P0928	Run0049	60-64	Female	Gall Bladder	III	leaveIn	0.091431	0.241025	0.348775	0.126908	0.323674	0.510203
Run0027_P0539	P0539	Run0027	70-74	Female	Ovary	I	leaveIn	0.0702653	0.263606	0.305575	0.143646	0.267084	0.540967
Run0303_P1156	P1156	Run0303	70-74	Female	control	control	leaveOut	0.0648347	0.279356	0.325366	0.14922	0.272096	0.552863
Run0167_P0557	P0557	Run0167	70-74	Male	Lung	II	leaveIn	0.0848637	0.255122	0.347434	0.139795	0.306983	0.520248
Run0303_P1248	P1248	Run0303	65-69	Female	control	control	leaveOut	0.0649371	0.277566	0.32007	0.145857	0.294345	0.523579
Run0009_P0524	P0524	Run0009	55-59	Female	Colorectal	II	leaveIn	0.0820953	0.258179	0.31095	0.139209	0.28733	0.508616
Run0070_P1483	P1483	Run0070	50-54	Male	Prostate	II	leaveIn	0.0774502	0.257418	0.347775	0.141685	0.285419	0.530072
Run0303_P1264	P1264	Run0303	75-79	Female	control	control	leaveIn	0.065009	0.276836	0.326843	0.144931	0.282755	0.529133
Run0038_P0320	P0320	Run0038	30-34	Female	Breast	I	leaveIn	0.0841152	0.247802	0.354336	0.13596	0.312562	0.519615
Run0028_P0938	P0938	Run0028	35-39	Female	Ovary	III	leaveIn	0.0647955	0.27033	0.300979	0.147626	0.263806	0.527532
Run0022_P0067	P0067	Run0022	50-54	Female	Ovary	III	leaveIn	0.164299	0.337228	0.273702	0.175708	0.286625	0.507665
Run0172_P0474	P0474	Run0172	45-49	Male	Colorectal	II	leaveIn	0.082428	0.25533	0.361312	0.135835	0.307095	0.525338
Run0259_P0969	P0969	Run0259	50-54	Male	control	control	leaveIn	0.0650344	0.273539	0.351946	0.145185	0.279442	0.544865
Run0172_P0291	P0291	Run0172	55-59	Male	Colorectal	II	leaveIn	0.0935364	0.24572	0.356723	0.135774	0.314277	0.51405
Run0007_P0223	P0223	Run0007	55-59	Female	Colorectal	II	leaveIn	0.0794633	0.256989	0.334419	0.137227	0.297156	0.547926
Run0167_P0344	P0344	Run0167	60-64	Male	Prostate	I	leaveIn	0.073874	0.263686	0.34636	0.139394	0.319544	0.513453
Run0172_P0010	P0010	Run0172	40-44	Female	Breast	II	leaveIn	0.0808107	0.254713	0.359294	0.1321	0.298269	0.53231
Run0073_P1492	P1492	Run0073	60-64	Male	Prostate	Benign	leaveIn	0.0793605	0.252938	0.340362	0.133139	0.302575	0.529799
Run0167_P0345	P0345	Run0167	65-69	Female	Lung	I	leaveIn	0.107371	0.255818	0.335585	0.143768	0.314882	0.512459
Run0138_P0925	P0925	Run0138	65-69	Male	Prostate	II	leaveIn	0.215696	0.270767	0.33111	0.142193	0.343382	0.489181
Run0023_P0747	P0747	Run0023	40-44	Female	Ovary	I	leaveIn	0.0773305	0.261901	0.32618	0.14234	0.318333	0.516148
Run0167_P0832	P0832	Run0167	70-74	Male	Lung	III	leaveIn	0.121534	0.280033	0.324704	0.154505	0.302141	0.501891
Run0112_P1305	P1305	Run0112	50-54	Male	control	control	leaveOut	0.0650364	0.27863	0.289253	0.148076	0.250127	0.54299
Run0029_P0797	P0797	Run0029	55-59	Male	Colorectal	II	leaveIn	0.0696182	0.258398	0.318739	0.142062	0.273382	0.52945
Run0042_P0916	P0916	Run0042	65-69	Female	Pancreas	II	leaveIn	0.0862763	0.250439	0.340951	0.130458	0.333375	0.483729
Run0138_P0799	P0799	Run0138	55-59	Male	Kidney	III	leaveIn	0.0859472	0.261529	0.333718	0.13848	0.306014	0.509019
Run0049_P0835	P0835	Run0049	60-64	Male	Pancreas	IV	leaveIn	0.214075	0.312913	0.315904	0.161254	0.293986	0.488802
Run0042_P0141	P0141	Run0042	55-59	Male	Esophagus	II	leaveIn	0.0805429	0.249608	0.35207	0.130316	0.299819	0.525377
Run0016_P1198	P1198	Run0016	50-54	Female	control	control	leaveIn	0.0650705	0.262919	0.31238	0.14505	0.263564	0.542767
Run0303_P0783	P0783	Run0303	40-44	Male	Colorectal	IV	leaveIn	0.156002	0.326956	0.288426	0.206182	0.259841	0.530228
Run0138_P0312	P0312	Run0138	60-64	Male	Urinary Bladder	III	leaveIn	0.0677672	0.26972	0.335631	0.141465	0.307802	0.534734
Run0303_P1090	P1090	Run0303	50-54	Female	control	control	leaveOut	0.0650728	0.276381	0.326383	0.146475	0.282468	0.533781
Run0042_P1578	P1578	Run0042	45-49	Male	Pancreas	IV	leaveIn	0.0845922	0.247402	0.346909	0.134076	0.317191	0.510581
Run0011_P1431	P1431	Run0011	70-74	Male	Colorectal	I	leaveIn	0.0834043	0.26305	0.315173	0.138192	0.286859	0.469041
Run0022_P0445	P0445	Run0022	70-74	Female	Ovary	III	leaveIn	0.0872552	0.319816	0.314392	0.15583	0.284009	0.531753
Run0038_P0273	P0273	Run0038	70-74	Female	Cervix	II	leaveIn	0.0841265	0.250278	0.346651	0.135383	0.318135	0.511247
Run0022_P0090	P0090	Run0022	60-64	Female	Ovary	III	leaveIn	0.0688467	0.273802	0.309274	0.15064	0.255837	0.555765
Run0038_P0377	P0377	Run0038	45-49	Female	Cervix	III	leaveIn	0.0806171	0.263473	0.323712	0.141852	0.297786	0.548878
Run0303_P1165	P1165	Run0303	55-59	Male	control	control	leaveOut	0.0650901	0.278441	0.337935	0.146265	0.280828	0.541997
Run0138_P0596	P0596	Run0138	45-49	Male	Kidney	III	leaveIn	0.0865159	0.246203	0.371027	0.126445	0.328908	0.51706
Run0049_P0424	P0424	Run0049	30-34	Female	Ovary	Benign	leaveIn	0.0795688	0.251348	0.338974	0.137701	0.297943	0.523191
Run0021_P1009	P1009	Run0021	50-54	Male	control	control	leaveIn	0.0651201	0.270679	0.298216	0.147122	0.275456	0.532548
Run0091_P1663	P1663	Run0091	70-74	Male	Prostate	II	leaveIn	0.0727552	0.259089	0.333294	0.138307	0.295544	0.524654
Run0115_P1289	P1289	Run0115	70-74	Male	control	control	leaveOut	0.0651289	0.269327	0.305849	0.144618	0.278593	0.529418
Run0028_P1707	P1707	Run0028	20-24	Female	Ovary	II	leaveIn	0.0778048	0.256381	0.344778	0.136423	0.32128	0.501785
Run0042_P0818	P0818	Run0042	80-84	Female	Breast	IV	leaveIn	0.0843273	0.257057	0.338077	0.140956	0.287083	0.530487
Run0021_P1004	P1004	Run0021	75-79	Male	control	control	leaveIn	0.0653564	0.284147	0.314656	0.153023	0.273263	0.556381
Run0177_P0661	P0661	Run0177	50-54	Male	Stomach	I	leaveIn	0.0957523	0.246934	0.354102	0.12969	0.344309	0.484297
Run0022_P0111	P0111	Run0022	45-49	Female	Ovary	IV	leaveIn	0.0739681	0.267339	0.277931	0.141437	0.24636	0.53139
Run0038_P0059	P0059	Run0038	65-69	Male	Esophagus	III	leaveIn	0.13676	0.245969	0.360265	0.135652	0.31525	0.512635
Run0049_P0448	P0448	Run0049	45-49	Male	Lung	IV	leaveIn	0.194809	0.363872	0.339703	0.192056	0.287039	0.52011
Run0032_P1573	P1573	Run0032	40-44	Female	Ovary	II	leaveIn	0.0958089	0.292082	0.278278	0.150014	0.244353	0.536819
Run0042_P0116	P0116	Run0042	45-49	Female	Liver	III	leaveIn	0.161987	0.451666	0.193072	0.220599	0.26988	0.510717
Run0034_P0957	P0957	Run0034	60-64	Female	control	control	leaveOut	0.0653856	0.279375	0.328808	0.148884	0.274485	0.539641
Run0105_P0328	P0328	Run0105	60-64	Male	Prostate	II	leaveIn	0.180071	0.249681	0.342694	0.136052	0.337472	0.491284
Run0089_P1372	P1372	Run0089	40-44	Female	Kidney	I	leaveIn	0.0802178	0.250758	0.337492	0.136001	0.284229	0.5354
Run0011_P1342	P1342	Run0011	55-59	Female	Colorectal	III	leaveIn	0.0897118	0.215335	0.302172	0.123692	0.293462	0.427434
Run0260_P0954	P0954	Run0260	50-54	Male	control	control	leaveIn	0.0653877	0.273415	0.333926	0.144019	0.288188	0.546972
Run0262_P0983	P0983	Run0262	60-64	Female	control	control	leaveIn	0.0655228	0.263319	0.342701	0.157606	0.247591	0.490188
Run0028_P0177	P0177	Run0028	50-54	Male	Stomach	III	leaveIn	0.0745363	0.251829	0.294452	0.140286	0.282898	0.523689
Run0042_P0652	P0652	Run0042	50-54	Female	Esophagus	II	leaveIn	0.0853247	0.251066	0.339253	0.132	0.295691	0.526959
Run0172_P0705	P0705	Run0172	40-44	Male	Pancreas	II	leaveIn	0.0900564	0.297845	0.328432	0.153771	0.294051	0.532008
Run0303_P1238	P1238	Run0303	80-84	Male	control	control	leaveOut	0.0655564	0.276913	0.333579	0.161199	0.28027	0.519707
Run0042_P1384	P1384	Run0042	75-79	Male	Pancreas	II	leaveIn	0.106834	0.238407	0.368764	0.121659	0.340801	0.498601
Run0049_P1391	P1391	Run0049	60-64	Male	Lung	Benign	leaveIn	0.0752179	0.250284	0.304793	0.137398	0.288975	0.516383
Run0038_P0361	P0361	Run0038	50-54	Female	Breast	IV	leaveIn	0.10926	0.26722	0.327883	0.136224	0.33762	0.478491
Run0008_P1134	P1134	Run0008	60-64	Male	control	control	leaveOut	0.0656015	0.265152	0.313636	0.14238	0.293361	0.523166
Run0022_P0179	P0179	Run0022	50-54	Female	Ovary	IV	leaveIn	0.0929817	0.272616	0.272096	0.146998	0.262286	0.519159
Run0049_P1393	P1393	Run0049	65-69	Female	Gall Bladder	III	leaveIn	0.0988615	0.251406	0.331106	0.125436	0.381773	0.417554
Run0167_P0339	P0339	Run0167	60-64	Male	Lung	I	leaveIn	0.119368	0.247204	0.348309	0.135467	0.325578	0.499715
Run0038_P0130	P0130	Run0038	40-44	Female	Cervix	IV	leaveIn	0.0867607	0.250338	0.34769	0.136409	0.306871	0.513226
Run0038_P0178	P0178	Run0038	65-69	Female	Breast	I	leaveIn	0.0817176	0.251751	0.345971	0.137721	0.288462	0.53641
Run0303_P1247	P1247	Run0303	50-54	Male	control	control	leaveIn	0.065679	0.274891	0.330768	0.143033	0.281526	0.536764
Run0178_P1506	P1506	Run0178	45-49	Male	Gall Bladder	II	leaveIn	0.0790482	0.257152	0.349481	0.135393	0.322263	0.509941
Run0259_P0977	P0977	Run0259	65-69	Male	control	control	leaveIn	0.0657893	0.270761	0.348916	0.146204	0.276437	0.48095
Run0049_P0021	P0021	Run0049	45-49	Female	Breast	Benign	leaveIn	0.0836816	0.247092	0.33632	0.131599	0.308709	0.493288
Run0146_P1686	P1686	Run0146	80-84	Male	Prostate	Benign	leaveIn	0.0684456	0.270182	0.336198	0.145566	0.283466	0.552492
Run0017_P1196	P1196	Run0017	60-64	Female	control	control	leaveIn	0.0658247	0.268917	0.309799	0.144942	0.278904	0.51836
Run0303_P1237	P1237	Run0303	60-64	Female	control	control	leaveOut	0.0659075	0.275965	0.342967	0.153059	0.270973	0.531188
Run0303_P0583	P0583	Run0303	45-49	Female	Colorectal	IV	leaveIn	0.0685688	0.27418	0.32587	0.145002	0.281873	0.537052
Run0260_P0971	P0971	Run0260	50-54	Female	control	control	leaveIn	0.0660994	0.263034	0.335142	0.161779	0.275701	0.522373
Run0172_P0237	P0237	Run0172	50-54	Female	Breast	II	leaveIn	0.0839863	0.252048	0.36023	0.130621	0.317469	0.517382
Run0049_P1383	P1383	Run0049	40-44	Female	Breast	Benign	leaveIn	0.0789719	0.249934	0.330554	0.133588	0.283639	0.531998
Run0042_P0358	P0358	Run0042	45-49	Male	Esophagus	IV	leaveIn	0.183983	0.412161	0.250594	0.186257	0.302967	0.486316
Run0085_P0529	P0529	Run0085	75-79	Female	Kidney	I	leaveIn	0.103598	0.258998	0.3529	0.14782	0.292367	0.513613
Run0049_P1424	P1424	Run0049	40-44	Female	Cervix	Benign	leaveIn	0.07856	0.253882	0.33596	0.136847	0.285514	0.539385
Run0049_P1482	P1482	Run0049	65-69	Male	Colorectal	Benign	leaveIn	0.126428	0.446722	0.237339	0.220798	0.294502	0.445143
Run0138_P1504	P1504	Run0138	50-54	Female	Kidney	II	leaveIn	0.0673575	0.263377	0.315537	0.136617	0.275595	0.532916
Run0115_P1589	P1589	Run0115	50-54	Male	control	control	leaveOut	0.0661274	0.266843	0.320975	0.145287	0.279383	0.524568
Run0262_P1062	P1062	Run0262	55-59	Female	control	control	leaveIn	0.0661997	0.269543	0.345099	0.164598	0.266371	0.455191
Run0006_P0217	P0217	Run0006	55-59	Male	Colorectal	III	leaveIn	0.085327	0.255641	0.330493	0.143912	0.296044	0.450215
Run0011_P1428	P1428	Run0011	35-39	Male	Colorectal	II	leaveIn	0.133672	0.266456	0.309946	0.145244	0.334765	0.435493
Run0057_P1314	P1314	Run0057	80-84	Female	control	control	leaveOut	0.0662307	0.263147	0.320915	0.142551	0.270057	0.560909
Run0042_P1455	P1455	Run0042	55-59	Male	Pancreas	II	leaveIn	0.0779358	0.25181	0.340508	0.138538	0.293781	0.529281
Run0032_P0936	P0936	Run0032	55-59	Female	Stomach	II	leaveIn	0.0796499	0.26332	0.308058	0.140192	0.277458	0.533061
Run0167_P0743	P0743	Run0167	60-64	Female	Lung	II	leaveIn	0.0891041	0.247465	0.357625	0.134271	0.3146	0.519114
Run0303_P1241	P1241	Run0303	75-79	Male	control	control	leaveIn	0.0663965	0.279856	0.320554	0.151822	0.275203	0.524578
Run0041_P0741	P0741	Run0041	40-44	Female	Breast	I	leaveIn	0.0665689	0.258167	0.27301	0.14269	0.27307	0.519852
Run0011_P1381	P1381	Run0011	75-79	Male	Colorectal	II	leaveIn	0.0832854	0.257115	0.337446	0.136478	0.313315	0.518406
Run0274_P0689	P0689	Run0274	65-69	Male	Colorectal	II	leaveIn	0.0519406	0.300835	0.287347	0.164729	0.256991	0.522224
Run0049_P0428	P0428	Run0049	70-74	Male	Lung	IV	leaveIn	0.0984433	0.244728	0.360523	0.137528	0.300713	0.514327
Run0057_P1334	P1334	Run0057	55-59	Male	control	control	leaveIn	0.0664142	0.258906	0.303519	0.142043	0.252867	0.537178
Run0042_P0300	P0300	Run0042	65-69	Male	Gall Bladder	III	leaveIn	0.0778145	0.252117	0.350049	0.13383	0.31136	0.527654
Run0303_P1118	P1118	Run0303	70-74	Male	control	control	leaveOut	0.0664919	0.279622	0.336239	0.147142	0.305632	0.528604
Run0259_P0974	P0974	Run0259	50-54	Male	control	control	leaveIn	0.0664961	0.274557	0.33083	0.145725	0.290255	0.541651
Run0022_P0409	P0409	Run0022	45-49	Female	Ovary	Benign	leaveIn	0.0831896	0.26013	0.345242	0.139515	0.298487	0.518659
Run0044_P1484	P1484	Run0044	70-74	Male	Pancreas	II	leaveIn	0.265531	0.23202	0.318234	0.107433	0.327492	0.472045
Run0172_P1456	P1456	Run0172	45-49	Male	Colorectal	I	leaveIn	0.089309	0.245818	0.363336	0.132336	0.320672	0.522146
Run0038_P0846	P0846	Run0038	40-44	Female	Cervix	IV	leaveIn	0.0797341	0.26449	0.300313	0.15042	0.275132	0.522455
Run0260_P0979	P0979	Run0260	55-59	Male	control	control	leaveIn	0.0665209	0.272733	0.354505	0.153176	0.279972	0.53151
Run0038_P0048	P0048	Run0038	50-54	Female	Breast	II	leaveIn	0.086811	0.244571	0.34825	0.133909	0.299982	0.516129
Run0108_P1288	P1288	Run0108	60-64	Female	control	control	leaveIn	0.0666874	0.266434	0.309708	0.139796	0.271839	0.538301
Run0253_P0967	P0967	Run0253	60-64	Male	control	control	leaveIn	0.0667063	0.268306	0.366916	0.158706	0.27116	0.538828
Run0023_P0785	P0785	Run0023	45-49	Female	Ovary	IV	leaveIn	0.0790727	0.255976	0.32387	0.139683	0.296133	0.513216
Run0105_P1682	P1682	Run0105	60-64	Male	Prostate	I	leaveIn	0.179611	0.254924	0.328003	0.139406	0.323277	0.476618
Run0303_P1254	P1254	Run0303	50-54	Female	control	control	leaveOut	0.06673	0.271907	0.332799	0.143551	0.269107	0.542273
Run0046_P0824	P0824	Run0046	45-49	Male	Gall Bladder	IV	leaveIn	0.0944584	0.274272	0.284132	0.149701	0.255792	0.504369
Run0172_P0156	P0156	Run0172	35-39	Female	Breast	II	leaveIn	0.0805815	0.260057	0.354405	0.134269	0.311258	0.531171
Run0038_P0042	P0042	Run0038	50-54	Female	Breast	II	leaveIn	0.0669134	0.250142	0.301823	0.140512	0.255984	0.489857
Run0018_P1272	P1272	Run0018	65-69	Female	control	control	leaveOut	0.0667338	0.261644	0.269146	0.141663	0.257743	0.519488
Run0138_P1359	P1359	Run0138	75-79	Male	Kidney	III	leaveIn	0.0867153	0.245908	0.369541	0.128979	0.329491	0.527382
Run0151_P0843	P0843	Run0151	65-69	Male	Kidney	IV	leaveIn	0.0868466	0.242854	0.350554	0.130921	0.320071	0.515335
Run0011_P0990	P0990	Run0011	55-59	Male	control	control	leaveIn	0.0668084	0.290062	0.309699	0.154141	0.279401	0.545576
Run0303_P1259	P1259	Run0303	60-64	Male	control	control	leaveOut	0.0668633	0.273927	0.330426	0.146728	0.28353	0.538496
Run0016_P1190	P1190	Run0016	60-64	Male	control	control	leaveOut	0.0668917	0.26376	0.311803	0.142929	0.27085	0.507969
Run0032_P0485	P0485	Run0032	70-74	Female	Esophagus	II	leaveIn	0.0784894	0.251585	0.316095	0.13613	0.284583	0.510872
Run0023_P0849	P0849	Run0023	55-59	Female	Ovary	IV	leaveIn	0.0870525	0.267279	0.328541	0.143125	0.286447	0.52008
Run0038_P0154	P0154	Run0038	60-64	Male	Lung	IV	leaveIn	0.0936448	0.262548	0.331398	0.141773	0.323243	0.503238
Run0032_P0353	P0353	Run0032	50-54	Male	Esophagus	II	leaveIn	0.0670534	0.259966	0.304817	0.146881	0.272949	0.527046
Run0038_P0578	P0578	Run0038	55-59	Female	Cervix	II	leaveIn	0.0847005	0.250111	0.339747	0.138428	0.30408	0.520332
Run0177_P0773	P0773	Run0177	65-69	Female	Pancreas	II	leaveIn	0.0832204	0.256791	0.341335	0.139772	0.295165	0.519703
Run0049_P0837	P0837	Run0049	20-24	Female	Cervix	IV	leaveIn	0.0977506	0.266708	0.33287	0.138266	0.315368	0.507808
Run0070_P1402	P1402	Run0070	30-34	Female	Uterus	IV	leaveIn	0.0832444	0.255232	0.348366	0.138655	0.294944	0.531495
Run0028_P0632	P0632	Run0028	75-79	Female	Ovary	II	leaveIn	0.0651171	0.264769	0.2898	0.143795	0.25617	0.520217
Run0272_P1111	P1111	Run0272	55-59	Female	control	control	leaveIn	0.0669277	0.273546	0.335423	0.141902	0.275193	0.538745
Run0038_P0008	P0008	Run0038	55-59	Female	Breast	II	leaveIn	0.0805904	0.253864	0.347525	0.133945	0.310024	0.515202
Run0062_P0929	P0929	Run0062	50-54	Female	Pancreas	II	leaveIn	0.0776945	0.263162	0.343155	0.141247	0.304915	0.529128
Run0066_P0545	P0545	Run0066	65-69	Male	Prostate	III	leaveIn	0.0859864	0.252442	0.338433	0.130948	0.316764	0.527547
Run0038_P0702	P0702	Run0038	45-49	Female	Cervix	I	leaveIn	0.0888486	0.244615	0.336124	0.137339	0.311717	0.488188
Run0172_P0240	P0240	Run0172	55-59	Female	Breast	II	leaveIn	0.0871396	0.253701	0.342247	0.133108	0.294184	0.522737
Run0049_P0932	P0932	Run0049	55-59	Female	Lung	II	leaveIn	0.109158	0.278238	0.334537	0.143387	0.303698	0.521663
Run0248_P0965	P0965	Run0248	60-64	Male	control	control	leaveIn	0.0669593	0.272419	0.338784	0.146406	0.285016	0.476398
Run0303_P1115	P1115	Run0303	65-69	Male	control	control	leaveIn	0.067118	0.273953	0.337969	0.145284	0.293207	0.533249
Run0023_P1712	P1712	Run0023	60-64	Male	Colorectal	IV	leaveIn	0.363369	0.246979	0.372887	0.140106	0.370347	0.443529
Run0107_P1692	P1692	Run0107	60-64	Female	Urinary Bladder	I	leaveIn	0.0787003	0.255107	0.351061	0.137455	0.29493	0.523155
Run0042_P1521	P1521	Run0042	70-74	Male	Liver	III	leaveIn	0.105305	0.36331	0.272163	0.194968	0.306146	0.498327
Run0023_P0275	P0275	Run0023	75-79	Female	Ovary	IV	leaveIn	0.0790363	0.251358	0.326271	0.136765	0.291304	0.527216
Run0021_P1285	P1285	Run0021	60-64	Female	control	control	leaveIn	0.0671977	0.261682	0.299663	0.143223	0.259424	0.544627
Run0016_P1204	P1204	Run0016	70-74	Male	control	control	leaveIn	0.067498	0.261992	0.316758	0.144149	0.282745	0.525875
Run0006_P0212	P0212	Run0006	50-54	Female	Colorectal	III	leaveIn	0.094468	0.255487	0.32568	0.137926	0.292704	0.51723
Run0167_P1704	P1704	Run0167	60-64	Male	Prostate	III	leaveIn	0.0804706	0.259925	0.358084	0.139355	0.308202	0.532974
Run0042_P0682	P0682	Run0042	35-39	Male	Gall Bladder	II	leaveIn	0.0839726	0.258492	0.329023	0.146423	0.291256	0.4997
Run0177_P1696	P1696	Run0177	85-89	Male	Stomach	I	leaveIn	0.0904417	0.252043	0.353933	0.133507	0.312178	0.510359
Run0038_P0650	P0650	Run0038	35-39	Male	Stomach	I	leaveIn	0.0827816	0.248955	0.344815	0.13616	0.310847	0.509529
Run0049_P1398	P1398	Run0049	40-44	Female	Cervix	Benign	leaveIn	0.0736677	0.255778	0.320157	0.139667	0.284567	0.523777
Run0073_P0601	P0601	Run0073	50-54	Female	Uterus	II	leaveIn	0.0811459	0.251244	0.344448	0.134589	0.299509	0.532283
Run0117_P1015	P1015	Run0117	50-54	Male	control	control	leaveIn	0.0675185	0.268101	0.337011	0.142289	0.283875	0.528194
Run0151_P0604	P0604	Run0151	45-49	Male	Kidney	IV	leaveIn	0.139603	0.267605	0.357576	0.13881	0.362159	0.47006
Run0272_P1104	P1104	Run0272	80-84	Female	control	control	leaveOut	0.067544	0.276879	0.323119	0.145184	0.259851	0.542058
Run0091_P0331	P0331	Run0091	70-74	Male	Prostate	IV	leaveIn	0.0955572	0.248105	0.335751	0.134303	0.298805	0.513951
Run0049_P0302	P0302	Run0049	70-74	Male	Esophagus	I	leaveIn	0.0822133	0.251047	0.353503	0.133064	0.318525	0.522016
Run0073_P0760	P0760	Run0073	40-44	Female	Uterus	I	leaveIn	0.0775891	0.253923	0.339775	0.134133	0.301201	0.496935
Run0089_P0279	P0279	Run0089	65-69	Female	Kidney	II	leaveIn	0.088446	0.245503	0.358056	0.129663	0.323942	0.500976
Run0049_P0432	P0432	Run0049	40-44	Female	Cervix	Benign	leaveIn	0.080183	0.24878	0.335395	0.134148	0.312357	0.518363
Run0172_P0088	P0088	Run0172	45-49	Female	Breast	II	leaveIn	0.0814253	0.257816	0.355529	0.134955	0.297904	0.545866
Run0038_P0360	P0360	Run0038	75-79	Female	Cervix	II	leaveIn	0.0782485	0.259024	0.308921	0.150098	0.280748	0.521449
Run0172_P0746	P0746	Run0172	40-44	Male	Colorectal	II	leaveIn	0.125393	0.260877	0.34106	0.14042	0.300289	0.500939
Run0029_P1386	P1386	Run0029	50-54	Male	Colorectal	II	leaveIn	0.108078	0.265467	0.301284	0.150441	0.276514	0.507006
Run0021_P1673	P1673	Run0021	40-44	Male	Colorectal	I	leaveIn	0.096635	0.261853	0.284746	0.145547	0.256516	0.526448
Run0032_P0093	P0093	Run0032	75-79	Female	Stomach	IV	leaveIn	0.0845104	0.260481	0.310928	0.138436	0.293435	0.518269
Run0303_P1269	P1269	Run0303	75-79	Female	control	control	leaveIn	0.0676148	0.273947	0.329703	0.145498	0.274637	0.54422
Run0303_P1249	P1249	Run0303	75-79	Male	control	control	leaveOut	0.0677735	0.274328	0.330099	0.145423	0.2893	0.529784
Run0057_P1326	P1326	Run0057	65-69	Male	control	control	leaveIn	0.0677913	0.263911	0.299375	0.144677	0.266138	0.535523
Run0049_P0594	P0594	Run0049	40-44	Female	Ovary	Benign	leaveIn	0.0818535	0.247769	0.345534	0.136394	0.292462	0.53066
Run0073_P0108	P0108	Run0073	60-64	Female	Uterus	II	leaveIn	0.0857197	0.249125	0.338802	0.132606	0.303775	0.510346
Run0038_P0114	P0114	Run0038	55-59	Female	Lung	IV	leaveIn	0.0832073	0.247069	0.348872	0.135669	0.311351	0.508623
Run0016_P1193	P1193	Run0016	65-69	Male	control	control	leaveOut	0.0678935	0.261681	0.325805	0.142016	0.276876	0.531304
Run0178_P1516	P1516	Run0178	65-69	Male	Gall Bladder	I	leaveIn	0.0750908	0.265887	0.353706	0.141826	0.303085	0.527698
Run0022_P0821	P0821	Run0022	65-69	Female	Ovary	III	leaveIn	0.0870095	0.26982	0.329533	0.141709	0.282669	0.534965
Run0049_P0847	P0847	Run0049	80-84	Female	Gall Bladder	IV	leaveIn	0.121716	0.298376	0.296298	0.156868	0.308086	0.49949
Run0172_P0149	P0149	Run0172	50-54	Female	Colorectal	I	leaveIn	0.079698	0.256516	0.353453	0.133764	0.306401	0.534402
Run0167_P0934	P0934	Run0167	50-54	Female	Lung	II	leaveIn	0.0839266	0.250689	0.342164	0.137342	0.306444	0.507988
Run0011_P1396	P1396	Run0011	65-69	Male	Colorectal	II	leaveIn	0.0855083	0.272515	0.318584	0.146875	0.291278	0.513596
Run0017_P1203	P1203	Run0017	55-59	Male	control	control	leaveOut	0.0679686	0.265223	0.299695	0.151619	0.26689	0.534767
Run0172_P1469	P1469	Run0172	40-44	Male	Colorectal	I	leaveIn	0.0835381	0.249324	0.352284	0.132447	0.29925	0.522802
Run0091_P0717	P0717	Run0091	50-54	Female	Uterus	I	leaveIn	0.0859106	0.24115	0.363664	0.123752	0.316789	0.503792
Run0038_P0486	P0486	Run0038	60-64	Female	Cervix	IV	leaveIn	0.0848264	0.250392	0.343362	0.137319	0.316056	0.493329
Run0172_P0914	P0914	Run0172	50-54	Male	Colorectal	II	leaveIn	0.078589	0.269824	0.345408	0.142398	0.299021	0.524435
Run0057_P1332	P1332	Run0057	55-59	Male	control	control	leaveIn	0.0679937	0.263637	0.300996	0.143792	0.260152	0.540135
Run0177_P1685	P1685	Run0177	50-54	Female	Stomach	I	leaveIn	0.137546	0.386199	0.266898	0.191974	0.228671	0.57072
Run0057_P1202	P1202	Run0057	50-54	Male	control	control	leaveOut	0.0681765	0.262954	0.302079	0.14457	0.257909	0.524521
Run0172_P0219	P0219	Run0172	45-49	Female	Breast	II	leaveIn	0.0854702	0.260385	0.335343	0.135796	0.279919	0.538354
Run0105_P0893	P0893	Run0105	55-59	Male	Urinary Bladder	II	leaveIn	0.0839479	0.253636	0.351667	0.137026	0.294253	0.533119
Run0105_P1489	P1489	Run0105	70-74	Female	Urinary Bladder	II	leaveIn	0.0797868	0.259366	0.326047	0.144335	0.29705	0.529779
Run0151_P0867	P0867	Run0151	60-64	Male	Urinary Bladder	IV	leaveIn	0.091077	0.275442	0.311348	0.144787	0.304238	0.495912
Run0117_P1293	P1293	Run0117	65-69	Male	control	control	leaveOut	0.0682622	0.267264	0.329749	0.144054	0.286705	0.534945
Run0260_P0970	P0970	Run0260	50-54	Male	control	control	leaveIn	0.0682746	0.262025	0.359637	0.142799	0.288826	0.528754
Run0085_P1661	P1661	Run0085	45-49	Female	Urinary Bladder	I	leaveIn	0.0830642	0.254488	0.327685	0.136062	0.29308	0.53085
Run0112_P1638	P1638	Run0112	60-64	Female	control	control	leaveOut	0.0682841	0.264356	0.323312	0.142099	0.277573	0.53485
Run0163_P1298	P1298	Run0163	55-59	Male	control	control	leaveIn	0.0682906	0.266896	0.338568	0.141679	0.283035	0.534738
Run0112_P1299	P1299	Run0112	65-69	Male	control	control	leaveIn	0.0685936	0.271811	0.332011	0.144285	0.290196	0.527907
Run0006_P0218	P0218	Run0006	50-54	Female	Colorectal	IV	leaveIn	0.0792889	0.28536	0.306984	0.143436	0.244728	0.549515
Run0172_P0034	P0034	Run0172	40-44	Female	Breast	II	leaveIn	0.0734034	0.26332	0.33684	0.13656	0.294582	0.523914
Run0038_P0491	P0491	Run0038	55-59	Female	Cervix	III	leaveIn	0.126626	0.25151	0.340715	0.135108	0.307906	0.524299
Run0112_P1300	P1300	Run0112	55-59	Male	control	control	leaveOut	0.068617	0.261287	0.344537	0.137335	0.29921	0.514677
Run0085_P0405	P0405	Run0085	55-59	Male	Urinary Bladder	III	leaveIn	0.0844007	0.249417	0.357662	0.133721	0.315427	0.502391
Run0016_P1225	P1225	Run0016	70-74	Male	control	control	leaveIn	0.0686286	0.264372	0.305656	0.141515	0.279377	0.506527
Run0016_P1227	P1227	Run0016	75-79	Male	control	control	leaveOut	0.0687554	0.261814	0.31359	0.142745	0.28087	0.520091
Run0042_P1651	P1651	Run0042	65-69	Male	Pancreas	I	leaveIn	0.0894597	0.241092	0.351785	0.122888	0.329643	0.503322
Run0049_P1570	P1570	Run0049	55-59	Male	Pancreas	III	leaveIn	0.0893826	0.244812	0.339337	0.133381	0.325997	0.472864
Run0006_P0259	P0259	Run0006	40-44	Female	Colorectal	III	leaveIn	0.0729359	0.278411	0.33471	0.14318	0.283423	0.54794
Run0172_P0367	P0367	Run0172	65-69	Female	Breast	II	leaveIn	0.0778505	0.260608	0.349251	0.132845	0.291226	0.545116
Run0259_P1074	P1074	Run0259	55-59	Female	control	control	leaveOut	0.0688208	0.272222	0.344066	0.14156	0.290356	0.545096
Run0042_P0139	P0139	Run0042	60-64	Male	Esophagus	III	leaveIn	0.145234	0.25814	0.321509	0.13465	0.305123	0.489025
Run0042_P0119	P0119	Run0042	70-74	Male	Liver	IV	leaveIn	0.0927739	0.267311	0.327883	0.143951	0.317677	0.507004
Run0091_P1553	P1553	Run0091	60-64	Female	Uterus	III	leaveIn	0.0893414	0.25055	0.348776	0.131274	0.314276	0.498049
Run0091_P1646	P1646	Run0091	60-64	Female	Uterus	IV	leaveIn	0.133318	0.265437	0.292529	0.154737	0.26135	0.53447
Run0032_P1527	P1527	Run0032	60-64	Male	Esophagus	I	leaveIn	0.0728298	0.254175	0.293508	0.139512	0.282608	0.503037
Run0038_P0105	P0105	Run0038	70-74	Male	Esophagus	III	leaveIn	0.0853073	0.254911	0.348824	0.143327	0.291581	0.519012
Run0032_P0710	P0710	Run0032	35-39	Male	Stomach	II	leaveIn	0.0715932	0.25616	0.29012	0.141551	0.264706	0.529976
Run0038_P0944	P0944	Run0038	60-64	Male	Lung	I	leaveIn	0.112327	0.253174	0.349333	0.138327	0.326905	0.519596
Run0049_P0853	P0853	Run0049	40-44	Female	Gall Bladder	IV	leaveIn	0.236524	0.279948	0.292879	0.154389	0.342772	0.437588
Run0091_P1349	P1349	Run0091	75-79	Female	Uterus	II	leaveIn	0.0749169	0.255654	0.330887	0.132801	0.278583	0.513647
Run0105_P1675	P1675	Run0105	55-59	Male	Urinary Bladder	I	leaveIn	0.0788814	0.260801	0.349396	0.135896	0.289392	0.529085
Run0109_P1044	P1044	Run0109	50-54	Female	control	control	leaveOut	0.0688313	0.265208	0.31632	0.14122	0.279603	0.53727
Run0041_P0174	P0174	Run0041	60-64	Female	Breast	II	leaveIn	0.0696483	0.259818	0.283297	0.14192	0.267728	0.525646
Run0038_P0375	P0375	Run0038	50-54	Female	Cervix	II	leaveIn	0.0785769	0.255685	0.33378	0.139886	0.292344	0.5274
Run0172_P1454	P1454	Run0172	35-39	Female	Colorectal	I	leaveIn	0.0809578	0.254378	0.355669	0.134564	0.297281	0.527052
Run0038_P0160	P0160	Run0038	75-79	Female	Lung	II	leaveIn	0.0897643	0.244952	0.348364	0.133945	0.300597	0.529221
Run0178_P0351	P0351	Run0178	40-44	Female	Pancreas	I	leaveIn	0.0876014	0.262198	0.348225	0.132311	0.349658	0.477415
Run0028_P1458	P1458	Run0028	45-49	Male	Stomach	I	leaveIn	0.0753877	0.24908	0.305715	0.135987	0.282305	0.528121
Run0262_P1102	P1102	Run0262	65-69	Female	control	control	leaveIn	0.0688742	0.271658	0.349115	0.154158	0.271679	0.539085
Run0032_P1360	P1360	Run0032	70-74	Male	Stomach	II	leaveIn	0.0638887	0.272423	0.280531	0.148493	0.263263	0.552607
Run0011_P0538	P0538	Run0011	45-49	Male	Colorectal	III	leaveIn	0.0715165	0.26023	0.312851	0.142547	0.286976	0.53113
Run0303_P0791	P0791	Run0303	35-39	Female	Colorectal	IV	leaveIn	0.0664276	0.269067	0.342417	0.136669	0.304118	0.522842
Run0049_P1653	P1653	Run0049	40-44	Female	Cervix	I	leaveIn	0.10349	0.24745	0.363167	0.133515	0.31034	0.526606
Run0015_P1185	P1185	Run0015	80-84	Male	control	control	leaveIn	0.0688838	0.261445	0.329194	0.142918	0.291536	0.535973
Run0042_P0556	P0556	Run0042	85-89	Male	Liver	III	leaveIn	0.0888566	0.271459	0.331368	0.147084	0.324199	0.503917
Run0115_P1252	P1252	Run0115	55-59	Male	control	control	leaveOut	0.0689134	0.263327	0.329341	0.139775	0.284177	0.544724
Run0105_P0598	P0598	Run0105	60-64	Female	Uterus	Benign	leaveIn	0.0801319	0.248367	0.335168	0.13537	0.301883	0.516456
Run0023_P0793	P0793	Run0023	75-79	Male	Colorectal	IV	leaveIn	0.0871268	0.242898	0.35616	0.130995	0.305845	0.517994
Run0013_P1176	P1176	Run0013	50-54	Male	control	control	leaveOut	0.0689315	0.265765	0.314355	0.147097	0.282863	0.522379
Run0042_P0716	P0716	Run0042	75-79	Male	Liver	I	leaveIn	0.129505	0.246994	0.35606	0.133191	0.325826	0.518963
Run0027_P0588	P0588	Run0027	65-69	Female	Ovary	I	leaveIn	0.0687499	0.265593	0.321234	0.143316	0.281528	0.524913
Run0023_P0802	P0802	Run0023	45-49	Male	Colorectal	IV	leaveIn	0.0742065	0.255052	0.325699	0.139187	0.282318	0.525551
Run0032_P0420	P0420	Run0032	50-54	Male	Stomach	IV	leaveIn	0.115495	0.373886	0.234656	0.164391	0.222054	0.54982
Run0021_P1005	P1005	Run0021	55-59	Male	control	control	leaveIn	0.0690049	0.259263	0.30135	0.140565	0.276453	0.51561
Run0172_P0316	P0316	Run0172	40-44	Male	Colorectal	I	leaveIn	0.0952536	0.270113	0.351864	0.143418	0.307597	0.532626
Run0082_P1645	P1645	Run0082	60-64	Female	Uterus	IV	leaveIn	0.11278	0.257947	0.343546	0.130385	0.314166	0.521573
Run0167_P0590	P0590	Run0167	70-74	Male	Prostate	III	leaveIn	0.0813227	0.259989	0.351676	0.139275	0.310934	0.524983
Run0038_P0722	P0722	Run0038	65-69	Female	Lung	I	leaveIn	0.0840229	0.249415	0.347161	0.132751	0.314207	0.523648
Run0029_P0121	P0121	Run0029	65-69	Male	Colorectal	II	leaveIn	0.0736494	0.250481	0.312181	0.13922	0.279194	0.499854
Run0016_P1201	P1201	Run0016	55-59	Female	control	control	leaveOut	0.0690346	0.26317	0.318702	0.147579	0.277588	0.54153
Run0117_P1052	P1052	Run0117	70-74	Male	control	control	leaveOut	0.0691354	0.266592	0.330635	0.145747	0.28841	0.539137
Run0022_P0172	P0172	Run0022	40-44	Female	Ovary	IV	leaveIn	0.0677453	0.253761	0.290631	0.138883	0.2724	0.533004
Run0038_P0397	P0397	Run0038	60-64	Female	Esophagus	III	leaveIn	0.0828568	0.251538	0.333912	0.137329	0.321991	0.445425
Run0022_P1055	P1055	Run0022	50-54	Female	Ovary	III	leaveIn	0.0730537	0.259659	0.278766	0.142327	0.278676	0.502477
Run0172_P0305	P0305	Run0172	45-49	Female	Breast	II	leaveIn	0.0806521	0.269048	0.326356	0.128761	0.301919	0.547952
Run0042_P0380	P0380	Run0042	50-54	Female	Breast	IV	leaveIn	0.0977711	0.256854	0.33788	0.140239	0.327406	0.51578
Run0038_P0679	P0679	Run0038	65-69	Female	Breast	III	leaveIn	0.0824877	0.243099	0.352115	0.130136	0.296929	0.5238
Run0049_P1414	P1414	Run0049	70-74	Male	Colorectal	Benign	leaveIn	0.249816	0.24421	0.325584	0.142783	0.398749	0.355089
Run0049_P1411	P1411	Run0049	65-69	Male	Gall Bladder	III	leaveIn	0.141878	0.255287	0.345963	0.135167	0.322616	0.504314
Run0274_P0891	P0891	Run0274	50-54	Male	Colorectal	III	leaveIn	0.0602492	0.288161	0.331186	0.169863	0.289803	0.499017
Run0016hcg_P0071	P0071	Run0016hcg	60-64	Female	Kidney	II	leaveIn	0.0826318	0.251122	0.347649	0.136559	0.291922	0.525076
Run0049_P0857	P0857	Run0049	60-64	Female	Gall Bladder	IV	leaveIn	0.0928964	0.257919	0.336459	0.135893	0.3042	0.501787
Run0049_P0859	P0859	Run0049	45-49	Female	Gall Bladder	III	leaveIn	0.0989378	0.244456	0.336746	0.124871	0.384078	0.433271
Run0109_P1046	P1046	Run0109	55-59	Female	control	control	leaveOut	0.0691934	0.260533	0.315288	0.13791	0.284373	0.523633
Run0172_P0231	P0231	Run0172	70-74	Female	Breast	II	leaveIn	0.112163	0.263691	0.360933	0.132583	0.30784	0.533728
Run0049_P0430	P0430	Run0049	60-64	Male	Lung	IV	leaveIn	0.0922217	0.242977	0.36302	0.130968	0.322833	0.514641
Run0112_P1303	P1303	Run0112	55-59	Male	control	control	leaveOut	0.0692305	0.264482	0.325806	0.142433	0.293001	0.514144
Run0091_P0726	P0726	Run0091	70-74	Male	Prostate	III	leaveIn	0.0827408	0.250285	0.344646	0.133196	0.295254	0.533314
Run0274_P1538	P1538	Run0274	85-89	Female	Colorectal	III	leaveIn	0.0662023	0.274034	0.350746	0.149825	0.277508	0.542425
Run0103_P1633	P1633	Run0103	60-64	Male	control	control	leaveOut	0.0692364	0.265874	0.334095	0.140533	0.291686	0.544799
Run0167_P0294	P0294	Run0167	55-59	Male	Lung	II	leaveIn	0.144763	0.258174	0.356167	0.136699	0.306971	0.518987
Run0016_P1216	P1216	Run0016	55-59	Male	control	control	leaveOut	0.0692535	0.264395	0.31696	0.144224	0.273645	0.519312
Run0109_P1017	P1017	Run0109	50-54	Female	control	control	leaveIn	0.0693182	0.261317	0.30906	0.139137	0.287208	0.530825
Run0022_P1341	P1341	Run0022	55-59	Female	Ovary	III	leaveIn	0.0678244	0.251344	0.288321	0.13747	0.264976	0.532792
Run0070_P0744	P0744	Run0070	60-64	Male	Prostate	IV	leaveIn	0.14983	0.259604	0.342093	0.142441	0.299033	0.521714
Run0057_P1327	P1327	Run0057	55-59	Male	control	control	leaveOut	0.0693755	0.259258	0.301711	0.137174	0.281179	0.528328
Run0015_P1674	P1674	Run0015	55-59	Female	Colorectal	III	leaveIn	0.0748738	0.263126	0.287719	0.151298	0.266536	0.506037
Run0178_P0749	P0749	Run0178	60-64	Male	Pancreas	I	leaveIn	0.145922	0.254236	0.350708	0.133517	0.359341	0.474703
Run0032_P0392	P0392	Run0032	45-49	Female	Esophagus	II	leaveIn	0.0729567	0.266922	0.309846	0.150626	0.28094	0.529668
Run0105_P0766	P0766	Run0105	60-64	Male	Urinary Bladder	IV	leaveIn	0.074468	0.267448	0.336513	0.144176	0.281858	0.54041
Run0049_P1423	P1423	Run0049	30-34	Male	Liver	Benign	leaveIn	0.0837179	0.249524	0.336485	0.13586	0.325607	0.501754
Run0009_P1209	P1209	Run0009	60-64	Male	control	control	leaveOut	0.069446	0.262276	0.3189	0.142835	0.283633	0.534249
Run0042_P0897	P0897	Run0042	25-29	Female	Pancreas	II	leaveIn	0.0815531	0.24862	0.342565	0.135719	0.299977	0.537985
Run0108_P1290	P1290	Run0108	70-74	Female	control	control	leaveIn	0.0694631	0.256141	0.306346	0.136376	0.279814	0.540372
Run0272_P1107	P1107	Run0272	70-74	Female	control	control	leaveIn	0.0695174	0.271898	0.338106	0.14096	0.290272	0.530178
Run0107_P0654	P0654	Run0107	70-74	Female	Urinary Bladder	III	leaveIn	0.0705315	0.264106	0.345294	0.14894	0.285787	0.537346
Run0013_P1170	P1170	Run0013	65-69	Female	control	control	leaveOut	0.0695377	0.262571	0.339773	0.137888	0.28271	0.542761
Run0303_P0850	P0850	Run0303	65-69	Male	Colorectal	IV	leaveIn	0.0715938	0.277762	0.309584	0.151234	0.299965	0.519167
Run0303_P1070	P1070	Run0303	55-59	Male	control	control	leaveIn	0.0695385	0.270084	0.331084	0.143803	0.285312	0.538205
Run0049_P1649	P1649	Run0049	55-59	Female	Cervix	I	leaveIn	0.0841276	0.251529	0.356761	0.135333	0.301222	0.539465
Run0272_P1106	P1106	Run0272	80-84	Female	control	control	leaveIn	0.0695939	0.27129	0.335159	0.142331	0.277424	0.539431
Run0042_P1701	P1701	Run0042	55-59	Male	Gall Bladder	II	leaveIn	0.254424	0.313555	0.273093	0.14953	0.271572	0.532342
Run0112_P1620	P1620	Run0112	70-74	Female	control	control	leaveOut	0.0696416	0.261101	0.335857	0.139828	0.291171	0.527474
Run0138_P1343	P1343	Run0138	50-54	Male	Urinary Bladder	II	leaveIn	0.0759671	0.26389	0.343137	0.136556	0.299264	0.538297
Run0082_P0786	P0786	Run0082	75-79	Female	Uterus	IV	leaveIn	0.0811293	0.254937	0.33715	0.134422	0.300838	0.514774
Run0031_P1418	P1418	Run0031	75-79	Female	Colorectal	III	leaveIn	0.0883384	0.26695	0.312348	0.145138	0.286564	0.534248
Run0178_P1669	P1669	Run0178	35-39	Female	Gall Bladder	I	leaveIn	0.0868314	0.316133	0.315135	0.164643	0.291628	0.515542
Run0062_P0330	P0330	Run0062	20-24	Female	Pancreas	I	leaveIn	0.071935	0.268852	0.332637	0.143651	0.286879	0.543574
Run0032_P1586	P1586	Run0032	60-64	Female	Ovary	II	leaveIn	0.0668356	0.261274	0.294961	0.153336	0.25579	0.529629
Run0117_P1053	P1053	Run0117	60-64	Male	control	control	leaveOut	0.0698651	0.267198	0.326619	0.147803	0.289209	0.534147
Run0082_P1678	P1678	Run0082	50-54	Female	Uterus	III	leaveIn	0.0836538	0.2516	0.342401	0.133678	0.299069	0.527431
Run0105_P1457	P1457	Run0105	45-49	Male	Kidney	I	leaveIn	0.0814712	0.253394	0.342607	0.134964	0.31102	0.514279
Run0049_P0819	P0819	Run0049	45-49	Male	Pancreas	IV	leaveIn	0.109452	0.263496	0.32683	0.141739	0.34757	0.455593
Run0259_P0984	P0984	Run0259	65-69	Male	control	control	leaveIn	0.0698863	0.269902	0.343511	0.151187	0.292994	0.527239
Run0014_P1000	P1000	Run0014	55-59	Male	control	control	leaveIn	0.0699143	0.266598	0.337939	0.141079	0.297023	0.524736
Run0070_P1348	P1348	Run0070	40-44	Male	Lung	IV	leaveIn	0.183855	0.245373	0.362461	0.128336	0.373164	0.484823
Run0007_P1217	P1217	Run0007	50-54	Male	control	control	leaveIn	0.0701296	0.258045	0.338369	0.137464	0.296268	0.524696
Run0017_P1223	P1223	Run0017	55-59	Male	control	control	leaveIn	0.0701549	0.260651	0.316902	0.143455	0.278952	0.53032
Run0178_P1503	P1503	Run0178	60-64	Female	Gall Bladder	II	leaveIn	0.0827404	0.257022	0.343734	0.137765	0.294554	0.519386
Run0038_P0368	P0368	Run0038	40-44	Female	Breast	III	leaveIn	0.0784512	0.255142	0.324452	0.140219	0.29837	0.519737
Run0167_P0277	P0277	Run0167	60-64	Female	Lung	I	leaveIn	0.101822	0.2535	0.339805	0.137851	0.302224	0.515455
Run0167_P1367	P1367	Run0167	75-79	Male	Lung	II	leaveIn	0.0868697	0.252713	0.344132	0.138042	0.327892	0.489545
Run0112_P1113	P1113	Run0112	75-79	Female	control	control	leaveOut	0.0702184	0.266943	0.338774	0.142187	0.291491	0.540012
Run0049_P1345	P1345	Run0049	75-79	Female	Pancreas	IV	leaveIn	0.080802	0.250567	0.344601	0.136471	0.298258	0.523699
Run0057_P0327	P0327	Run0057	70-74	Male	Gall Bladder	I	leaveIn	0.0898974	0.232435	0.380726	0.138686	0.307156	0.487587
Run0042_P0393	P0393	Run0042	55-59	Female	Breast	IV	leaveIn	0.0853996	0.257909	0.325742	0.140218	0.29375	0.511115
Run0032_P1445	P1445	Run0032	30-34	Female	Ovary	II	leaveIn	0.0704378	0.263796	0.268796	0.145538	0.229238	0.525936
Run0007_P1138	P1138	Run0007	45-49	Male	control	control	leaveIn	0.0702271	0.264263	0.336911	0.139816	0.277184	0.539948
Run0057_P1339	P1339	Run0057	55-59	Male	control	control	leaveOut	0.0702684	0.259648	0.296493	0.141881	0.260813	0.528309
Run0049_P1474	P1474	Run0049	65-69	Male	Liver	Benign	leaveIn	0.0908002	0.245567	0.347366	0.133112	0.313382	0.505894
Run0038_P0442	P0442	Run0038	45-49	Male	Lung	II	leaveIn	0.10934	0.478	0.267533	0.216792	0.270165	0.536236
Run0105_P0629	P0629	Run0105	70-74	Male	Prostate	II	leaveIn	0.234514	0.309104	0.273556	0.166632	0.332044	0.433416
Run0016_P1221	P1221	Run0016	75-79	Male	control	control	leaveIn	0.0702933	0.263767	0.315918	0.142906	0.289081	0.509306
Run0042_P1452	P1452	Run0042	30-34	Male	Pancreas	II	leaveIn	0.0785708	0.260223	0.313277	0.141111	0.293661	0.498716
Run0172_P0641	P0641	Run0172	45-49	Male	Colorectal	I	leaveIn	0.0883484	0.253348	0.357946	0.13709	0.311124	0.520536
Run0038_P0171	P0171	Run0038	65-69	Female	Breast	I	leaveIn	0.0843615	0.248634	0.372452	0.14991	0.294624	0.531799
Run0117_P1049	P1049	Run0117	50-54	Male	control	control	leaveIn	0.0703152	0.265791	0.351048	0.14634	0.29923	0.536646
Run0049_P1425	P1425	Run0049	45-49	Female	Ovary	Benign	leaveIn	0.0819487	0.250666	0.3356	0.136899	0.289235	0.541201
Run0172_P0753	P0753	Run0172	70-74	Female	Colorectal	I	leaveIn	0.080496	0.25415	0.348383	0.135749	0.304485	0.506741
Run0049_P0551	P0551	Run0049	40-44	Female	Breast	Benign	leaveIn	0.0854203	0.244222	0.342742	0.130254	0.291396	0.521449
Run0038_P0880	P0880	Run0038	55-59	Male	Lung	I	leaveIn	0.103111	0.245966	0.337815	0.133555	0.311585	0.496492
Run0046_P0616	P0616	Run0046	35-39	Female	Gall Bladder	IV	leaveIn	0.0917219	0.238946	0.349541	0.121835	0.34548	0.491535
Run0105_P0276	P0276	Run0105	55-59	Male	Urinary Bladder	III	leaveIn	0.087124	0.250298	0.351981	0.135309	0.332587	0.50349
Run0172_P0224	P0224	Run0172	75-79	Female	Breast	II	leaveIn	0.0864075	0.260036	0.339172	0.137452	0.316619	0.504445
Run0303_P1243	P1243	Run0303	60-64	Female	control	control	leaveIn	0.0703176	0.303961	0.320295	0.171371	0.254344	0.529069
Run0115_P1267	P1267	Run0115	75-79	Male	control	control	leaveOut	0.0703838	0.264144	0.329817	0.14132	0.280932	0.542291
Run0016_P1195	P1195	Run0016	65-69	Male	control	control	leaveIn	0.0703952	0.258508	0.315609	0.142425	0.264028	0.537055
Run0151_P1021	P1021	Run0151	60-64	Male	control	control	leaveOut	0.070463	0.268467	0.334947	0.141805	0.307932	0.517013
Run0038_P0046	P0046	Run0038	70-74	Female	Breast	III	leaveIn	0.0882082	0.251363	0.342771	0.13518	0.323928	0.514898
Run0105_P0124	P0124	Run0105	75-79	Male	Prostate	IV	leaveIn	0.182429	0.336817	0.286691	0.186987	0.369749	0.42495
Run0006_P0511	P0511	Run0006	50-54	Male	Colorectal	IV	leaveIn	0.0906819	0.243117	0.314124	0.127187	0.308286	0.403988
Run0167_P0434	P0434	Run0167	65-69	Male	Lung	II	leaveIn	0.104064	0.242777	0.349487	0.130479	0.361469	0.459054
Run0172_P1531	P1531	Run0172	70-74	Male	Colorectal	II	leaveIn	0.0903347	0.25042	0.348576	0.135046	0.303544	0.512086
Run0049_P1448	P1448	Run0049	55-59	Male	Pancreas	Benign	leaveIn	0.0819479	0.253024	0.31744	0.131574	0.320118	0.506171
Run0049_P1404	P1404	Run0049	70-74	Male	Esophagus	Benign	leaveIn	0.0778504	0.256057	0.33017	0.140003	0.291886	0.532848
Run0303_P1246	P1246	Run0303	70-74	Male	control	control	leaveOut	0.0706061	0.276533	0.314282	0.148338	0.286765	0.516203
Run0016_P1189	P1189	Run0016	65-69	Male	control	control	leaveOut	0.0706592	0.256847	0.317903	0.140589	0.273474	0.52275
Run0248_P1094	P1094	Run0248	60-64	Male	control	control	leaveOut	0.0706716	0.260677	0.35852	0.144825	0.266047	0.536998
Run0032_P0587	P0587	Run0032	60-64	Male	Stomach	II	leaveIn	0.0827975	0.256532	0.301521	0.135433	0.337547	0.478661
Run0013_P1174	P1174	Run0013	60-64	Female	control	control	leaveIn	0.0707562	0.260376	0.331045	0.141158	0.280386	0.527058
Run0042_P0158	P0158	Run0042	75-79	Female	Cervix	III	leaveIn	0.0786304	0.255362	0.347987	0.13701	0.300567	0.545514
Run0038_P0745	P0745	Run0038	55-59	Female	Cervix	IV	leaveIn	0.123582	0.256495	0.353556	0.136846	0.304339	0.521716
Run0259_P1059	P1059	Run0259	55-59	Female	control	control	leaveOut	0.0707681	0.268819	0.347922	0.143826	0.272526	0.534422
Run0073_P1691	P1691	Run0073	60-64	Male	Prostate	Benign	leaveIn	0.0758783	0.256589	0.327315	0.136608	0.289921	0.52421
Run0111_P1621	P1621	Run0111	55-59	Female	control	control	leaveOut	0.0710014	0.260379	0.334993	0.1392	0.295879	0.523409
Run0303_P1096	P1096	Run0303	55-59	Female	control	control	leaveOut	0.0710267	0.270029	0.336249	0.142888	0.283202	0.532718
Run0073_P0419	P0419	Run0073	45-49	Female	Uterus	I	leaveIn	0.0807726	0.249552	0.340419	0.133149	0.302393	0.518602
Run0021_P0109	P0109	Run0021	60-64	Female	Colorectal	I	leaveIn	0.0738069	0.252893	0.339355	0.14964	0.272714	0.520522
Run0008_P1136	P1136	Run0008	60-64	Male	control	control	leaveIn	0.0710425	0.258089	0.320885	0.143233	0.298038	0.521987
Run0172_P0348	P0348	Run0172	65-69	Female	Colorectal	II	leaveIn	0.0928355	0.244945	0.353606	0.132317	0.334556	0.494263
Run0049_P1473	P1473	Run0049	55-59	Male	Liver	Benign	leaveIn	0.0814054	0.249719	0.33256	0.134267	0.302868	0.516946
Run0022_P0225	P0225	Run0022	55-59	Female	Ovary	IV	leaveIn	0.0770782	0.311505	0.275024	0.167773	0.256534	0.549559
Run0005_P0044	P0044	Run0005	60-64	Male	Colorectal	III	leaveIn	0.0918008	0.255934	0.333599	0.139542	0.281262	0.509147
Run0008_P1137	P1137	Run0008	65-69	Male	control	control	leaveIn	0.0710689	0.270978	0.322541	0.144681	0.309269	0.516771
Run0167_P1587	P1587	Run0167	65-69	Male	Lung	II	leaveIn	0.0841557	0.257179	0.330062	0.143176	0.304547	0.507474
Run0262_P1058	P1058	Run0262	50-54	Female	control	control	leaveOut	0.071165	0.269651	0.322805	0.147403	0.271135	0.470757
Run0015_P0630	P0630	Run0015	35-39	Male	Colorectal	I	leaveIn	0.0752091	0.253465	0.335228	0.138126	0.2928	0.518763
Run0057_P1340	P1340	Run0057	65-69	Male	control	control	leaveIn	0.0711736	0.259653	0.30904	0.142671	0.263514	0.53393
Run0038_P0400	P0400	Run0038	55-59	Male	Lung	II	leaveIn	0.0858982	0.244233	0.374903	0.144255	0.309676	0.511091
Run0038_P1462	P1462	Run0038	50-54	Female	Cervix	I	leaveIn	0.077698	0.257236	0.332903	0.138671	0.295461	0.524528
Run0016hcg_P1561	P1561	Run0016hcg	70-74	Female	Kidney	III	leaveIn	0.0901214	0.251474	0.356825	0.135593	0.315168	0.522673
Run0021_P0542	P0542	Run0021	40-44	Female	Colorectal	Benign	leaveIn	0.0675733	0.266292	0.295099	0.150128	0.269179	0.535977
Run0028_P1650	P1650	Run0028	45-49	Female	Stomach	I	leaveIn	0.108771	0.272019	0.292252	0.145874	0.287184	0.531224
Run0034a_P0005	P0005	Run0034a	80-84	Male	Esophagus	III	leaveIn	0.0903614	0.254183	0.35208	0.136594	0.318996	0.52452
Run0034a_P0030	P0030	Run0034a	45-49	Female	Esophagus	III	leaveIn	0.0822961	0.252723	0.341223	0.139931	0.298093	0.518576
Run0038_P0040	P0040	Run0038	45-49	Male	Stomach	III	leaveIn	0.0818996	0.248341	0.345783	0.134315	0.316161	0.502275
Run0038_P0759	P0759	Run0038	40-44	Female	Ovary	IV	leaveIn	0.0913253	0.360521	0.269052	0.232043	0.276582	0.507162
Run0041_P0233	P0233	Run0041	70-74	Female	Lung	IV	leaveIn	0.0710347	0.257271	0.303991	0.138518	0.264789	0.536442
Run0042_P0110	P0110	Run0042	45-49	Female	Liver	IV	leaveIn	0.103913	0.295272	0.312301	0.156834	0.3297	0.490539
Run0042_P0719	P0719	Run0042	70-74	Male	Gall Bladder	I	leaveIn	0.0973702	0.244162	0.34318	0.129661	0.373072	0.451566
Run0042_P1409	P1409	Run0042	55-59	Male	Liver	II	leaveIn	0.090393	0.254348	0.32628	0.140069	0.28989	0.517075
Run0044_P0083	P0083	Run0044	60-64	Female	Liver	III	leaveIn	0.0703896	0.260423	0.271255	0.140506	0.254987	0.522271
Run0044_P0132	P0132	Run0044	60-64	Female	Liver	IV	leaveIn	0.160686	0.245366	0.30158	0.107826	0.325473	0.503503
Run0046_P1413	P1413	Run0046	75-79	Female	Gall Bladder	III	leaveIn	0.0838415	0.250006	0.348673	0.129453	0.296458	0.521774
Run0046_P1467	P1467	Run0046	70-74	Male	Gall Bladder	III	leaveIn	0.0813369	0.248205	0.33905	0.131519	0.302328	0.514488
Run0049_P0815	P0815	Run0049	45-49	Female	Pancreas	III	leaveIn	0.0915416	0.246219	0.336303	0.131634	0.331093	0.501836
Run0049_P1395	P1395	Run0049	65-69	Female	Colorectal	Benign	leaveIn	0.0819605	0.249957	0.33058	0.132456	0.287024	0.531913
Run0049_P1433	P1433	Run0049	65-69	Male	Stomach	Benign	leaveIn	0.0938123	0.246604	0.343489	0.129636	0.317797	0.506376
Run0049_P1466	P1466	Run0049	45-49	Female	Lung	Benign	leaveIn	0.0859459	0.251035	0.330248	0.134567	0.286671	0.522196
Run0049_P1490	P1490	Run0049	50-54	Male	Gall Bladder	Benign	leaveIn	0.0866749	0.252112	0.333309	0.138363	0.324768	0.493786
Run0062_P0933	P0933	Run0062	50-54	Female	Gall Bladder	II	leaveIn	0.127269	0.266337	0.340899	0.138657	0.311622	0.519015
Run0082_P1533	P1533	Run0082	55-59	Female	Uterus	II	leaveIn	0.0796503	0.244821	0.343496	0.129442	0.31789	0.515653
Run0105_P0436	P0436	Run0105	60-64	Female	Urinary Bladder	IV	leaveIn	0.0816392	0.257985	0.34681	0.135485	0.3031	0.528041
Run0105_P0534	P0534	Run0105	60-64	Male	Kidney	IV	leaveIn	0.126195	0.29896	0.309128	0.161145	0.312774	0.499065
Run0105_P1403	P1403	Run0105	70-74	Male	Urinary Bladder	Benign	leaveIn	0.0769676	0.2517	0.333989	0.137798	0.285105	0.534713
Run0107_P0685	P0685	Run0107	65-69	Female	Urinary Bladder	II	leaveIn	0.0770196	0.257687	0.352523	0.140121	0.31491	0.527577
Run0151_P0403	P0403	Run0151	45-49	Male	Kidney	I	leaveIn	0.0744206	0.265829	0.345528	0.14421	0.306076	0.545517
Run0167_P0250	P0250	Run0167	55-59	Male	Colorectal	III	leaveIn	0.0881525	0.252335	0.347398	0.130085	0.359655	0.467054
Run0167_P0860	P0860	Run0167	85-89	Female	Colorectal	III	leaveIn	0.111242	0.310215	0.299195	0.155015	0.255626	0.53596
Run0167_P1648	P1648	Run0167	55-59	Female	Urinary Bladder	I	leaveIn	0.0801969	0.259612	0.348402	0.139637	0.301448	0.537207
Run0172_P0319	P0319	Run0172	60-64	Male	Breast	II	leaveIn	0.0841844	0.256891	0.356645	0.131995	0.299951	0.547291
Run0178_P0607	P0607	Run0178	65-69	Female	Pancreas	II	leaveIn	0.0827619	0.263129	0.344544	0.139353	0.309726	0.521496
Run0057_P1329	P1329	Run0057	55-59	Male	control	control	leaveOut	0.0712446	0.258949	0.300889	0.14188	0.272263	0.538472
Run0057_P1214	P1214	Run0057	50-54	Male	control	control	leaveIn	0.0712695	0.254286	0.315806	0.137765	0.281319	0.522331
Run0274_P1353	P1353	Run0274	75-79	Female	Colorectal	II	leaveIn	0.0602825	0.314396	0.289811	0.165135	0.260585	0.525772
Run0303_P1379	P1379	Run0303	70-74	Female	Colorectal	I	leaveIn	0.0629849	0.27924	0.305258	0.147899	0.264776	0.553065
Run0177_P1693	P1693	Run0177	25-29	Male	Stomach	I	leaveOut	0.0779204	0.257499	0.340025	0.138732	0.303277	0.51288
Run0038_P0045	P0045	Run0038	35-39	Female	Breast	II	leaveOut	0.0800369	0.247657	0.355545	0.134143	0.293444	0.535634
Run0028_P0863	P0863	Run0028	55-59	Female	Ovary	III	leaveOut	0.0758332	0.270168	0.289738	0.147942	0.272733	0.508921
Run0091_P0838	P0838	Run0091	55-59	Male	Kidney	IV	leaveOut	0.0982962	0.237044	0.358206	0.124566	0.342254	0.485828
Run0038_P0016	P0016	Run0038	60-64	Female	Cervix	II	leaveOut	0.0866254	0.246919	0.352736	0.134591	0.315835	0.518027
Run0011_P0559	P0559	Run0011	45-49	Male	Colorectal	III	leaveOut	0.0789558	0.251565	0.338544	0.136715	0.300403	0.526072
Run0085_P0869	P0869	Run0085	55-59	Male	Urinary Bladder	IV	leaveOut	0.162075	0.395005	0.215145	0.252082	0.220291	0.476313
Run0042_P1524	P1524	Run0042	65-69	Male	Esophagus	I	leaveOut	0.081599	0.276758	0.352448	0.140627	0.292608	0.546091
Run0049_P1432	P1432	Run0049	30-34	Male	Pancreas	Benign	leaveOut	0.0828893	0.24976	0.338447	0.132469	0.337297	0.500148
Run0031_P1427	P1427	Run0031	50-54	Male	Colorectal	III	leaveOut	0.0747878	0.25425	0.32249	0.136624	0.277428	0.521666
Run0112_P1306	P1306	Run0112	60-64	Male	control	control	leaveIn	0.0713561	0.260122	0.331042	0.137148	0.278187	0.523634
Run0041_P0166	P0166	Run0041	60-64	Male	Lung	IV	leaveOut	0.0878459	0.273998	0.282161	0.145857	0.256779	0.522367
Run0049_P1036	P1036	Run0049	60-64	Male	control	control	leaveOut	0.0714642	0.25993	0.316402	0.147402	0.292626	0.520571
Run0042_P0467	P0467	Run0042	55-59	Male	Liver	IV	leaveOut	0.249915	0.360356	0.279811	0.181863	0.301792	0.51828
Run0016hcg_P0624	P0624	Run0016hcg	40-44	Female	Urinary Bladder	III	leaveOut	0.0901294	0.250578	0.352278	0.133752	0.306388	0.517693
Run0172_P1566	P1566	Run0172	15-19	Male	Colorectal	II	leaveOut	0.0794278	0.254096	0.348123	0.137826	0.308933	0.516112
Run0108_P1292	P1292	Run0108	55-59	Female	control	control	leaveOut	0.0715588	0.255642	0.308375	0.133594	0.264922	0.531204
Run0049_P0906	P0906	Run0049	45-49	Female	Gall Bladder	III	leaveOut	0.0697784	0.573387	0.219153	0.315025	0.308234	0.520449
Run0032_P0280	P0280	Run0032	45-49	Female	Stomach	IV	leaveOut	0.0787595	0.249884	0.296117	0.138573	0.262203	0.514189
Run0046_P0817	P0817	Run0046	50-54	Female	Gall Bladder	IV	leaveOut	0.107602	0.273554	0.323024	0.139454	0.288115	0.518849
Run0049_P1522	P1522	Run0049	50-54	Male	Pancreas	III	leaveOut	0.0809917	0.250926	0.369549	0.135961	0.318679	0.527696
Run0049_P0937	P0937	Run0049	50-54	Female	Lung	II	leaveOut	0.0818416	0.248996	0.343627	0.134486	0.296782	0.532353
Run0038_P0549	P0549	Run0038	60-64	Female	Breast	IV	leaveOut	0.190541	0.34235	0.252374	0.201997	0.305054	0.510599
Run0042_P0776	P0776	Run0042	65-69	Female	Breast	IV	leaveOut	0.0789522	0.25459	0.346696	0.139774	0.298913	0.527757
Run0023_P1478	P1478	Run0023	45-49	Female	Ovary	I	leaveOut	0.0734673	0.261995	0.308927	0.143617	0.26636	0.518581
Run0041_P0091	P0091	Run0041	40-44	Female	Breast	II	leaveOut	0.0728001	0.253305	0.280973	0.13875	0.254768	0.533832
Run0038_P0101	P0101	Run0038	75-79	Female	Esophagus	IV	leaveOut	0.0902701	0.249102	0.345089	0.135143	0.308843	0.518482
Run0044_P0257	P0257	Run0044	60-64	Male	Liver	IV	leaveOut	0.1251	0.261791	0.29489	0.126818	0.319697	0.479973
Run0151_P1321	P1321	Run0151	55-59	Male	control	control	leaveIn	0.0715636	0.264488	0.3386	0.141234	0.292921	0.524274
Run0042_P0854	P0854	Run0042	50-54	Female	Gall Bladder	III	leaveOut	0.0785164	0.251698	0.330432	0.135012	0.308134	0.509182
Run0023_P0801	P0801	Run0023	75-79	Male	Colorectal	IV	leaveOut	0.0811611	0.250707	0.335581	0.130832	0.30612	0.508361
Run0042_P0296	P0296	Run0042	60-64	Male	Pancreas	I	leaveOut	0.0947857	0.240889	0.365293	0.125377	0.334347	0.502694
Run0091_P0558	P0558	Run0091	80-84	Female	Kidney	II	leaveOut	0.0834307	0.253238	0.342645	0.135547	0.29713	0.532625
Run0009_P1133	P1133	Run0009	55-59	Male	control	control	leaveIn	0.0717183	0.267931	0.330768	0.145156	0.291829	0.531196
Run0107_P1690	P1690	Run0107	80-84	Male	Prostate	Benign	leaveOut	0.0783226	0.25853	0.332869	0.143057	0.290487	0.509038
Run0032_P0153	P0153	Run0032	55-59	Female	Stomach	IV	leaveOut	0.0843581	0.257165	0.30382	0.139966	0.272459	0.549658
Run0172_P1562	P1562	Run0172	60-64	Male	Colorectal	I	leaveOut	0.0839541	0.247864	0.359531	0.132251	0.305472	0.526702
Run0042_P0081	P0081	Run0042	50-54	Female	Breast	III	leaveOut	0.155136	0.273343	0.334342	0.145135	0.30523	0.504929
Run0029_P0796	P0796	Run0029	55-59	Male	Colorectal	II	leaveOut	0.0731623	0.249962	0.321982	0.139666	0.271489	0.522885
Run0070_P1681	P1681	Run0070	40-44	Female	Uterus	Benign	leaveOut	0.0858134	0.253271	0.350015	0.137728	0.293996	0.522468
Run0038_P0129	P0129	Run0038	85-89	Male	Lung	IV	leaveOut	0.0985454	0.252809	0.332669	0.141515	0.308745	0.521121
Run0038_P0627	P0627	Run0038	70-74	Male	Lung	II	leaveOut	0.102333	0.248849	0.338077	0.135936	0.305628	0.509582
Run0038_P0417	P0417	Run0038	70-74	Male	Esophagus	III	leaveOut	0.0843706	0.250891	0.361533	0.136465	0.311688	0.525254
Run0042_P1488	P1488	Run0042	65-69	Male	Pancreas	IV	leaveOut	0.0996471	0.31291	0.291785	0.163947	0.334646	0.494519
Run0274_P0180	P0180	Run0274	60-64	Male	Colorectal	III	leaveOut	0.176129	0.319539	0.300472	0.162299	0.30343	0.491297
Run0082_P0924	P0924	Run0082	50-54	Male	Prostate	II	leaveOut	0.0777377	0.257931	0.332137	0.140017	0.300962	0.527138
Run0042_P0286	P0286	Run0042	50-54	Female	Pancreas	II	leaveOut	0.101329	0.26673	0.317206	0.139901	0.284381	0.523272
Run0057_P1333	P1333	Run0057	70-74	Male	control	control	leaveIn	0.0717324	0.258385	0.305382	0.141998	0.262829	0.524232
Run0016_P1191	P1191	Run0016	50-54	Male	control	control	leaveOut	0.0717524	0.263819	0.314765	0.142321	0.282897	0.521515
Run0073_P0711	P0711	Run0073	80-84	Male	Prostate	III	leaveOut	0.080575	0.255576	0.336645	0.139839	0.2953	0.520164
Run0038_P0487	P0487	Run0038	45-49	Female	Esophagus	III	leaveOut	0.0877803	0.244757	0.350536	0.135446	0.313566	0.510211
Run0038_P0103	P0103	Run0038	55-59	Female	Esophagus	IV	leaveOut	0.104669	0.248003	0.336799	0.134995	0.350247	0.462388
Run0112_P1613	P1613	Run0112	55-59	Female	control	control	leaveOut	0.071759	0.268281	0.321202	0.145243	0.268017	0.548391
Run0011_P0998	P0998	Run0011	60-64	Male	control	control	leaveIn	0.0717728	0.270929	0.334894	0.142179	0.2849	0.549154
Run0016_P1194	P1194	Run0016	50-54	Male	control	control	leaveOut	0.0717943	0.258806	0.318425	0.143077	0.266507	0.53314
Run0172_P0248	P0248	Run0172	55-59	Female	Breast	II	leaveOut	0.189296	0.30069	0.289536	0.161594	0.316849	0.506718
Run0038_P0544	P0544	Run0038	55-59	Female	Breast	I	leaveOut	0.0853869	0.247783	0.345064	0.134756	0.298801	0.514563
Run0032_P0645	P0645	Run0032	55-59	Female	Ovary	II	leaveOut	0.1179	0.270874	0.266823	0.147	0.274135	0.510777
Run0112_P1119	P1119	Run0112	55-59	Female	control	control	leaveIn	0.0718092	0.25999	0.345901	0.139937	0.300032	0.531799
Run0105_P1378	P1378	Run0105	45-49	Female	Kidney	II	leaveOut	0.0798174	0.250581	0.343948	0.137927	0.303158	0.520907
Run0021_P1676	P1676	Run0021	75-79	Female	Colorectal	I	leaveOut	0.0710255	0.258132	0.296609	0.142079	0.266558	0.530694
Run0038_P0623	P0623	Run0038	50-54	Male	Esophagus	II	leaveOut	0.0816091	0.254113	0.335033	0.13518	0.315339	0.513005
Run0015_P1229	P1229	Run0015	75-79	Male	control	control	leaveIn	0.0719703	0.262797	0.32528	0.144148	0.270112	0.535254
Run0049_P0912	P0912	Run0049	70-74	Female	Ovary	Benign	leaveOut	0.0900597	0.244315	0.34506	0.132338	0.305637	0.522876
Run0105_P0429	P0429	Run0105	60-64	Female	Urinary Bladder	II	leaveOut	0.0714746	0.264257	0.346714	0.140376	0.283643	0.545246
Run0172_P0326	P0326	Run0172	55-59	Female	Colorectal	II	leaveOut	0.0853767	0.250107	0.361548	0.133114	0.313102	0.523494
Run0009_P1208	P1208	Run0009	65-69	Male	control	control	leaveIn	0.0719846	0.250898	0.323768	0.139679	0.277883	0.503496
Run0054_P1607	P1607	Run0054	85-89	Female	control	control	leaveIn	0.0721078	0.261575	0.337153	0.142306	0.284979	0.534813
Run0066_P0497	P0497	Run0066	75-79	Female	Uterus	I	leaveOut	0.0878925	0.25501	0.332165	0.131213	0.316482	0.510277
Run0103_P1598	P1598	Run0103	55-59	Male	control	control	leaveOut	0.0721159	0.261158	0.333255	0.140335	0.280361	0.532832
Run0109_P1284	P1284	Run0109	75-79	Female	control	control	leaveIn	0.0721304	0.255396	0.311504	0.131924	0.268075	0.533958
Run0178_P0764	P0764	Run0178	60-64	Male	Pancreas	I	leaveOut	0.0798418	0.262075	0.351491	0.139838	0.324794	0.519161
Run0104_P1628	P1628	Run0104	60-64	Male	control	control	leaveOut	0.0721679	0.264807	0.325626	0.142784	0.294453	0.523856
Run0167_P1357	P1357	Run0167	35-39	Male	Urinary Bladder	I	leaveOut	0.0796899	0.273492	0.345603	0.147073	0.309975	0.524156
Run0038_P0940	P0940	Run0038	55-59	Male	Lung	I	leaveOut	0.0819816	0.250084	0.343744	0.136633	0.309964	0.511932
Run0104_P1602	P1602	Run0104	50-54	Male	control	control	leaveOut	0.0722109	0.263316	0.312494	0.143204	0.301754	0.498034
Run0105_P0527	P0527	Run0105	55-59	Female	Kidney	I	leaveOut	0.0838337	0.249851	0.344977	0.133887	0.301614	0.529422
Run0016_P1199	P1199	Run0016	60-64	Female	control	control	leaveOut	0.0722157	0.256165	0.333914	0.140444	0.282988	0.524576
Run0104_P1611	P1611	Run0104	55-59	Female	control	control	leaveOut	0.0722158	0.25675	0.32646	0.138921	0.284868	0.514354
Run0023_P0798	P0798	Run0023	45-49	Male	Colorectal	IV	leaveOut	0.0735359	0.25833	0.330064	0.139345	0.300169	0.520279
Run0049_P0366	P0366	Run0049	50-54	Female	Breast	Benign	leaveOut	0.0846064	0.245992	0.324474	0.130711	0.308216	0.506188
Run0042_P0122	P0122	Run0042	75-79	Male	Liver	III	leaveOut	0.0950574	0.252566	0.334357	0.139213	0.337508	0.479585
Run0054_P1608	P1608	Run0054	80-84	Female	control	control	leaveIn	0.0722192	0.257478	0.304656	0.140017	0.277517	0.518134
Run0093_P0221	P0221	Run0093	65-69	Male	Kidney	III	leaveOut	0.0964293	0.271372	0.330821	0.147112	0.309833	0.515281
Run0172_P1564	P1564	Run0172	70-74	Female	Colorectal	II	leaveOut	0.0881429	0.246467	0.356961	0.136006	0.316121	0.509031
Run0042_P1709	P1709	Run0042	45-49	Male	Pancreas	II	leaveOut	0.0865526	0.24995	0.342549	0.1385	0.322063	0.507241
Run0049_P0855	P0855	Run0049	35-39	Female	Gall Bladder	IV	leaveOut	0.141677	0.2667	0.340092	0.138836	0.317613	0.503679
Run0117_P1051	P1051	Run0117	60-64	Male	control	control	leaveOut	0.0722439	0.262595	0.329418	0.143018	0.300366	0.529257
Run0042_P0201	P0201	Run0042	70-74	Female	Breast	II	leaveOut	0.176452	0.266209	0.323163	0.146694	0.323402	0.503243
Run0172_P0349	P0349	Run0172	80-84	Male	Colorectal	II	leaveOut	0.0856658	0.247593	0.363945	0.134635	0.31824	0.526163
Run0054_P1596	P1596	Run0054	70-74	Female	control	control	leaveOut	0.0722554	0.259089	0.333472	0.144214	0.282567	0.539008
Run0008_P1141	P1141	Run0008	70-74	Male	control	control	leaveOut	0.0722655	0.259286	0.321088	0.140554	0.291695	0.521663
Run0262_P1093	P1093	Run0262	55-59	Female	control	control	leaveOut	0.0724154	0.261866	0.351941	0.13877	0.286617	0.529997
Run0021_P1554	P1554	Run0021	60-64	Female	Colorectal	I	leaveOut	0.0805464	0.257094	0.325272	0.143903	0.288104	0.506826
Run0011_P1548	P1548	Run0011	35-39	Female	Colorectal	III	leaveOut	0.0974651	0.261855	0.31763	0.137927	0.329087	0.36617
Run0151_P1212	P1212	Run0151	50-54	Male	control	control	leaveOut	0.0724488	0.254966	0.324222	0.135409	0.283223	0.529342
Run0104_P1612	P1612	Run0104	50-54	Female	control	control	leaveOut	0.0724834	0.263524	0.317328	0.142828	0.292506	0.519247
Run0073_P0332	P0332	Run0073	75-79	Male	Prostate	IV	leaveOut	0.286408	0.23839	0.340491	0.120243	0.345583	0.432456
Run0178_P0877	P0877	Run0178	55-59	Female	Gall Bladder	II	leaveOut	0.083676	0.258664	0.344613	0.13407	0.32312	0.494817
Run0042_P1583	P1583	Run0042	50-54	Female	Pancreas	II	leaveOut	0.0883862	0.253343	0.331124	0.142955	0.353312	0.458857
Run0109_P1275	P1275	Run0109	80-84	Female	control	control	leaveOut	0.0724888	0.26472	0.329194	0.141665	0.295699	0.533278
Run0151_P1297	P1297	Run0151	75-79	Male	control	control	leaveIn	0.0725371	0.264572	0.329614	0.141146	0.285137	0.547782
Run0054_P1590	P1590	Run0054	55-59	Female	control	control	leaveOut	0.072589	0.254574	0.334426	0.137774	0.292785	0.541539
Run0011_P0582	P0582	Run0011	45-49	Male	Colorectal	IV	leaveOut	0.101385	0.325262	0.282487	0.182723	0.285354	0.520184
Run0112_P1640	P1640	Run0112	75-79	Female	control	control	leaveOut	0.0726084	0.263719	0.316384	0.14408	0.283133	0.533997
Run0028_P0107	P0107	Run0028	70-74	Male	Stomach	III	leaveOut	0.0944619	0.254777	0.284699	0.144679	0.255767	0.530679
Run0042_P0533	P0533	Run0042	45-49	Female	Cervix	I	leaveOut	0.084224	0.247418	0.360032	0.129681	0.306882	0.515963
Run0103_P1632	P1632	Run0103	50-54	Male	control	control	leaveOut	0.072621	0.25991	0.336669	0.139405	0.28216	0.537137
Run0009_P1205	P1205	Run0009	75-79	Male	control	control	leaveIn	0.0727258	0.254699	0.31741	0.140684	0.278171	0.420949
Run0023_P0230	P0230	Run0023	65-69	Female	Ovary	III	leaveOut	0.0765525	0.266865	0.318398	0.14639	0.273612	0.52468
Run0070_P0401	P0401	Run0070	65-69	Female	Uterus	III	leaveOut	0.0912788	0.251915	0.345603	0.135059	0.304019	0.515032
Run0038_P0547	P0547	Run0038	55-59	Female	Breast	III	leaveOut	0.0825373	0.252092	0.338678	0.136754	0.292246	0.530969
Run0049_P1429	P1429	Run0049	35-39	Male	Lung	Benign	leaveOut	0.0750805	0.251957	0.342599	0.13723	0.294334	0.520608
Run0038_P0453	P0453	Run0038	60-64	Female	Cervix	III	leaveOut	0.225434	0.245111	0.367336	0.126515	0.332554	0.512581
Run0042_P0644	P0644	Run0042	55-59	Male	Esophagus	II	leaveOut	0.0982077	0.261529	0.338462	0.135609	0.311233	0.512419
Run0109_P1274	P1274	Run0109	60-64	Female	control	control	leaveOut	0.072792	0.260996	0.34043	0.136555	0.285631	0.529685
Run0005_P0086	P0086	Run0005	55-59	Male	Colorectal	III	leaveOut	0.0915261	0.259764	0.330617	0.141741	0.286803	0.513274
Run0042_P0800	P0800	Run0042	40-44	Female	Breast	IV	leaveOut	0.0867857	0.245622	0.35747	0.132591	0.317707	0.516754
Run0146_P1689	P1689	Run0146	70-74	Male	Prostate	Benign	leaveOut	0.0649079	0.270579	0.325074	0.140324	0.273279	0.537925
Run0038_P0404	P0404	Run0038	65-69	Female	Lung	I	leaveOut	0.0862031	0.252084	0.353334	0.140948	0.310322	0.528473
Run0042_P1491	P1491	Run0042	50-54	Male	Pancreas	II	leaveOut	0.0897229	0.244294	0.352666	0.131727	0.330808	0.501943
Run0025_P0902	P0902	Run0025	60-64	Female	Ovary	II	leaveOut	0.0714182	0.27493	0.322262	0.154617	0.271386	0.5295
Run0032_P0416	P0416	Run0032	35-39	Female	Stomach	II	leaveOut	0.0714579	0.254847	0.307812	0.139016	0.274696	0.535018
Run0167_P0662	P0662	Run0167	65-69	Male	Kidney	II	leaveOut	0.0827966	0.259393	0.350187	0.141477	0.299403	0.528848
Run0029_P1477	P1477	Run0029	40-44	Female	Colorectal	II	leaveOut	0.068207	0.255124	0.336496	0.152838	0.259548	0.523814
Run0028_P0755	P0755	Run0028	30-34	Female	Ovary	I	leaveOut	0.0705828	0.259034	0.317112	0.14721	0.265567	0.507826
Run0017_P1218	P1218	Run0017	50-54	Male	control	control	leaveIn	0.0728109	0.258139	0.320382	0.142732	0.280648	0.517413
Run0038_P0084	P0084	Run0038	70-74	Male	Lung	II	leaveOut	0.0829148	0.249965	0.335005	0.14151	0.297229	0.513527
Run0172_P0020	P0020	Run0172	65-69	Female	Breast	II	leaveOut	0.0798013	0.258176	0.349824	0.133735	0.304322	0.530918
Run0023_P0820	P0820	Run0023	65-69	Female	Ovary	IV	leaveOut	0.37985	0.238592	0.265199	0.172739	0.29234	0.386619
Run0049_P0829	P0829	Run0049	60-64	Female	Cervix	IV	leaveOut	0.0869581	0.253757	0.337891	0.135507	0.302321	0.513077
Run0138_P0701	P0701	Run0138	50-54	Male	Kidney	III	leaveOut	0.0839688	0.256872	0.343007	0.13632	0.31934	0.514864
Run0049_P1494	P1494	Run0049	60-64	Male	Lung	IV	leaveOut	0.0876143	0.259083	0.319306	0.146929	0.299142	0.510446
Run0172_P1551	P1551	Run0172	70-74	Male	Colorectal	II	leaveOut	0.0910361	0.248854	0.354897	0.132948	0.320825	0.501203
Run0274_P0814	P0814	Run0274	65-69	Male	Colorectal	IV	leaveOut	0.0664748	0.278414	0.305368	0.15785	0.249675	0.533756
Run0274_P0810	P0810	Run0274	65-69	Female	Colorectal	III	leaveOut	0.0703934	0.294129	0.307971	0.166976	0.258831	0.534142
Run0017_P1222	P1222	Run0017	60-64	Male	control	control	leaveIn	0.0728281	0.260894	0.314288	0.140904	0.303916	0.51284
Run0062_P0663	P0663	Run0062	60-64	Male	Gall Bladder	II	leaveOut	0.0899503	0.24141	0.348729	0.130934	0.310053	0.503983
Run0023_P0922	P0922	Run0023	60-64	Female	Colorectal	IV	leaveOut	0.127239	0.387155	0.223065	0.216822	0.246361	0.517588
Run0049_P0750	P0750	Run0049	65-69	Male	Pancreas	III	leaveOut	0.110403	0.245947	0.359702	0.131431	0.331568	0.504858
Run0177_P0438	P0438	Run0177	40-44	Female	Stomach	II	leaveOut	0.104869	0.260315	0.359104	0.135248	0.299809	0.53217
Run0260_P0953	P0953	Run0260	50-54	Female	control	control	leaveOut	0.0728525	0.265785	0.346185	0.141088	0.286125	0.496775
Run0032_P1408	P1408	Run0032	55-59	Female	Esophagus	I	leaveOut	0.0718428	0.258487	0.287481	0.142127	0.257215	0.525922
Run0011_P1001	P1001	Run0011	50-54	Male	control	control	leaveIn	0.0728924	0.279659	0.340696	0.146748	0.295043	0.537743
Run0042_P0723	P0723	Run0042	75-79	Male	Liver	I	leaveOut	0.20397	0.274898	0.327851	0.136608	0.29713	0.526369
Run0177_P0144	P0144	Run0177	65-69	Male	Stomach	II	leaveOut	0.0776118	0.262151	0.334355	0.143682	0.295992	0.527175
Run0023_P1465	P1465	Run0023	55-59	Male	Colorectal	IV	leaveOut	0.123068	0.371981	0.222846	0.216384	0.229908	0.551345
Run0021_P1006	P1006	Run0021	75-79	Male	control	control	leaveIn	0.0729089	0.253867	0.322011	0.139077	0.293894	0.519693
Run0032_P0407	P0407	Run0032	65-69	Male	Stomach	II	leaveOut	0.123663	0.266384	0.274749	0.148251	0.284212	0.496904
Run0082_P0211	P0211	Run0082	70-74	Female	Uterus	I	leaveOut	0.080034	0.2541	0.35206	0.131804	0.319843	0.532262
Run0172_P0120	P0120	Run0172	75-79	Male	Colorectal	I	leaveOut	0.0832189	0.250772	0.348375	0.136028	0.316573	0.515904
Run0151_P1215	P1215	Run0151	50-54	Male	control	control	leaveIn	0.0729123	0.26051	0.338211	0.137175	0.287951	0.525274
Run0167_P0338	P0338	Run0167	70-74	Male	Kidney	I	leaveOut	0.0933914	0.252757	0.381562	0.136914	0.347451	0.500467
Run0042_P0561	P0561	Run0042	65-69	Female	Breast	IV	leaveOut	0.1426	0.277993	0.326258	0.150996	0.31641	0.509625
Run0066_P0168	P0168	Run0066	50-54	Female	Uterus	II	leaveOut	0.0936212	0.242979	0.33235	0.128091	0.335481	0.489722
Run0013_P1164	P1164	Run0013	80-84	Female	control	control	leaveOut	0.0729596	0.266063	0.325701	0.143116	0.280017	0.536155
Run0023_P0249	P0249	Run0023	25-29	Female	Ovary	IV	leaveOut	0.0724795	0.261326	0.330359	0.139479	0.290069	0.515432
Run0042_P0635	P0635	Run0042	45-49	Female	Pancreas	I	leaveOut	0.0936574	0.23805	0.352695	0.123898	0.329944	0.491275
Run0038_P0503	P0503	Run0038	45-49	Female	Cervix	I	leaveOut	0.0760889	0.251675	0.355233	0.150354	0.286617	0.539624
Run0049_P1426	P1426	Run0049	35-39	Female	Cervix	Benign	leaveOut	0.0831841	0.253557	0.325718	0.142289	0.299532	0.525779
Run0073_P0435	P0435	Run0073	55-59	Female	Uterus	I	leaveOut	0.078238	0.255233	0.353964	0.135866	0.309354	0.516879
Run0049_P1388	P1388	Run0049	35-39	Female	Cervix	Benign	leaveOut	0.0727217	0.253315	0.324377	0.137745	0.266297	0.536861
Run0274_P1537	P1537	Run0274	40-44	Male	Colorectal	II	leaveOut	0.0625641	0.273122	0.321115	0.147486	0.276942	0.508389
Run0138_P0398	P0398	Run0138	65-69	Male	Urinary Bladder	III	leaveOut	0.075978	0.264079	0.348601	0.138874	0.301016	0.537642
Run0016_P1197	P1197	Run0016	60-64	Male	control	control	leaveIn	0.072971	0.2576	0.320565	0.141763	0.266897	0.533215
Run0022_P1358	P1358	Run0022	75-79	Female	Ovary	III	leaveOut	0.0659611	0.259013	0.273605	0.143617	0.253785	0.535958
Run0138_P0905	P0905	Run0138	65-69	Female	Kidney	III	leaveOut	0.0827415	0.247481	0.360597	0.129452	0.321821	0.526444
Run0073_P0927	P0927	Run0073	60-64	Female	Uterus	II	leaveOut	0.0950442	0.250698	0.344678	0.13062	0.323308	0.499488
Run0049_P0852	P0852	Run0049	60-64	Female	Gall Bladder	IV	leaveOut	0.137259	0.297964	0.301235	0.158166	0.335279	0.463032
Run0028_P0402	P0402	Run0028	50-54	Male	Stomach	III	leaveOut	0.0727068	0.257256	0.28543	0.142899	0.267875	0.529461
Run0005_P1127	P1127	Run0005	50-54	Female	control	control	leaveOut	0.0730079	0.260702	0.331396	0.139706	0.278052	0.530595
Run0082_P1419	P1419	Run0082	90-94	Male	Prostate	III	leaveOut	0.081329	0.249861	0.343947	0.136156	0.299636	0.525611
Run0303_P1422	P1422	Run0303	70-74	Female	Colorectal	IV	leaveOut	0.172462	0.34218	0.234718	0.194254	0.261692	0.526455
Run0151_P1658	P1658	Run0151	70-74	Male	Prostate	I	leaveOut	0.145654	0.29793	0.312665	0.14558	0.269972	0.532716
Run0117_P1048	P1048	Run0117	50-54	Male	control	control	leaveIn	0.0730845	0.260769	0.345099	0.139605	0.285657	0.544675
Run0031_P1677	P1677	Run0031	45-49	Female	Colorectal	III	leaveOut	0.0766261	0.256264	0.317493	0.1402	0.280033	0.52155
Run0042_P0389	P0389	Run0042	60-64	Female	Cervix	II	leaveOut	0.0910583	0.240025	0.347982	0.13127	0.322641	0.388903
Run0021_P1042	P1042	Run0021	75-79	Female	control	control	leaveIn	0.0730868	0.262108	0.317628	0.142567	0.272959	0.52888
Run0167_P1515	P1515	Run0167	70-74	Male	Prostate	I	leaveOut	0.253282	0.287178	0.336681	0.172098	0.396169	0.368385
Run0009_P0513	P0513	Run0009	55-59	Female	Colorectal	II	leaveOut	0.131028	0.257741	0.319139	0.138843	0.297458	0.497842
Run0042_P0082	P0082	Run0042	75-79	Female	Breast	III	leaveOut	0.162463	0.256282	0.350131	0.135632	0.311276	0.505774
Run0172_P0309	P0309	Run0172	65-69	Male	Colorectal	I	leaveOut	0.0818199	0.251939	0.36117	0.134744	0.313061	0.527857
Run0178_P0325	P0325	Run0178	50-54	Male	Pancreas	II	leaveOut	0.0862956	0.266618	0.338886	0.14355	0.313137	0.508238
Run0041_P0514	P0514	Run0041	40-44	Female	Breast	I	leaveOut	0.0747398	0.263012	0.282267	0.145956	0.268705	0.498769
Run0038_P0477	P0477	Run0038	50-54	Female	Cervix	IV	leaveOut	0.0930976	0.250254	0.352381	0.138616	0.29281	0.513776
Run0028_P1362	P1362	Run0028	65-69	Male	Stomach	I	leaveOut	0.0722949	0.259666	0.290216	0.142324	0.259261	0.529179
Run0009_P0388	P0388	Run0009	60-64	Male	Colorectal	II	leaveOut	0.0699341	0.264259	0.31819	0.145457	0.277303	0.527364
Run0082_P0127	P0127	Run0082	80-84	Male	Prostate	IV	leaveOut	0.318339	0.261095	0.346209	0.131861	0.37807	0.433184
Run0049_P0775	P0775	Run0049	55-59	Male	Lung	III	leaveOut	0.0920054	0.253365	0.334785	0.138348	0.317658	0.4903
Run0028_P0862	P0862	Run0028	60-64	Female	Ovary	IV	leaveOut	0.0798554	0.266147	0.292709	0.148746	0.275711	0.510315
Run0303_P1117	P1117	Run0303	55-59	Male	control	control	leaveIn	0.0731154	0.264555	0.345301	0.13992	0.285517	0.534787
Run0104_P1629	P1629	Run0104	50-54	Male	control	control	leaveOut	0.073167	0.263539	0.321462	0.145482	0.292145	0.528195
Run0021_P1008	P1008	Run0021	65-69	Female	control	control	leaveOut	0.0731881	0.269841	0.304458	0.1446	0.289715	0.52029
Run0112_P1639	P1639	Run0112	85-89	Female	control	control	leaveOut	0.0732574	0.262226	0.326126	0.141411	0.27414	0.535132
Run0014_P0997	P0997	Run0014	65-69	Female	control	control	leaveIn	0.0732723	0.275485	0.321174	0.147129	0.26516	0.531288
Run0025_P1518	P1518	Run0025	55-59	Female	Ovary	IV	leaveOut	0.0861589	0.2639	0.317338	0.14472	0.292537	0.510563
Run0172_P0074	P0074	Run0172	35-39	Female	Breast	II	leaveOut	0.0745197	0.265817	0.33748	0.139128	0.293594	0.533577
Run0105_P0283	P0283	Run0105	60-64	Male	Urinary Bladder	IV	leaveOut	0.0899609	0.295452	0.288066	0.16629	0.297306	0.476537
Run0073_P1485	P1485	Run0073	75-79	Female	Uterus	Benign	leaveOut	0.0864764	0.255419	0.330892	0.139719	0.293366	0.524666
Run0008_P1140	P1140	Run0008	70-74	Male	control	control	leaveIn	0.0733747	0.25274	0.328147	0.137302	0.30139	0.527061
Run0054_P1161	P1161	Run0054	70-74	Male	control	control	leaveOut	0.0733973	0.262256	0.333139	0.136722	0.29188	0.520004
Run0008_P1135	P1135	Run0008	60-64	Male	control	control	leaveIn	0.0734336	0.255379	0.322375	0.140034	0.292739	0.513827
Run0172_P1530	P1530	Run0172	55-59	Female	Colorectal	I	leaveOut	0.0934829	0.239067	0.379257	0.120916	0.33037	0.521579
Run0038_P0447	P0447	Run0038	30-34	Female	Cervix	III	leaveOut	0.083688	0.247558	0.348053	0.136164	0.299126	0.521513
Run0167_P0346	P0346	Run0167	60-64	Male	Lung	I	leaveOut	0.1408	0.29208	0.316962	0.155645	0.314899	0.502813
Run0038_P0595	P0595	Run0038	55-59	Female	Cervix	I	leaveOut	0.091933	0.245915	0.349581	0.135169	0.320623	0.50256
Run0167_P0942	P0942	Run0167	65-69	Male	Lung	II	leaveOut	0.0877321	0.247241	0.329418	0.139164	0.306808	0.504248
Run0038_P1700	P1700	Run0038	50-54	Male	Stomach	I	leaveOut	0.152839	0.280373	0.324326	0.142748	0.321606	0.492844
Run0038_P0399	P0399	Run0038	60-64	Male	Lung	II	leaveOut	0.0795223	0.25556	0.340648	0.143848	0.291075	0.520765
Run0017_P1080	P1080	Run0017	55-59	Female	control	control	leaveIn	0.0734518	0.257953	0.348421	0.143795	0.286357	0.467488
Run0105_P0642	P0642	Run0105	55-59	Male	Urinary Bladder	II	leaveOut	0.0804725	0.258375	0.341407	0.137955	0.302842	0.522554
Run0007_P1226	P1226	Run0007	50-54	Male	control	control	leaveOut	0.0735115	0.261616	0.328838	0.140397	0.319404	0.501012
Run0038_P0473	P0473	Run0038	35-39	Female	Cervix	IV	leaveOut	0.109057	0.25091	0.345735	0.136517	0.310059	0.520964
Run0049_P1442	P1442	Run0049	40-44	Male	Liver	Benign	leaveOut	0.080242	0.256333	0.337679	0.135912	0.295247	0.52165
Run0042_P0213	P0213	Run0042	75-79	Female	Breast	II	leaveOut	0.0822108	0.251986	0.344655	0.136235	0.305024	0.514272
Run0167_P1502	P1502	Run0167	70-74	Male	Prostate	II	leaveOut	0.118218	0.251305	0.363064	0.132744	0.328262	0.504803
Run0172_P0337	P0337	Run0172	65-69	Male	Colorectal	I	leaveOut	0.0846961	0.246711	0.349447	0.135371	0.311572	0.51781
Run0021_P1007	P1007	Run0021	60-64	Male	control	control	leaveOut	0.0735186	0.259498	0.318479	0.14144	0.274142	0.529518
Run0013_P1177	P1177	Run0013	55-59	Male	control	control	leaveIn	0.073591	0.256049	0.337571	0.138291	0.289431	0.524354
Run0117_P1013	P1013	Run0117	50-54	Male	control	control	leaveOut	0.073695	0.262104	0.332628	0.137484	0.294744	0.538361
Run0042_P0643	P0643	Run0042	45-49	Female	Esophagus	II	leaveOut	0.0932772	0.242704	0.355807	0.124282	0.318056	0.508887
Run0031_P1435	P1435	Run0031	55-59	Female	Colorectal	III	leaveOut	0.0863883	0.262186	0.322608	0.140826	0.286962	0.502981
Run0177_P0308	P0308	Run0177	65-69	Male	Stomach	II	leaveOut	0.0846807	0.244645	0.379896	0.127109	0.316743	0.51745
Run0054_P1262	P1262	Run0054	70-74	Male	control	control	leaveOut	0.073784	0.253616	0.32945	0.134754	0.292655	0.516619
Run0262_P1099	P1099	Run0262	70-74	Female	control	control	leaveOut	0.0738408	0.26943	0.342811	0.14084	0.300242	0.533733
Run0032_P0183	P0183	Run0032	60-64	Male	Stomach	II	leaveOut	0.0674177	0.257695	0.292477	0.146302	0.259918	0.520507
Run0017_P1192	P1192	Run0017	50-54	Male	control	control	leaveIn	0.0739354	0.257501	0.318631	0.137717	0.291555	0.507533
Run0049_P0035	P0035	Run0049	15-19	Female	Breast	Benign	leaveOut	0.0719876	0.258091	0.329548	0.137152	0.284184	0.523188
Run0070_P0138	P0138	Run0070	75-79	Female	Uterus	III	leaveOut	0.0774236	0.248908	0.329482	0.136581	0.278489	0.469841
Run0167_P1667	P1667	Run0167	65-69	Male	Lung	II	leaveOut	0.0903012	0.249627	0.359597	0.133714	0.334089	0.488962
Run0038_P0479	P0479	Run0038	60-64	Male	Stomach	IV	leaveOut	0.0779445	0.248997	0.349612	0.136132	0.308232	0.52066
Run0107_P0247	P0247	Run0107	60-64	Male	Urinary Bladder	III	leaveOut	0.0808967	0.253018	0.355442	0.139866	0.298698	0.52612
Run0038_P0262	P0262	Run0038	70-74	Female	Lung	II	leaveOut	0.125748	0.253264	0.346588	0.136613	0.313023	0.514723
Run0109_P1618	P1618	Run0109	60-64	Female	control	control	leaveOut	0.0739491	0.258856	0.348	0.147841	0.279729	0.529857
Run0042_P0299	P0299	Run0042	70-74	Female	Esophagus	I	leaveOut	0.0770652	0.254139	0.337341	0.133347	0.287216	0.529242
Run0032_P0895	P0895	Run0032	40-44	Male	Stomach	III	leaveOut	0.0782957	0.259329	0.278996	0.143707	0.260977	0.517819
Run0172_P1471	P1471	Run0172	50-54	Female	Colorectal	I	leaveOut	0.09279	0.250869	0.349202	0.134911	0.309958	0.51513
Run0172_P1560	P1560	Run0172	85-89	Male	Colorectal	II	leaveOut	0.0976932	0.244436	0.353485	0.130959	0.353627	0.482312
Run0021_P1575	P1575	Run0021	25-29	Male	Colorectal	I	leaveOut	0.0891512	0.289719	0.318959	0.17615	0.264145	0.518857
Run0151_P1325	P1325	Run0151	55-59	Male	control	control	leaveIn	0.0739608	0.264074	0.340757	0.139306	0.298573	0.540813
Run0178_P1508	P1508	Run0178	40-44	Female	Gall Bladder	I	leaveOut	0.0854177	0.258671	0.345544	0.135068	0.326067	0.487483
Run0042_P0061	P0061	Run0042	55-59	Female	Cervix	II	leaveOut	0.0936259	0.25304	0.348207	0.130686	0.304224	0.52896
Run0185_P1619	P1619	Run0185	45-49	Female	control	control	leaveOut	0.0739948	0.260767	0.336929	0.140139	0.293824	0.518691
Run0082_P1688	P1688	Run0082	65-69	Male	Prostate	I	leaveOut	0.0817201	0.249591	0.341317	0.1338	0.303432	0.506409
Run0049_P1461	P1461	Run0049	60-64	Male	Esophagus	Benign	leaveOut	0.0759724	0.250202	0.320571	0.138729	0.301412	0.515132
Run0015_P1151	P1151	Run0015	50-54	Male	control	control	leaveIn	0.0740127	0.273547	0.326727	0.14965	0.282345	0.526289
Run0049_P1037	P1037	Run0049	70-74	Female	control	control	leaveIn	0.0740164	0.259123	0.314236	0.143159	0.256579	0.516881
Run0146_P1702	P1702	Run0146	70-74	Male	Prostate	III	leaveOut	0.296919	0.278939	0.330454	0.143851	0.37258	0.443871
Run0021_P1041	P1041	Run0021	55-59	Male	control	control	leaveIn	0.0740291	0.262661	0.310909	0.145337	0.283097	0.519503
Run0042_P0104	P0104	Run0042	80-84	Female	Liver	III	leaveOut	0.112217	0.256253	0.339376	0.137245	0.304993	0.511047
Run0038_P0245	P0245	Run0038	75-79	Female	Breast	I	leaveOut	0.0838422	0.249559	0.345563	0.135652	0.314082	0.522942
Run0070_P0423	P0423	Run0070	60-64	Female	Uterus	IV	leaveOut	0.0954226	0.263894	0.346819	0.142671	0.29497	0.526146
Run0025_P1410	P1410	Run0025	25-29	Female	Ovary	II	leaveOut	0.0732069	0.26516	0.333814	0.144176	0.290137	0.518521
Run0009_P0509	P0509	Run0009	65-69	Male	Colorectal	I	leaveOut	0.0776255	0.254163	0.320021	0.139346	0.277856	0.54122
Run0023_P0425	P0425	Run0023	30-34	Female	Ovary	Benign	leaveOut	0.0800255	0.254418	0.342275	0.13736	0.301469	0.517925
Run0057_P1268	P1268	Run0057	80-84	Female	control	control	leaveIn	0.0740934	0.260457	0.319266	0.139647	0.277575	0.53096
Run0042_P0027	P0027	Run0042	50-54	Female	Cervix	III	leaveOut	0.0923892	0.245239	0.346519	0.129649	0.305387	0.521808
Run0031_P1526	P1526	Run0031	50-54	Female	Ovary	I	leaveOut	0.0851926	0.251751	0.323811	0.137813	0.308719	0.51339
Run0054_P1597	P1597	Run0054	70-74	Female	control	control	leaveOut	0.074103	0.262188	0.334754	0.141159	0.297127	0.527116
Run0042_P0834	P0834	Run0042	25-29	Male	Breast	IV	leaveOut	0.0854607	0.255027	0.338149	0.137093	0.313204	0.525441
Run0032_P0292	P0292	Run0032	60-64	Female	Esophagus	II	leaveOut	0.0826281	0.260077	0.295595	0.139339	0.324534	0.464084
Run0049_P1711	P1711	Run0049	60-64	Female	Lung	I	leaveOut	0.0868544	0.246171	0.345636	0.133557	0.302103	0.524996
Run0038_P1565	P1565	Run0038	40-44	Female	Stomach	I	leaveOut	0.0745624	0.258591	0.349268	0.142465	0.293013	0.524799
Run0138_P0329	P0329	Run0138	75-79	Male	Kidney	III	leaveOut	0.0713183	0.267521	0.352833	0.14172	0.301488	0.54388
Run0089_P0562	P0562	Run0089	50-54	Female	Kidney	I	leaveOut	0.0873875	0.247323	0.372365	0.128225	0.335431	0.506422
Run0042_P0381	P0381	Run0042	55-59	Female	Cervix	II	leaveOut	0.0802836	0.25667	0.338169	0.137443	0.293206	0.522807
Run0025_P0106	P0106	Run0025	65-69	Female	Ovary	II	leaveOut	0.0727998	0.271085	0.334675	0.14758	0.280422	0.531557
Run0013_P1172	P1172	Run0013	55-59	Male	control	control	leaveOut	0.0741399	0.25259	0.341559	0.135972	0.293828	0.520649
Run0177_P1501	P1501	Run0177	65-69	Male	Stomach	I	leaveOut	0.0822903	0.25772	0.342879	0.139936	0.317142	0.505035
Run0303_P0568	P0568	Run0303	50-54	Male	Colorectal	I	leaveOut	0.068267	0.273677	0.320577	0.144365	0.262804	0.537803
Run0049_P1038	P1038	Run0049	70-74	Female	control	control	leaveOut	0.074235	0.256116	0.312961	0.139502	0.274799	0.532038
Run0031_P1559	P1559	Run0031	45-49	Female	Ovary	IV	leaveOut	0.0822388	0.24826	0.349703	0.135681	0.297161	0.526023
Run0032_P0123	P0123	Run0032	80-84	Male	Stomach	IV	leaveOut	0.239207	0.282901	0.301539	0.149428	0.274011	0.53452
Run0015_P1224	P1224	Run0015	65-69	Male	control	control	leaveIn	0.0742435	0.260289	0.331599	0.142353	0.278315	0.53095
Run0034a_P0037	P0037	Run0034a	60-64	Female	Stomach	III	leaveOut	0.09021	0.251056	0.349048	0.137374	0.309054	0.509494
Run0042_P1714	P1714	Run0042	75-79	Male	Liver	III	leaveOut	0.186873	0.259901	0.333598	0.13434	0.319538	0.516593
Run0038_P0384	P0384	Run0038	50-54	Female	Cervix	II	leaveOut	0.127858	0.256152	0.338789	0.135835	0.308972	0.513994
Run0049_P0894	P0894	Run0049	75-79	Male	Esophagus	IV	leaveOut	0.138408	0.268456	0.347024	0.144252	0.326422	0.512434
Run0031_P1436	P1436	Run0031	45-49	Male	Colorectal	III	leaveOut	0.0781783	0.254314	0.326117	0.138506	0.297277	0.510946
Run0167_P0871	P0871	Run0167	70-74	Male	Lung	III	leaveOut	0.118419	0.258615	0.351179	0.139516	0.328514	0.509245
Run0111_P1636	P1636	Run0111	70-74	Female	control	control	leaveOut	0.0742699	0.255249	0.323277	0.137511	0.28169	0.531747
Run0007_P1153	P1153	Run0007	50-54	Female	control	control	leaveOut	0.0743276	0.256185	0.339832	0.136082	0.296606	0.476233
Run0038_P0051	P0051	Run0038	55-59	Male	Stomach	IV	leaveOut	0.0832264	0.312855	0.317177	0.166327	0.30486	0.509735
Run0105_P1680	P1680	Run0105	65-69	Male	Prostate	Benign	leaveOut	0.0818157	0.253962	0.343233	0.137363	0.302404	0.520673
Run0038_P0508	P0508	Run0038	75-79	Female	Cervix	I	leaveOut	0.0857504	0.246573	0.343058	0.139349	0.317948	0.444126
Run0112_P1627	P1627	Run0112	65-69	Female	control	control	leaveOut	0.0743367	0.258374	0.332673	0.138231	0.282939	0.535253
Run0042_P0734	P0734	Run0042	50-54	Male	Lung	I	leaveOut	0.0801872	0.261747	0.322541	0.142796	0.288484	0.513896
Run0049_P1438	P1438	Run0049	55-59	Male	Colorectal	Benign	leaveOut	0.104993	0.242632	0.314722	0.127732	0.360063	0.448176
Run0066_P0805	P0805	Run0066	70-74	Female	Uterus	III	leaveOut	0.0787809	0.249531	0.339969	0.130593	0.302571	0.525293
Run0015_P1228	P1228	Run0015	50-54	Male	control	control	leaveOut	0.0743852	0.261091	0.33046	0.142984	0.276658	0.541063
Run0034a_P0531	P0531	Run0034a	70-74	Male	Esophagus	II	leaveOut	0.0900383	0.264129	0.34206	0.14155	0.313839	0.515222
Run0066_P1496	P1496	Run0066	50-54	Female	Uterus	II	leaveOut	0.0775034	0.248579	0.344281	0.125705	0.301553	0.519788
Run0038_P0790	P0790	Run0038	70-74	Male	Esophagus	IV	leaveOut	0.0970794	0.252478	0.345123	0.134124	0.322275	0.512865
Run0017_P1088	P1088	Run0017	55-59	Male	control	control	leaveIn	0.074436	0.25761	0.358962	0.148876	0.292976	0.524486
Run0009_P1158	P1158	Run0009	70-74	Male	control	control	leaveIn	0.07445	0.259869	0.314931	0.138226	0.309209	0.489695
Run0172_P0079	P0079	Run0172	45-49	Female	Breast	II	leaveOut	0.0832199	0.256675	0.339169	0.133304	0.33048	0.477258
Run0172_P0252	P0252	Run0172	85-89	Female	Breast	II	leaveOut	0.0781544	0.262157	0.343056	0.137719	0.287811	0.533279
Run0082_P0089	P0089	Run0082	75-79	Male	Prostate	IV	leaveOut	0.0828943	0.248241	0.338341	0.133324	0.30455	0.488534
Run0049_P0918	P0918	Run0049	45-49	Female	Gall Bladder	Benign	leaveOut	0.0837022	0.247466	0.336176	0.130301	0.306386	0.49481
Run0049_P1040	P1040	Run0049	60-64	Female	control	control	leaveIn	0.0745494	0.264817	0.315991	0.142438	0.263642	0.521713
Run0167_P0611	P0611	Run0167	50-54	Male	Urinary Bladder	I	leaveOut	0.100811	0.282857	0.334609	0.152041	0.328464	0.482214
Run0049_P1033	P1033	Run0049	55-59	Male	control	control	leaveIn	0.0745963	0.255204	0.325706	0.140637	0.284769	0.521741
Run0049_P1588	P1588	Run0049	60-64	Female	Breast	Benign	leaveOut	0.0825854	0.25311	0.321969	0.133659	0.29948	0.524199
Run0167_P0335	P0335	Run0167	70-74	Male	Prostate	II	leaveOut	0.0809738	0.261343	0.341401	0.142201	0.297783	0.529887
Run0117_P1050	P1050	Run0117	60-64	Male	control	control	leaveIn	0.0745966	0.266577	0.325091	0.143643	0.312785	0.510241
Run0015_P0693	P0693	Run0015	70-74	Male	Colorectal	II	leaveOut	0.18894	0.310435	0.297935	0.177573	0.2919	0.512109
Run0172_P0214	P0214	Run0172	80-84	Female	Breast	II	leaveOut	0.0793263	0.25788	0.349591	0.135787	0.308771	0.537599
Run0057_P1309	P1309	Run0057	50-54	Female	control	control	leaveOut	0.0746591	0.255382	0.330289	0.137687	0.30104	0.529274
Run0022_P0915	P0915	Run0022	35-39	Female	Ovary	III	leaveOut	0.0729553	0.27327	0.267571	0.146122	0.286127	0.466874
Run0105_P1354	P1354	Run0105	65-69	Male	Urinary Bladder	II	leaveOut	0.0744636	0.258613	0.348899	0.141514	0.300144	0.536235
Run0011_P1160	P1160	Run0011	50-54	Male	control	control	leaveOut	0.0747183	0.25216	0.323806	0.138536	0.286073	0.518409
Run0046_P0289	P0289	Run0046	75-79	Male	Gall Bladder	IV	leaveOut	0.0954258	0.243823	0.347526	0.128164	0.325208	0.482044
Run0042_P1706	P1706	Run0042	65-69	Female	Pancreas	IV	leaveOut	0.133531	0.290148	0.304156	0.148518	0.330094	0.484494
Run0029_P0318	P0318	Run0029	60-64	Male	Colorectal	II	leaveOut	0.0747894	0.255686	0.32829	0.137876	0.28949	0.529486
Run0178_P1713	P1713	Run0178	55-59	Female	Pancreas	I	leaveOut	0.0817713	0.260394	0.34193	0.137415	0.303345	0.524896
Run0151_P1232	P1232	Run0151	75-79	Male	control	control	leaveIn	0.0747553	0.258219	0.326673	0.138631	0.278213	0.527945
Run0006_P1129	P1129	Run0006	65-69	Female	control	control	leaveOut	0.0747669	0.261569	0.327319	0.138133	0.287632	0.533409
Run0105_P1545	P1545	Run0105	70-74	Male	Prostate	I	leaveOut	0.0792873	0.251408	0.350762	0.134703	0.303569	0.518125
Run0042_P1643	P1643	Run0042	55-59	Female	Pancreas	IV	leaveOut	0.0957037	0.259048	0.325869	0.138388	0.334334	0.475454
Run0005_P0099	P0099	Run0005	55-59	Female	Colorectal	III	leaveOut	0.0843741	0.2489	0.33825	0.13325	0.312766	0.511824
Run0005_P0102	P0102	Run0005	45-49	Male	Colorectal	III	leaveOut	0.0760194	0.26045	0.332303	0.139749	0.316132	0.504266
Run0005_P0203	P0203	Run0005	70-74	Female	Colorectal	III	leaveOut	0.107032	0.253293	0.3194	0.13655	0.319444	0.487996
Run0005_P0208	P0208	Run0005	80-84	Male	Colorectal	III	leaveOut	0.0855252	0.27515	0.314396	0.145727	0.305262	0.506588
Run0011_P1154	P1154	Run0011	55-59	Female	control	control	leaveIn	0.0748217	0.262425	0.326224	0.138828	0.283415	0.540108
Run0009_P1210	P1210	Run0009	50-54	Male	control	control	leaveIn	0.0750312	0.252159	0.320156	0.139409	0.286134	0.407325
Run0057_P1258	P1258	Run0057	55-59	Female	control	control	leaveIn	0.0751938	0.255608	0.334062	0.136168	0.296895	0.527878
Run0057_P1260	P1260	Run0057	60-64	Female	control	control	leaveOut	0.0752377	0.258626	0.330217	0.138813	0.286651	0.533135
Run0006_P0519	P0519	Run0006	55-59	Female	Colorectal	III	leaveOut	0.080324	0.248241	0.343985	0.133958	0.312737	0.472117
Run0054_P1593	P1593	Run0054	70-74	Female	control	control	leaveOut	0.0753249	0.256925	0.332571	0.141302	0.299398	0.522622
Run0049_P1039	P1039	Run0049	60-64	Male	control	control	leaveIn	0.0753335	0.260566	0.320866	0.143121	0.288456	0.506752
Run0007_P0499	P0499	Run0007	65-69	Male	Colorectal	II	leaveOut	0.0831417	0.259335	0.332018	0.142104	0.310395	0.499612
Run0008_P0209	P0209	Run0008	30-34	Male	Colorectal	II	leaveOut	0.057948	0.264395	0.27134	0.144571	0.283559	0.533366
Run0013_P1178	P1178	Run0013	50-54	Male	control	control	leaveIn	0.0754168	0.254019	0.327871	0.136852	0.28873	0.514865
Run0109_P1282	P1282	Run0109	70-74	Female	control	control	leaveOut	0.0754949	0.258845	0.341862	0.137457	0.291192	0.522901
Run0009_P0267	P0267	Run0009	55-59	Male	Colorectal	II	leaveOut	0.0763765	0.249228	0.339105	0.13573	0.310508	0.521539
Run0011_P0634	P0634	Run0011	50-54	Male	Colorectal	I	leaveOut	0.0807956	0.26101	0.316357	0.138225	0.319228	0.492054
Run0011_P0700	P0700	Run0011	80-84	Female	Colorectal	II	leaveOut	0.075633	0.258533	0.320173	0.14101	0.292112	0.522908
Run0011_P0833	P0833	Run0011	50-54	Male	Colorectal	II	leaveOut	0.0840141	0.289469	0.302772	0.156429	0.306394	0.510934
Run0103_P1631	P1631	Run0103	60-64	Male	control	control	leaveOut	0.0755037	0.258572	0.330988	0.14059	0.297976	0.525933
Run0016_P1220	P1220	Run0016	75-79	Male	control	control	leaveOut	0.0755129	0.261514	0.327781	0.139901	0.303564	0.508161
Run0015_P0896	P0896	Run0015	20-24	Female	Colorectal	I	leaveOut	0.0730548	0.261119	0.331792	0.140029	0.295623	0.511353
Run0112_P1304	P1304	Run0112	55-59	Male	control	control	leaveOut	0.0755358	0.258268	0.333988	0.139704	0.289817	0.530043
Run0109_P1047	P1047	Run0109	70-74	Female	control	control	leaveOut	0.075547	0.249833	0.31518	0.135653	0.277574	0.511935
Run0015_P1558	P1558	Run0015	70-74	Female	Colorectal	III	leaveOut	0.0859807	0.25209	0.335105	0.137386	0.306675	0.504565
Run0049_P1035	P1035	Run0049	70-74	Male	control	control	leaveIn	0.07557	0.258564	0.323219	0.141344	0.29653	0.529868
Run0103_P1634	P1634	Run0103	55-59	Male	control	control	leaveOut	0.0757753	0.261775	0.344484	0.139682	0.310944	0.524577
Run0103_P1599	P1599	Run0103	55-59	Male	control	control	leaveOut	0.0757815	0.262022	0.329372	0.139717	0.31628	0.514098
Run0011_P1152	P1152	Run0011	75-79	Female	control	control	leaveIn	0.0758033	0.258827	0.333213	0.139033	0.290066	0.526225
Run0105_P1615	P1615	Run0105	50-54	Female	control	control	leaveOut	0.0758239	0.259381	0.322479	0.136439	0.31039	0.508867
Run0115_P1256	P1256	Run0115	60-64	Female	control	control	leaveIn	0.0758957	0.260505	0.335987	0.133877	0.292733	0.516207
Run0013_P1169	P1169	Run0013	60-64	Male	control	control	leaveIn	0.0759305	0.257424	0.338249	0.136676	0.314022	0.511251
Run0017_P1112	P1112	Run0017	65-69	Female	control	control	leaveIn	0.0759918	0.254985	0.344553	0.137793	0.29216	0.525462
Run0021_P0584	P0584	Run0021	85-89	Male	Colorectal	I	leaveOut	0.0726173	0.257803	0.33875	0.142437	0.310897	0.523174
Run0015_P1166	P1166	Run0015	55-59	Male	control	control	leaveOut	0.0760459	0.252809	0.347317	0.138563	0.291881	0.524423
Run0022_P0889	P0889	Run0022	70-74	Female	Ovary	III	leaveOut	0.0829726	0.253471	0.346836	0.136843	0.303294	0.525944
Run0022_P0890	P0890	Run0022	55-59	Female	Ovary	III	leaveOut	0.0740292	0.271217	0.271122	0.146079	0.255144	0.475712
Run0022_P0913	P0913	Run0022	45-49	Female	Ovary	III	leaveOut	0.067978	0.270753	0.260657	0.145613	0.296231	0.476469
Run0023_P0825	P0825	Run0023	60-64	Female	Ovary	IV	leaveOut	0.0771501	0.255752	0.316338	0.13984	0.289494	0.52679
Run0025_P1705	P1705	Run0025	65-69	Female	Ovary	I	leaveOut	0.0833796	0.255778	0.334488	0.138348	0.297598	0.524103
Run0027_P0581	P0581	Run0027	25-29	Female	Ovary	I	leaveOut	0.0657373	0.257516	0.313959	0.139719	0.300186	0.535027
Run0027_P0931	P0931	Run0027	20-24	Female	Ovary	I	leaveOut	0.0696538	0.275839	0.313138	0.170864	0.254215	0.533996
Run0027_P1662	P1662	Run0027	50-54	Female	Ovary	I	leaveOut	0.0652184	0.297102	0.280635	0.183658	0.253748	0.545833
Run0028_P0228	P0228	Run0028	45-49	Male	Stomach	IV	leaveOut	0.280756	0.312838	0.233119	0.172724	0.293329	0.484785
Run0028_P0310	P0310	Run0028	65-69	Female	Ovary	II	leaveOut	0.0701309	0.261113	0.343892	0.14692	0.28432	0.523363
Run0028_P0317	P0317	Run0028	50-54	Female	Ovary	I	leaveOut	0.0829579	0.272775	0.341576	0.166505	0.266574	0.535899
Run0028_P0502	P0502	Run0028	50-54	Female	Stomach	I	leaveOut	0.093809	0.248876	0.316773	0.130861	0.329854	0.485992
Run0028_P0515	P0515	Run0028	70-74	Male	Stomach	III	leaveOut	0.0836522	0.247469	0.312134	0.135658	0.289398	0.504933
Run0028_P0518	P0518	Run0028	55-59	Male	Stomach	III	leaveOut	0.0717582	0.254368	0.319915	0.136675	0.29317	0.517125
Run0028_P0525	P0525	Run0028	55-59	Female	Stomach	I	leaveOut	0.0822957	0.243603	0.319151	0.132797	0.291539	0.529557
Run0028_P0530	P0530	Run0028	60-64	Male	Stomach	III	leaveOut	0.0702996	0.263548	0.316817	0.140583	0.286083	0.533578
Run0028_P0573	P0573	Run0028	65-69	Male	Stomach	III	leaveOut	0.074502	0.251749	0.310273	0.137083	0.2779	0.519756
Run0028_P0639	P0639	Run0028	40-44	Female	Stomach	I	leaveOut	0.0835847	0.24944	0.312778	0.134705	0.280085	0.522538
Run0028_P0794	P0794	Run0028	35-39	Female	Ovary	IV	leaveOut	0.077286	0.256464	0.33959	0.139048	0.285977	0.531919
Run0028_P1476	P1476	Run0028	45-49	Female	Stomach	I	leaveOut	0.0683748	0.266039	0.290348	0.144031	0.25614	0.532272
Run0028_P1550	P1550	Run0028	85-89	Male	Stomach	I	leaveOut	0.0966798	0.262577	0.293979	0.136425	0.376249	0.456824
Run0028_P1710	P1710	Run0028	50-54	Female	Ovary	I	leaveOut	0.0712932	0.258029	0.338932	0.145319	0.285716	0.536823
Run0032_P0190	P0190	Run0032	40-44	Female	Stomach	II	leaveOut	0.0675017	0.254937	0.292097	0.142082	0.301144	0.526825
Run0032_P0198	P0198	Run0032	55-59	Male	Colorectal	II	leaveOut	0.0800348	0.240632	0.307246	0.129247	0.320692	0.496378
Run0032_P0220	P0220	Run0032	65-69	Male	Stomach	II	leaveOut	0.0776013	0.252991	0.289901	0.141308	0.30647	0.511731
Run0032_P0307	P0307	Run0032	55-59	Female	Stomach	IV	leaveOut	0.060478	0.265357	0.288642	0.143157	0.266951	0.538146
Run0032_P0324	P0324	Run0032	35-39	Female	Ovary	II	leaveOut	0.0775407	0.251514	0.329922	0.140329	0.298561	0.505435
Run0032_P0426	P0426	Run0032	70-74	Male	Stomach	II	leaveOut	0.0667885	0.262311	0.273024	0.145321	0.25242	0.52931
Run0032_P0455	P0455	Run0032	50-54	Male	Esophagus	II	leaveOut	0.0971343	0.285165	0.290623	0.160401	0.274792	0.512532
Run0032_P0522	P0522	Run0032	55-59	Male	Stomach	II	leaveOut	0.060621	0.25978	0.277799	0.1447	0.256519	0.519077
Run0032_P1361	P1361	Run0032	75-79	Male	Stomach	I	leaveOut	0.0712915	0.249675	0.300391	0.136119	0.277722	0.527457
Run0032_P1666	P1666	Run0032	65-69	Female	Ovary	II	leaveOut	0.0605334	0.279852	0.248378	0.151722	0.290516	0.515029
Run0034a_P0516	P0516	Run0034a	40-44	Female	Esophagus	II	leaveOut	0.0891269	0.247618	0.355067	0.131759	0.301334	0.514806
Run0057_P1320	P1320	Run0057	60-64	Female	control	control	leaveIn	0.076081	0.250581	0.342308	0.134551	0.292521	0.535534
Run0015_P1183	P1183	Run0015	70-74	Female	control	control	leaveIn	0.0760916	0.252256	0.337253	0.133919	0.289611	0.527434
Run0054_P1595	P1595	Run0054	55-59	Female	control	control	leaveIn	0.0761612	0.257376	0.340706	0.137397	0.292699	0.516057
Run0109_P1280	P1280	Run0109	50-54	Female	control	control	leaveOut	0.0761865	0.25454	0.330544	0.137967	0.286763	0.518673
Run0015_P1157	P1157	Run0015	80-84	Male	control	control	leaveIn	0.0762819	0.254155	0.338013	0.13657	0.286863	0.518057
Run0038_P0011	P0011	Run0038	40-44	Female	Lung	IV	leaveOut	0.123889	0.277515	0.326184	0.153629	0.291783	0.503974
Run0038_P0033	P0033	Run0038	55-59	Female	Cervix	III	leaveOut	0.0954341	0.270904	0.338037	0.147716	0.269343	0.534682
Run0038_P0053	P0053	Run0038	70-74	Male	Lung	IV	leaveOut	0.124251	0.256381	0.327514	0.141527	0.309914	0.513476
Run0038_P0060	P0060	Run0038	75-79	Male	Lung	IV	leaveOut	0.217323	0.259883	0.337825	0.135678	0.344199	0.492291
Run0038_P0063	P0063	Run0038	50-54	Female	Breast	II	leaveOut	0.084205	0.243174	0.34749	0.131703	0.297737	0.467296
Run0038_P0069	P0069	Run0038	60-64	Female	Cervix	III	leaveOut	0.0941643	0.248784	0.332107	0.134553	0.283482	0.517527
Run0038_P0080	P0080	Run0038	80-84	Male	Lung	IV	leaveOut	0.0885842	0.261405	0.329621	0.143579	0.284457	0.524786
Run0038_P0100	P0100	Run0038	40-44	Male	Lung	IV	leaveOut	0.0844173	0.263639	0.336703	0.140443	0.307431	0.521932
Run0038_P0118	P0118	Run0038	60-64	Male	Lung	III	leaveOut	0.0813654	0.250608	0.332736	0.140438	0.297993	0.521335
Run0038_P0251	P0251	Run0038	40-44	Female	Breast	I	leaveOut	0.0846244	0.254664	0.350989	0.136883	0.338643	0.489588
Run0038_P0301	P0301	Run0038	75-79	Female	Cervix	II	leaveOut	0.0916926	0.296236	0.301547	0.166881	0.288036	0.505445
Run0038_P0359	P0359	Run0038	45-49	Female	Cervix	II	leaveOut	0.080262	0.250359	0.342692	0.134434	0.294267	0.512838
Run0038_P0363	P0363	Run0038	60-64	Male	Lung	III	leaveOut	0.093148	0.327129	0.283627	0.183982	0.305178	0.508636
Run0038_P0371	P0371	Run0038	55-59	Male	Lung	III	leaveOut	0.0819488	0.258498	0.339732	0.141202	0.300536	0.526921
Run0038_P0379	P0379	Run0038	60-64	Male	Lung	III	leaveOut	0.105526	0.252501	0.340036	0.137318	0.306	0.538163
Run0038_P0383	P0383	Run0038	60-64	Female	Esophagus	III	leaveOut	0.0866538	0.251922	0.344107	0.138481	0.303139	0.525048
Run0038_P0394	P0394	Run0038	55-59	Female	Cervix	II	leaveOut	0.093514	0.257873	0.337215	0.139267	0.295747	0.530534
Run0038_P0459	P0459	Run0038	45-49	Female	Cervix	IV	leaveOut	0.0866494	0.25593	0.338644	0.140135	0.286858	0.518711
Run0038_P0466	P0466	Run0038	35-39	Female	Breast	III	leaveOut	0.0797249	0.251682	0.361282	0.136878	0.305881	0.511433
Run0038_P0469	P0469	Run0038	60-64	Female	Lung	III	leaveOut	0.284607	0.268138	0.354117	0.145541	0.336764	0.516046
Run0038_P0488	P0488	Run0038	60-64	Female	Lung	III	leaveOut	0.109121	0.242793	0.342554	0.133132	0.303592	0.520692
Run0038_P0550	P0550	Run0038	55-59	Female	Breast	II	leaveOut	0.166402	0.320392	0.31914	0.184461	0.283707	0.522577
Run0038_P0592	P0592	Run0038	70-74	Male	Lung	III	leaveOut	0.100323	0.264379	0.342022	0.145878	0.310334	0.497119
Run0038_P0718	P0718	Run0038	45-49	Female	Cervix	I	leaveOut	0.0943171	0.250609	0.335338	0.133627	0.312174	0.507189
Run0038_P0751	P0751	Run0038	65-69	Male	Lung	III	leaveOut	0.0905768	0.276448	0.332867	0.149062	0.309541	0.512412
Run0038_P0756	P0756	Run0038	50-54	Male	Esophagus	IV	leaveOut	0.0851616	0.24831	0.326609	0.142387	0.303151	0.504657
Run0038_P0758	P0758	Run0038	70-74	Male	Lung	III	leaveOut	0.163464	0.289995	0.313548	0.154166	0.332144	0.493976
Run0038_P0811	P0811	Run0038	65-69	Female	Cervix	I	leaveOut	0.0831129	0.257153	0.337619	0.135753	0.311591	0.526201
Run0038_P0830	P0830	Run0038	55-59	Male	Lung	II	leaveOut	0.0823297	0.254632	0.334876	0.13845	0.304605	0.521696
Run0038_P0868	P0868	Run0038	65-69	Female	Esophagus	IV	leaveOut	0.212808	0.383807	0.231952	0.236374	0.253695	0.524405
Run0038_P1528	P1528	Run0038	40-44	Female	Cervix	I	leaveOut	0.0845304	0.250863	0.342775	0.13475	0.300593	0.513637
Run0038_P1549	P1549	Run0038	65-69	Male	Lung	I	leaveOut	0.0833631	0.251192	0.3417	0.141408	0.303689	0.532128
Run0038_P1576	P1576	Run0038	60-64	Female	Cervix	I	leaveOut	0.0903724	0.245035	0.346051	0.133388	0.314368	0.464867
Run0038_P1684	P1684	Run0038	80-84	Male	Esophagus	I	leaveOut	0.0861573	0.250917	0.345409	0.138509	0.31526	0.530876
Run0038_P1699	P1699	Run0038	70-74	Female	Stomach	I	leaveOut	0.0944205	0.252317	0.341267	0.138132	0.294941	0.516566
Run0041_P0087	P0087	Run0041	75-79	Female	Breast	II	leaveOut	0.0715538	0.256135	0.267532	0.14529	0.249095	0.532507
Run0041_P0415	P0415	Run0041	65-69	Female	Breast	I	leaveOut	0.0739969	0.256031	0.315533	0.143781	0.271339	0.538179
Run0041_P0733	P0733	Run0041	40-44	Female	Breast	I	leaveOut	0.0760513	0.25057	0.278839	0.135792	0.293428	0.478752
Run0042_P0026	P0026	Run0042	65-69	Female	Cervix	III	leaveOut	0.0758214	0.237519	0.323438	0.132175	0.287463	0.397024
Run0042_P0078	P0078	Run0042	50-54	Female	Breast	III	leaveOut	0.113869	0.244374	0.346209	0.134333	0.319053	0.523397
Run0042_P0140	P0140	Run0042	50-54	Male	Esophagus	II	leaveOut	0.108451	0.268971	0.325338	0.13759	0.317142	0.51655
Run0042_P0369	P0369	Run0042	40-44	Female	Cervix	I	leaveOut	0.0792304	0.255403	0.339692	0.136188	0.300576	0.519429
Run0042_P0396	P0396	Run0042	55-59	Male	Esophagus	III	leaveOut	0.0830349	0.249953	0.342835	0.136533	0.309409	0.542443
Run0042_P0646	P0646	Run0042	65-69	Male	Esophagus	II	leaveOut	0.0918951	0.247678	0.348435	0.12877	0.311607	0.524315
Run0042_P0839	P0839	Run0042	60-64	Male	Liver	IV	leaveOut	0.0800726	0.351724	0.289509	0.176193	0.279932	0.526194
Run0042_P0861	P0861	Run0042	50-54	Male	Pancreas	II	leaveOut	0.0817171	0.255073	0.338035	0.139109	0.300755	0.526553
Run0042_P0900	P0900	Run0042	50-54	Female	Pancreas	II	leaveOut	0.114909	0.2296	0.354204	0.108012	0.41238	0.433493
Run0042_P1375	P1375	Run0042	80-84	Male	Liver	II	leaveOut	0.0858363	0.296616	0.303732	0.163034	0.310128	0.517782
Run0042_P1400	P1400	Run0042	75-79	Female	Pancreas	II	leaveOut	0.255116	0.267168	0.320138	0.126903	0.38973	0.469839
Run0042_P1463	P1463	Run0042	60-64	Male	Pancreas	I	leaveOut	0.101863	0.248066	0.330995	0.134122	0.360822	0.47632
Run0042_P1644	P1644	Run0042	60-64	Male	Liver	III	leaveOut	0.0824795	0.290864	0.326865	0.151369	0.304265	0.52085
Run0042_P1652	P1652	Run0042	45-49	Male	Liver	I	leaveOut	0.141432	0.263905	0.337981	0.144702	0.334512	0.512418
Run0042_P1660	P1660	Run0042	45-49	Male	Pancreas	II	leaveOut	0.0945653	0.235586	0.356982	0.117103	0.336594	0.495188
Run0046_P0844	P0844	Run0046	70-74	Female	Gall Bladder	IV	leaveOut	0.121856	0.241922	0.350247	0.125502	0.330235	0.46389
Run0049_P0070	P0070	Run0049	45-49	Female	Ovary	Benign	leaveOut	0.0897178	0.244882	0.349397	0.135091	0.305243	0.514255
Run0049_P0135	P0135	Run0049	70-74	Male	Lung	III	leaveOut	0.216437	0.259309	0.319802	0.154776	0.294243	0.51176
Run0049_P0202	P0202	Run0049	40-44	Male	Colorectal	Benign	leaveOut	0.0799186	0.249487	0.310155	0.138575	0.313339	0.51117
Run0049_P0822	P0822	Run0049	45-49	Female	Cervix	IV	leaveOut	0.113497	0.270606	0.328684	0.14385	0.310395	0.505184
Run0049_P0858	P0858	Run0049	55-59	Male	Lung	II	leaveOut	0.145574	0.301558	0.31456	0.151885	0.31286	0.481581
Run0049_P0898	P0898	Run0049	45-49	Female	Gall Bladder	III	leaveOut	0.147308	0.328774	0.294529	0.135692	0.302523	0.511579
Run0049_P0903	P0903	Run0049	45-49	Male	Gall Bladder	III	leaveOut	0.0871363	0.247649	0.352335	0.130132	0.314571	0.512672
Run0112_P1245	P1245	Run0112	70-74	Female	control	control	leaveOut	0.0763016	0.265582	0.314601	0.140784	0.297637	0.510315
Run0005_P1125	P1125	Run0005	65-69	Male	control	control	leaveOut	0.0763196	0.252856	0.333013	0.138414	0.288293	0.5241
Run0049_P1405	P1405	Run0049	20-24	Male	Lung	Benign	leaveOut	0.256836	0.186963	0.389571	0.0944094	0.320718	0.49461
Run0049_P1406	P1406	Run0049	80-84	Male	Pancreas	III	leaveOut	0.0817343	0.269147	0.33399	0.146859	0.30735	0.519018
Run0049_P1571	P1571	Run0049	45-49	Male	Lung	I	leaveOut	0.0869747	0.254335	0.355327	0.135239	0.305618	0.510567
Run0049_P1579	P1579	Run0049	35-39	Female	Lung	I	leaveOut	0.083386	0.247466	0.326136	0.131517	0.326993	0.487581
Run0054_P0593	P0593	Run0054	70-74	Male	Gall Bladder	I	leaveOut	0.0946315	0.236861	0.355067	0.123955	0.343163	0.489101
Run0054_P0656	P0656	Run0054	70-74	Female	Pancreas	I	leaveOut	0.15299	0.252619	0.32177	0.134886	0.31114	0.496412
Run0054_P0657	P0657	Run0054	60-64	Female	Gall Bladder	II	leaveOut	0.132134	0.249507	0.344227	0.130322	0.345216	0.467236
Run0017_P1200	P1200	Run0017	60-64	Female	control	control	leaveIn	0.0763715	0.252913	0.332276	0.137765	0.283269	0.523143
Run0054_P1420	P1420	Run0054	45-49	Male	Pancreas	I	leaveOut	0.0722384	0.259465	0.334941	0.146392	0.280856	0.543425
Run0054_P1495	P1495	Run0054	70-74	Male	Liver	I	leaveOut	0.0954197	0.264557	0.313287	0.133958	0.353392	0.45487
Run0007_P1142	P1142	Run0007	45-49	Male	control	control	leaveIn	0.0764335	0.253708	0.352824	0.135169	0.294775	0.477928
Run0005_P1120	P1120	Run0005	55-59	Female	control	control	leaveIn	0.0764792	0.256379	0.338804	0.136397	0.278409	0.536578
Run0054_P1603	P1603	Run0054	70-74	Female	control	control	leaveOut	0.0764894	0.259285	0.331544	0.141624	0.278653	0.533753
Run0057_P1330	P1330	Run0057	50-54	Male	control	control	leaveIn	0.0765447	0.251713	0.338627	0.135323	0.289762	0.512804
Run0111_P1642	P1642	Run0111	60-64	Female	control	control	leaveOut	0.0765734	0.26016	0.328293	0.140729	0.291023	0.519781
Run0112_P1617	P1617	Run0112	60-64	Female	control	control	leaveOut	0.0766057	0.260104	0.325929	0.13881	0.307598	0.504723
Run0054_P1670	P1670	Run0054	45-49	Female	Gall Bladder	II	leaveOut	0.294541	0.25804	0.339862	0.13218	0.331074	0.482468
Run0009_P1147	P1147	Run0009	60-64	Male	control	control	leaveIn	0.0766123	0.258676	0.329325	0.142877	0.298826	0.520536
Run0005_P1126	P1126	Run0005	70-74	Male	control	control	leaveOut	0.0766626	0.255787	0.344001	0.135189	0.295122	0.53737
Run0104_P1626	P1626	Run0104	50-54	Female	control	control	leaveOut	0.0766939	0.2564	0.327902	0.141528	0.289743	0.526425
Run0109_P1296	P1296	Run0109	50-54	Female	control	control	leaveIn	0.0767281	0.25052	0.329565	0.136603	0.300466	0.504302
Run0017_P1103	P1103	Run0017	65-69	Male	control	control	leaveIn	0.0767303	0.25335	0.361599	0.137865	0.29145	0.529919
Run0057_P1043	P1043	Run0057	55-59	Male	control	control	leaveIn	0.0767527	0.26257	0.323438	0.142701	0.284311	0.522119
Run0057_P1331	P1331	Run0057	50-54	Male	control	control	leaveIn	0.0767621	0.259226	0.337233	0.13874	0.302431	0.531133
Run0104_P1624	P1624	Run0104	50-54	Female	control	control	leaveOut	0.0767993	0.256264	0.327665	0.138259	0.289214	0.53139
Run0015_P1181	P1181	Run0015	50-54	Female	control	control	leaveIn	0.0768144	0.253313	0.341889	0.13888	0.287123	0.521849
Run0014_P0994	P0994	Run0014	65-69	Male	control	control	leaveIn	0.0768529	0.257809	0.333536	0.139385	0.293148	0.458769
Run0057_P1317	P1317	Run0057	75-79	Female	control	control	leaveOut	0.0768639	0.25715	0.324163	0.138361	0.285176	0.52533
Run0054_P1594	P1594	Run0054	70-74	Female	control	control	leaveIn	0.0769029	0.255358	0.342849	0.138399	0.290176	0.532738
Run0112_P1101	P1101	Run0112	55-59	Female	control	control	leaveIn	0.0769376	0.259369	0.336761	0.138432	0.288764	0.535875
Run0112_P1301	P1301	Run0112	65-69	Male	control	control	leaveOut	0.0769956	0.257132	0.352511	0.13598	0.3081	0.509071
Run0117_P1294	P1294	Run0117	65-69	Female	control	control	leaveOut	0.0773392	0.259148	0.340973	0.140052	0.301234	0.517199
Run0108_P1287	P1287	Run0108	60-64	Female	control	control	leaveOut	0.0773595	0.250589	0.311651	0.13142	0.272793	0.535588
Run0115_P1010	P1010	Run0115	70-74	Male	control	control	leaveOut	0.0773936	0.264023	0.317681	0.140759	0.306186	0.507242
Run0103_P1630	P1630	Run0103	50-54	Male	control	control	leaveOut	0.0774863	0.258943	0.341778	0.138455	0.294461	0.527897
Run0011_P1150	P1150	Run0011	55-59	Male	control	control	leaveIn	0.0775747	0.24772	0.345619	0.134255	0.29282	0.514173
Run0015_P1167	P1167	Run0015	75-79	Female	control	control	leaveIn	0.0776283	0.25473	0.354768	0.134567	0.29661	0.528266
Run0057_P1337	P1337	Run0057	50-54	Male	control	control	leaveIn	0.0776792	0.255216	0.335086	0.137149	0.287496	0.528495
Run0054_P1591	P1591	Run0054	60-64	Female	control	control	leaveOut	0.0776929	0.254115	0.329401	0.137448	0.274415	0.536666
Run0151_P1335	P1335	Run0151	55-59	Male	control	control	leaveIn	0.0777408	0.26032	0.34655	0.137863	0.304368	0.529569
Run0103_P1614	P1614	Run0103	70-74	Male	control	control	leaveOut	0.0777652	0.258984	0.341176	0.137449	0.314984	0.493607
Run0112_P1098	P1098	Run0112	70-74	Female	control	control	leaveOut	0.0777734	0.255947	0.342564	0.136144	0.300974	0.523914
Run0006_P1130	P1130	Run0006	75-79	Female	control	control	leaveOut	0.0778094	0.256189	0.345493	0.135019	0.289289	0.529162
Run0013_P1168	P1168	Run0013	60-64	Male	control	control	leaveIn	0.0778163	0.2536	0.342354	0.137502	0.289391	0.531037
Run0014_P1011	P1011	Run0014	50-54	Male	control	control	leaveIn	0.077839	0.25376	0.344542	0.136407	0.309132	0.509278
Run0015_P1182	P1182	Run0015	55-59	Female	control	control	leaveIn	0.0778392	0.256007	0.33858	0.139056	0.280614	0.536925
Run0007_P1173	P1173	Run0007	50-54	Female	control	control	leaveIn	0.0781063	0.24958	0.338279	0.134468	0.286941	0.526631
Run0049_P1034	P1034	Run0049	50-54	Male	control	control	leaveOut	0.0781494	0.254871	0.322907	0.138028	0.293408	0.522606
Run0185_P1622	P1622	Run0185	55-59	Female	control	control	leaveOut	0.0781602	0.260772	0.334112	0.138096	0.287275	0.529119
Run0014_P0995	P0995	Run0014	80-84	Female	control	control	leaveIn	0.0781899	0.256525	0.335903	0.139006	0.292645	0.517337
Run0057_P1318	P1318	Run0057	50-54	Female	control	control	leaveIn	0.0784135	0.251512	0.342271	0.135573	0.293319	0.535051
Run0054_P1600	P1600	Run0054	55-59	Female	control	control	leaveIn	0.0785608	0.256414	0.34073	0.139087	0.300821	0.514508
Run0014_P1022	P1022	Run0014	50-54	Female	control	control	leaveIn	0.0785893	0.252344	0.33498	0.136768	0.285382	0.529154
Run0014_P0986	P0986	Run0014	60-64	Male	control	control	leaveIn	0.0788742	0.248367	0.32714	0.137764	0.295312	0.419794
Run0005_P1123	P1123	Run0005	70-74	Female	control	control	leaveOut	0.078875	0.252672	0.344908	0.134717	0.301088	0.531865
Run0011_P1149	P1149	Run0011	65-69	Male	control	control	leaveIn	0.0788918	0.254454	0.346777	0.13587	0.306763	0.514476
Run0185_P1641	P1641	Run0185	70-74	Female	control	control	leaveOut	0.078932	0.256116	0.340822	0.135586	0.296076	0.524252
Run0007_P1236	P1236	Run0007	50-54	Male	control	control	leaveIn	0.0790864	0.250293	0.33337	0.135992	0.294645	0.466061
Run0013_P1180	P1180	Run0013	55-59	Female	control	control	leaveOut	0.0791388	0.251921	0.34179	0.130805	0.316626	0.52233
Run0108_P1012	P1012	Run0108	60-64	Female	control	control	leaveOut	0.0792248	0.25094	0.323297	0.133503	0.288662	0.537652
Run0017_P1082	P1082	Run0017	55-59	Male	control	control	leaveOut	0.0792481	0.253907	0.356198	0.13825	0.307407	0.530736
Run0151_P1322	P1322	Run0151	50-54	Male	control	control	leaveOut	0.0793098	0.259569	0.350865	0.13781	0.298078	0.532417
Run0057_P1308	P1308	Run0057	60-64	Female	control	control	leaveIn	0.0793608	0.251273	0.329212	0.13524	0.307895	0.509048
Run0111_P1637	P1637	Run0111	75-79	Female	control	control	leaveOut	0.0794933	0.249543	0.333199	0.13421	0.284573	0.530984
Run0151_P1328	P1328	Run0151	50-54	Male	control	control	leaveOut	0.0795087	0.258687	0.347149	0.137775	0.296863	0.536459
Run0112_P1100	P1100	Run0112	75-79	Female	control	control	leaveIn	0.079536	0.257725	0.342103	0.136728	0.292469	0.533753
Run0013_P1184	P1184	Run0013	70-74	Female	control	control	leaveIn	0.0795934	0.255592	0.339194	0.137422	0.280246	0.533867
Run0112_P1307	P1307	Run0112	50-54	Male	control	control	leaveOut	0.0797602	0.260708	0.340649	0.136273	0.323568	0.49697
Run0008_P1139	P1139	Run0008	50-54	Male	control	control	leaveIn	0.0798359	0.253873	0.325584	0.138041	0.312308	0.50491
Run0108_P1016	P1016	Run0108	50-54	Female	control	control	leaveOut	0.0799349	0.250237	0.319645	0.132144	0.294129	0.510685
Run0112_P1302	P1302	Run0112	65-69	Male	control	control	leaveOut	0.0799436	0.259508	0.33329	0.13701	0.325653	0.505493
Run0057_P1310	P1310	Run0057	60-64	Female	control	control	leaveOut	0.0799481	0.255108	0.32901	0.138424	0.294275	0.540925
Run0185_P1625	P1625	Run0185	75-79	Female	control	control	leaveOut	0.0799928	0.261533	0.343439	0.1421	0.306498	0.51308
Run0054_P1604	P1604	Run0054	55-59	Female	control	control	leaveIn	0.0801727	0.262045	0.320086	0.142291	0.332495	0.485471
Run0014_P0999	P0999	Run0014	50-54	Male	control	control	leaveIn	0.0801838	0.254171	0.339722	0.139174	0.305991	0.504377
Run0017_P1084	P1084	Run0017	55-59	Female	control	control	leaveIn	0.0801928	0.25772	0.328986	0.140586	0.30954	0.450956
Run0105_P1609	P1609	Run0105	70-74	Male	control	control	leaveOut	0.0802797	0.25346	0.342784	0.136887	0.305903	0.532104
Run0008_P1143	P1143	Run0008	65-69	Female	control	control	leaveIn	0.0804924	0.246832	0.330181	0.133643	0.30103	0.511761
Run0015_P1187	P1187	Run0015	60-64	Male	control	control	leaveIn	0.0805917	0.257655	0.33072	0.141512	0.332404	0.490595
Run0054_P1592	P1592	Run0054	50-54	Female	control	control	leaveIn	0.0806059	0.251103	0.335247	0.136289	0.2974	0.518961
Run0057_P1155	P1155	Run0057	80-84	Male	control	control	leaveOut	0.0806584	0.249669	0.335646	0.133784	0.295479	0.519215
Run0112_P1095	P1095	Run0112	50-54	Female	control	control	leaveOut	0.0806776	0.25404	0.349362	0.135738	0.289145	0.537482
Run0104_P1616	P1616	Run0104	60-64	Female	control	control	leaveOut	0.0807821	0.251581	0.327761	0.136782	0.289867	0.512958
Run0057_P1312	P1312	Run0057	75-79	Female	control	control	leaveIn	0.0809522	0.253612	0.334669	0.136644	0.295674	0.526638
Run0011_P1024	P1024	Run0011	50-54	Female	control	control	leaveOut	0.0809839	0.250249	0.335043	0.134602	0.3103	0.484046
Run0006_P1131	P1131	Run0006	50-54	Female	control	control	leaveOut	0.0814113	0.250534	0.349374	0.132157	0.306826	0.520082
Run0007_P1114	P1114	Run0007	50-54	Female	control	control	leaveIn	0.0815808	0.248879	0.3568	0.130766	0.284581	0.533955
Run0011_P1003	P1003	Run0011	60-64	Male	control	control	leaveIn	0.0816208	0.257557	0.339908	0.139814	0.301438	0.499864
Run0274_P0018	P0018	Run0274	80-84	Female	Colorectal	III	leaveOut	0.0771537	0.283031	0.330519	0.151718	0.276641	0.516954
Run0274_P0572	P0572	Run0274	60-64	Male	Colorectal	III	leaveOut	0.0650563	0.268701	0.321848	0.142286	0.268472	0.532527
Run0303_P0512	P0512	Run0303	50-54	Male	Colorectal	I	leaveOut	0.0671403	0.268948	0.329703	0.14173	0.279197	0.538483
Run0109_P1278	P1278	Run0109	70-74	Female	control	control	leaveOut	0.0817419	0.255572	0.337275	0.134696	0.304516	0.518737
Run0011_P0996	P0996	Run0011	85-89	Male	control	control	leaveIn	0.0817814	0.267467	0.339935	0.141758	0.29094	0.541759
Run0185_P1610	P1610	Run0185	65-69	Female	control	control	leaveOut	0.0818105	0.254925	0.350971	0.138999	0.296594	0.521321
Run0117_P1295	P1295	Run0117	55-59	Male	control	control	leaveIn	0.0820339	0.261859	0.326877	0.143211	0.30989	0.497273
Run0057_P1311	P1311	Run0057	70-74	Female	control	control	leaveIn	0.0822244	0.256391	0.317268	0.139381	0.295799	0.507381
Run0115_P1291	P1291	Run0115	50-54	Male	control	control	leaveOut	0.0823381	0.269247	0.2962	0.145267	0.3248	0.457624
Run0005_P1124	P1124	Run0005	55-59	Male	control	control	leaveOut	0.0824365	0.252446	0.345926	0.135694	0.315053	0.508552
Run0054_P1601	P1601	Run0054	65-69	Female	control	control	leaveIn	0.0825065	0.251147	0.332797	0.137543	0.287591	0.481367
Run0057_P1316	P1316	Run0057	50-54	Female	control	control	leaveIn	0.082553	0.248509	0.342162	0.131845	0.294541	0.530677
Run0185_P1623	P1623	Run0185	70-74	Female	control	control	leaveOut	0.0826304	0.253641	0.347492	0.135151	0.291941	0.532247
Run0117_P1054	P1054	Run0117	60-64	Male	control	control	leaveIn	0.082738	0.254068	0.342319	0.138654	0.303424	0.527074
Run0006_P1128	P1128	Run0006	75-79	Male	control	control	leaveIn	0.0829809	0.25257	0.345116	0.134387	0.29273	0.54001
Run0112_P1108	P1108	Run0112	50-54	Female	control	control	leaveOut	0.0830031	0.267239	0.339576	0.14118	0.307144	0.503937
Run0054_P1606	P1606	Run0054	60-64	Female	control	control	leaveIn	0.0833169	0.253178	0.335463	0.138074	0.298381	0.517659
Run0057_P1319	P1319	Run0057	50-54	Female	control	control	leaveIn	0.0833952	0.249741	0.342815	0.133411	0.308607	0.511887
Run0183_P0782	P0782	Run0183	50-54	Male	Kidney	I	leaveOut	0.0703702	0.265011	0.349107	0.143415	0.293365	0.534882
Run0183_P0767	P0767	Run0183	55-59	Male	Kidney	II	leaveOut	0.0714749	0.26927	0.355967	0.142776	0.295811	0.531819
Run0185_P0134	P0134	Run0185	75-79	Male	Colorectal	I	leaveOut	0.133499	0.266296	0.348786	0.139138	0.282481	0.529676
Run0057_P1313	P1313	Run0057	75-79	Female	control	control	leaveOut	0.0839102	0.249349	0.349209	0.13276	0.311165	0.5334
Run0005_P1122	P1122	Run0005	60-64	Male	control	control	leaveIn	0.0839387	0.25374	0.340258	0.136986	0.302716	0.521842
Run0054_P1605	P1605	Run0054	45-49	Female	control	control	leaveOut	0.0847145	0.253294	0.341297	0.141538	0.291727	0.51783
Run0005_P1121	P1121	Run0005	60-64	Male	control	control	leaveOut	0.0864349	0.248135	0.354014	0.133532	0.297034	0.526119
Run0185_P1635	P1635	Run0185	65-69	Female	control	control	leaveOut	0.0866588	0.251744	0.339768	0.133107	0.318906	0.50596
Run0057_P1315	P1315	Run0057	75-79	Female	control	control	leaveIn	0.0876348	0.244793	0.338072	0.132335	0.303184	0.516564
Run0009_P1146	P1146	Run0009	60-64	Male	control	control	leaveOut	0.0888657	0.242649	0.333314	0.129812	0.302051	0.5109
Run0015_P0470	P0470	Run0015	75-79	Male	Anal	II	OtherRareCncrs	0.0856413	0.250971	0.349122	0.136604	0.304922	0.513558
Run0099_P0649	P0649	Run0099	20-24	Female	Bone	I	OtherRareCncrs	0.0829109	0.271685	0.322812	0.139319	0.287311	0.519168
Run0099_P0651	P0651	Run0099	55-59	Female	Bone	II	OtherRareCncrs	0.098555	0.263367	0.341641	0.133326	0.308255	0.523015
Run0099_P0827	P0827	Run0099	25-29	Female	Bone	I	OtherRareCncrs	0.0783379	0.260128	0.342728	0.132171	0.288232	0.535917
Run0099_P0840	P0840	Run0099	20-24	Female	Bone	I	OtherRareCncrs	0.071631	0.268461	0.334185	0.136514	0.272953	0.548071
Run0099_P0848	P0848	Run0099	75-79	Male	Bone	IV	OtherRareCncrs	0.104147	0.251556	0.335115	0.129008	0.347272	0.494767
Run0099_P1517	P1517	Run0099	70-74	Female	Bone	I	OtherRareCncrs	0.0743833	0.265007	0.31232	0.138345	0.302843	0.526179
Run0120_P0235	P0235	Run0120	55-59	Female	Bone	IV	OtherRareCncrs	0.076134	0.266287	0.335825	0.147926	0.283921	0.537955
Run0120_P0370	P0370	Run0120	25-29	Male	Bone	II	OtherRareCncrs	0.0727364	0.262657	0.350578	0.146922	0.283924	0.537109
Run0120_P0468	P0468	Run0120	20-24	Male	Bone	IV	OtherRareCncrs	0.113248	0.31394	0.27166	0.179525	0.29605	0.485771
Run0120_P0484	P0484	Run0120	20-24	Male	Bone	I	OtherRareCncrs	0.0763006	0.261161	0.350032	0.139454	0.313516	0.524681
Run0120_P0911	P0911	Run0120	75-79	Male	Bone	IV	OtherRareCncrs	0.0637228	0.373667	0.223525	0.19876	0.230843	0.540728
Run0120_P1387	P1387	Run0120	65-69	Female	Bone	III	OtherRareCncrs	0.0722367	0.263339	0.335815	0.144088	0.2848	0.521834
Run0042_P0599	P0599	Run0042	65-69	Male	Cholangiocarcinoma	IV	OtherRareCncrs	0.133262	0.252726	0.338844	0.132858	0.318095	0.511126
Run0042_P0712	P0712	Run0042	55-59	Male	Cholangiocarcinoma	I	OtherRareCncrs	0.290521	0.232277	0.358655	0.118756	0.363179	0.472362
Run0044_P0727	P0727	Run0044	35-39	Male	Cholangiocarcinoma	III	OtherRareCncrs	0.117061	0.248965	0.302219	0.116626	0.27306	0.521247
Run0107_P0768	P0768	Run0107	35-39	Male	GIST	II	OtherRareCncrs	0.082583	0.247119	0.341754	0.138583	0.317895	0.50615
Run0100_P0293	P0293	Run0100	60-64	Male	Penis	II	OtherRareCncrs	0.0738584	0.255416	0.335942	0.136495	0.289327	0.524119
Run0100_P0605	P0605	Run0100	50-54	Male	Penis	III	OtherRareCncrs	0.190307	0.274977	0.310136	0.144534	0.31536	0.495843
Run0100_P0699	P0699	Run0100	80-84	Male	Penis	IV	OtherRareCncrs	0.0810115	0.254907	0.334479	0.136142	0.320602	0.496294
Run0105_P0131	P0131	Run0105	45-49	Male	Penis	II	OtherRareCncrs	0.0800731	0.252409	0.337393	0.137229	0.30159	0.499831
Run0105_P0597	P0597	Run0105	65-69	Male	Penis	III	OtherRareCncrs	0.0929929	0.245898	0.342451	0.132135	0.345526	0.461478
Run0105_P0738	P0738	Run0105	75-79	Male	Penis	I	OtherRareCncrs	0.0766209	0.254537	0.331144	0.139285	0.276385	0.540966
Run0105_P0769	P0769	Run0105	60-64	Male	Penis	I	OtherRareCncrs	0.0760526	0.24976	0.334042	0.135131	0.28039	0.52345
Run0119_P0532	P0532	Run0119	45-49	Male	Penis	II	OtherRareCncrs	0.0736908	0.262426	0.351786	0.153616	0.282183	0.520004
Run0119_P0535	P0535	Run0119	55-59	Male	Penis	II	OtherRareCncrs	0.132993	0.270304	0.343264	0.161094	0.28074	0.496375
Run0119_P0589	P0589	Run0119	60-64	Male	Penis	II	OtherRareCncrs	0.0686406	0.263858	0.343354	0.15886	0.264781	0.525735
Run0119_P0602	P0602	Run0119	65-69	Male	Penis	II	OtherRareCncrs	0.0692597	0.265644	0.346304	0.155312	0.270587	0.532895
Run0119_P0704	P0704	Run0119	60-64	Male	Penis	II	OtherRareCncrs	0.0722815	0.259757	0.353793	0.158954	0.277272	0.531993
Run0119_P0707	P0707	Run0119	70-74	Male	Penis	II	OtherRareCncrs	0.0711697	0.262263	0.350252	0.162894	0.268993	0.520936
Run0119_P1364	P1364	Run0119	80-84	Male	Penis	II	OtherRareCncrs	0.0650999	0.269923	0.323772	0.151806	0.277447	0.529069
Run0119_P1434	P1434	Run0119	85-89	Male	Penis	II	OtherRareCncrs	0.0766384	0.269333	0.326379	0.14725	0.284434	0.539943
Run0120_P0774	P0774	Run0120	80-84	Male	Penis	IV	OtherRareCncrs	0.0729067	0.264783	0.341919	0.145498	0.292006	0.528386
Run0132_P0333	P0333	Run0132	70-74	Male	Penis	III	OtherRareCncrs	0.0748944	0.262568	0.343409	0.142363	0.284828	0.53697
Run0132_P0510	P0510	Run0132	65-69	Male	Penis	III	OtherRareCncrs	0.0656263	0.267564	0.315704	0.148847	0.274855	0.541505
Run0132_P0600	P0600	Run0132	70-74	Male	Penis	III	OtherRareCncrs	0.0691823	0.271682	0.333651	0.146453	0.280252	0.537948
Run0132_P0603	P0603	Run0132	55-59	Male	Penis	III	OtherRareCncrs	0.066734	0.27023	0.32813	0.143283	0.283636	0.539525
Run0132_P0609	P0609	Run0132	65-69	Male	Penis	III	OtherRareCncrs	0.0623797	0.270588	0.322976	0.148387	0.259308	0.544928
Run0132_P0923	P0923	Run0132	55-59	Male	Penis	III	OtherRareCncrs	0.0657247	0.268393	0.32204	0.141835	0.290788	0.522929
Run0132_P1374	P1374	Run0132	55-59	Male	Penis	III	OtherRareCncrs	0.0654477	0.271191	0.321524	0.14539	0.273312	0.537411
Run0132_P1664	P1664	Run0132	65-69	Male	Penis	II	OtherRareCncrs	0.0706598	0.269753	0.332861	0.146148	0.278761	0.544838
Run0146_P1715	P1715	Run0146	55-59	Male	Penis	IV	OtherRareCncrs	0.0747086	0.269458	0.336721	0.145433	0.284914	0.530104
Run0023_P0258	P0258	Run0023	35-39	Female	Periampullary	IV	OtherRareCncrs	0.0756899	0.26549	0.324338	0.143907	0.287602	0.518586
Run0042_P0694	P0694	Run0042	70-74	Female	Periampullary	II	OtherRareCncrs	0.0980462	0.246325	0.31994	0.135751	0.314766	0.475767
Run0042_P0698	P0698	Run0042	55-59	Male	Periampullary	II	OtherRareCncrs	0.0808437	0.252968	0.336114	0.139856	0.307908	0.52541
Run0044_P0732	P0732	Run0044	45-49	Female	Peritoneum	III	OtherRareCncrs	0.0699356	0.255975	0.293888	0.12986	0.284297	0.502512
Run0038_P0170	P0170	Run0038	65-69	Male	Primary Unknown	IV	OtherRareCncrs	0.0827207	0.257182	0.334303	0.138417	0.326495	0.521258
Run0042_P0688	P0688	Run0042	50-54	Male	Primary Unknown	IV	OtherRareCncrs	0.0823668	0.253076	0.343326	0.136127	0.301044	0.521616
Run0028_P1385	P1385	Run0028	45-49	Male	Retroperitoneum	I	OtherRareCncrs	0.0692569	0.267319	0.292355	0.14085	0.261294	0.544603
Run0008_P0195	P0195	Run0008	75-79	Male	Skin	I	OtherRareCncrs	0.0695163	0.259257	0.316975	0.146163	0.285548	0.525071
Run0008_P0206	P0206	Run0008	70-74	Female	Skin	II	OtherRareCncrs	0.0742326	0.254833	0.325207	0.136887	0.303809	0.545069
Run0024hcg_P0431	P0431	Run0024hcg	50-54	Male	Skin	IV	OtherRareCncrs	0.108099	0.297592	0.28313	0.158869	0.265079	0.511733
Run0105_P0883	P0883	Run0105	30-34	Female	Skin	Benign	OtherRareCncrs	0.0797164	0.251859	0.334679	0.1366	0.303838	0.512363
Run0105_P1444	P1444	Run0105	75-79	Female	Skin	Benign	OtherRareCncrs	0.0786717	0.250921	0.33204	0.133825	0.302762	0.517835
Run0130_P0148	P0148	Run0130	40-44	Female	Skin	I	OtherRareCncrs	0.0749042	0.259996	0.356487	0.139581	0.293024	0.523785
Run0024hcg_P0757	P0757	Run0024hcg	40-44	Male	Testis	II	OtherRareCncrs	0.146865	0.260634	0.328208	0.136825	0.31014	0.501569
Run0024hcg_P0875	P0875	Run0024hcg	70-74	Male	Testis	II	OtherRareCncrs	0.0599794	0.40125	0.270563	0.239693	0.221233	0.616168
Run0024hcg_P0876	P0876	Run0024hcg	40-44	Male	Testis	II	OtherRareCncrs	0.0766676	0.263341	0.349095	0.137744	0.307416	0.528409
Run0024hcg_P1509	P1509	Run0024hcg	25-29	Male	Testis	III	OtherRareCncrs	0.0398536	0.604905	0.184517	0.389252	0.159835	0.735399
Run0027hcg_P1468	P1468	Run0027hcg	25-29	Male	Testis	Benign	OtherRareCncrs	0.0804416	0.2558	0.348697	0.133959	0.306355	0.525807
Run0123_P0708	P0708	Run0123	25-29	Male	Testis	II	OtherRareCncrs	0.0694939	0.263283	0.316239	0.141273	0.284246	0.535417
Run0146_P0537	P0537	Run0146	40-44	Male	Testis	II	OtherRareCncrs	0.0643655	0.268941	0.319412	0.143965	0.282811	0.53335
Run0008_P0196	P0196	Run0008	40-44	Female	Thyroid	III	OtherRareCncrs	0.0767649	0.260106	0.320272	0.14188	0.300783	0.509134
Run0009_P0188	P0188	Run0009	40-44	Female	Thyroid	I	OtherRareCncrs	0.0702852	0.253752	0.333572	0.134543	0.286799	0.530718
Run0009isc_P1510	P1510	Run0009isc	20-24	Male	Thyroid	III	OtherRareCncrs	0.0740758	0.269745	0.356569	0.142376	0.299411	0.534901
Run0009isc_P1512	P1512	Run0009isc	60-64	Female	Thyroid	III	OtherRareCncrs	0.075662	0.268483	0.355549	0.140874	0.305722	0.533496
Run0009isc_P1513	P1513	Run0009isc	30-34	Female	Thyroid	III	OtherRareCncrs	0.0717625	0.264855	0.356466	0.139808	0.296692	0.540101
Run0016hcg_P0285	P0285	Run0016hcg	35-39	Female	Thyroid	II	OtherRareCncrs	0.0815997	0.251727	0.332956	0.135495	0.308016	0.517476
Run0016hcg_P0804	P0804	Run0016hcg	40-44	Female	Thyroid	I	OtherRareCncrs	0.0913194	0.242316	0.354802	0.1313	0.312852	0.50576
Run0027hcg_P1511	P1511	Run0027hcg	50-54	Male	Thyroid	III	OtherRareCncrs	0.0793517	0.251325	0.359619	0.136028	0.30218	0.539355
Run0093_P0298	P0298	Run0093	50-54	Female	Thyroid	II	OtherRareCncrs	0.0880702	0.254273	0.33585	0.136769	0.303752	0.515285
Run0093_P0577	P0577	Run0093	45-49	Female	Thyroid	IV	OtherRareCncrs	0.0744475	0.257696	0.335718	0.137914	0.298789	0.532102
Run0093_P1347	P1347	Run0093	35-39	Male	Thyroid	II	OtherRareCncrs	0.0743643	0.257769	0.338634	0.140694	0.292132	0.516923
Run0093_P1443	P1443	Run0093	65-69	Male	Thyroid	II	OtherRareCncrs	0.0802286	0.255716	0.337892	0.137597	0.302508	0.522043
Run0093_P1470	P1470	Run0093	45-49	Female	Thyroid	I	OtherRareCncrs	0.0805905	0.256402	0.347426	0.136596	0.300383	0.525391
Run0105_P0236	P0236	Run0105	50-54	Female	Thyroid	I	OtherRareCncrs	0.089286	0.248433	0.349505	0.134704	0.32027	0.506002
Run0105_P1412	P1412	Run0105	25-29	Female	Thyroid	II	OtherRareCncrs	0.0785849	0.25066	0.343452	0.134245	0.309876	0.50324
Run0130_P0238	P0238	Run0130	25-29	Female	Thyroid	I	OtherRareCncrs	0.0788318	0.258325	0.361954	0.136257	0.307773	0.530538
Run0130_P1698	P1698	Run0130	20-24	Female	Thyroid	IV	OtherRareCncrs	0.0761484	0.262391	0.349088	0.140994	0.291326	0.54104
Run0130_P1716	P1716	Run0130	50-54	Female	Thyroid	III	OtherRareCncrs	0.249323	0.233408	0.341226	0.133714	0.38812	0.447591
Run0138_P0049	P0049	Run0138	60-64	Female	Thyroid	Benign	OtherRareCncrs	0.0817432	0.261774	0.351834	0.136928	0.296262	0.547275
Run0138_P0290	P0290	Run0138	25-29	Male	Thyroid	I	OtherRareCncrs	0.0955997	0.252012	0.364753	0.13193	0.336028	0.510452
Run0138_P0313	P0313	Run0138	30-34	Male	Thyroid	I	OtherRareCncrs	0.0741422	0.264889	0.323927	0.142365	0.307533	0.535508
Run0138_P0507	P0507	Run0138	50-54	Female	Thyroid	I	OtherRareCncrs	0.0769167	0.257117	0.353354	0.134752	0.301464	0.536721
Run0160_P1541	P1541	Run0160	55-59	Female	Thyroid	IV	OtherRareCncrs	0.0804901	0.145953	0.174039	0.0723254	0.328164	0.497635
Run0259_P0064	P0064	Run0259	40-44	Female	Thyroid	I	OtherRareCncrs	0.0603257	0.273013	0.344686	0.159817	0.256763	0.538781
Run0259_P0189	P0189	Run0259	55-59	Female	Thyroid	II	OtherRareCncrs	0.0740926	0.26619	0.362755	0.147186	0.293591	0.512101
Run0024hcg_P1497	P1497	Run0024hcg	65-69	Female	Vulva	II	OtherRareCncrs	0.0798494	0.256617	0.350156	0.134506	0.307366	0.532554
Run0027hcg_P0192	P0192	Run0027hcg	40-44	Female	Vulva	III	OtherRareCncrs	0.0848834	0.251261	0.360087	0.131409	0.327156	0.531372
Run0027hcg_P0256	P0256	Run0027hcg	60-64	Female	Vulva	III	OtherRareCncrs	0.0799769	0.249225	0.348045	0.128849	0.310724	0.50818
Run0027hcg_P0284	P0284	Run0027hcg	50-54	Female	Vulva	IV	OtherRareCncrs	0.0901147	0.257168	0.334678	0.136103	0.304203	0.512376
Run0027hcg_P0306	P0306	Run0027hcg	75-79	Female	Vulva	III	OtherRareCncrs	0.0823819	0.254581	0.352452	0.133463	0.301964	0.541859
Run0027hcg_P0322	P0322	Run0027hcg	60-64	Female	Vulva	IV	OtherRareCncrs	0.104718	0.256261	0.350849	0.136524	0.30805	0.525513
Run0027hcg_P0390	P0390	Run0027hcg	55-59	Female	Vulva	II	OtherRareCncrs	0.089642	0.282032	0.329218	0.147041	0.28934	0.533794
Run0027hcg_P0391	P0391	Run0027hcg	55-59	Female	Vulva	III	OtherRareCncrs	0.0816763	0.249089	0.349647	0.132498	0.299175	0.535014
Run0027hcg_P0543	P0543	Run0027hcg	55-59	Female	Vulva	I	OtherRareCncrs	0.0763162	0.261048	0.345062	0.136593	0.300318	0.540113
Run0027hcg_P0565	P0565	Run0027hcg	50-54	Female	Vulva	III	OtherRareCncrs	0.078723	0.257993	0.3524	0.135562	0.305156	0.534947
Run0027hcg_P0765	P0765	Run0027hcg	55-59	Female	Vulva	III	OtherRareCncrs	0.0781455	0.25535	0.35998	0.13323	0.317453	0.521195
Run0027hcg_P0779	P0779	Run0027hcg	60-64	Female	Vulva	III	OtherRareCncrs	0.084609	0.254887	0.356321	0.133042	0.306184	0.529522
Run0027hcg_P0781	P0781	Run0027hcg	75-79	Female	Vulva	III	OtherRareCncrs	0.0787793	0.254152	0.351689	0.134441	0.305478	0.538044
Run0027hcg_P0784	P0784	Run0027hcg	50-54	Female	Vulva	IV	OtherRareCncrs	0.0782435	0.263297	0.332307	0.13752	0.30549	0.528187
Run0027hcg_P0864	P0864	Run0027hcg	35-39	Female	Vulva	II	OtherRareCncrs	0.0762377	0.259759	0.339622	0.138755	0.305874	0.53261
Run0027hcg_P1481	P1481	Run0027hcg	40-44	Female	Vulva	III	OtherRareCncrs	0.0741272	0.260679	0.334834	0.138131	0.305232	0.519821
Run0027hcg_P1582	P1582	Run0027hcg	65-69	Female	Vulva	III	OtherRareCncrs	0.0754526	0.260213	0.335789	0.137616	0.295495	0.516397
Run0027hcg_P1585	P1585	Run0027hcg	65-69	Female	Vulva	III	OtherRareCncrs	0.0871821	0.243843	0.339774	0.131149	0.305925	0.499861
Run0027hcg_P1655	P1655	Run0027hcg	35-39	Female	Vulva	II	OtherRareCncrs	0.0854816	0.26555	0.340527	0.139509	0.308074	0.504647
Run0123_P0287	P0287	Run0123	55-59	Female	Vulva	II	OtherRareCncrs	0.0825534	0.254813	0.354095	0.133951	0.300489	0.536857
Run0008_P0197	P0197	Run0008	50-54	Male	Head and Neck	III	HeadAndNeck	0.0725338	0.255253	0.323761	0.140876	0.284115	0.529612
Run0008_P0199	P0199	Run0008	55-59	Male	Head and Neck	II	HeadAndNeck	0.0758527	0.250559	0.322475	0.137715	0.299635	0.513896
Run0008_P0207	P0207	Run0008	70-74	Male	Head and Neck	III	HeadAndNeck	0.0813947	0.2532	0.322805	0.140036	0.311554	0.515183
Run0008_P0414	P0414	Run0008	35-39	Male	Head and Neck	II	HeadAndNeck	0.0764365	0.253477	0.332754	0.138324	0.309559	0.527409
Run0008_P0452	P0452	Run0008	75-79	Male	Head and Neck	II	HeadAndNeck	0.098344	0.253954	0.326781	0.137761	0.311514	0.520274
Run0008_P0471	P0471	Run0008	50-54	Female	Head and Neck	II	HeadAndNeck	0.0636621	0.256403	0.285475	0.141236	0.246009	0.533822
Run0008_P0476	P0476	Run0008	55-59	Female	Head and Neck	II	HeadAndNeck	0.0651277	0.262339	0.274214	0.146119	0.252967	0.526412
Run0009_P0216	P0216	Run0009	60-64	Male	Head and Neck	II	HeadAndNeck	0.0750642	0.269357	0.315024	0.144752	0.277406	0.52307
Run0009_P0725	P0725	Run0009	45-49	Male	Head and Neck	I	HeadAndNeck	0.072733	0.255729	0.330881	0.137007	0.277529	0.523923
Run0010_P0222	P0222	Run0010	60-64	Male	Head and Neck	II	HeadAndNeck	0.0595254	0.273222	0.281077	0.145457	0.25348	0.523216
Run0010_P0498	P0498	Run0010	35-39	Male	Head and Neck	II	HeadAndNeck	0.0598942	0.281973	0.26408	0.156248	0.283654	0.48233
Run0010_P0506	P0506	Run0010	40-44	Male	Head and Neck	II	HeadAndNeck	0.0622698	0.263767	0.297902	0.140436	0.282058	0.520522
Run0010_P0552	P0552	Run0010	35-39	Male	Head and Neck	II	HeadAndNeck	0.0598535	0.274229	0.284269	0.152733	0.253953	0.54664
Run0010_P0566	P0566	Run0010	60-64	Male	Head and Neck	II	HeadAndNeck	0.0666275	0.265595	0.29049	0.14523	0.256895	0.531312
Run0010_P0567	P0567	Run0010	45-49	Male	Head and Neck	II	HeadAndNeck	0.0555155	0.272433	0.277915	0.150254	0.246982	0.536592
Run0010_P0570	P0570	Run0010	35-39	Female	Head and Neck	II	HeadAndNeck	0.0609556	0.263323	0.296034	0.14053	0.259327	0.530899
Run0010_P0571	P0571	Run0010	50-54	Male	Head and Neck	II	HeadAndNeck	0.0578347	0.271933	0.256903	0.153129	0.233794	0.539112
Run0010_P0615	P0615	Run0010	55-59	Female	Head and Neck	II	HeadAndNeck	0.0712384	0.266385	0.315233	0.145345	0.268218	0.536182
Run0010_P0617	P0617	Run0010	70-74	Male	Head and Neck	I	HeadAndNeck	0.0657146	0.262013	0.298287	0.143176	0.259779	0.520074
Run0010_P0618	P0618	Run0010	50-54	Male	Head and Neck	II	HeadAndNeck	0.0601576	0.266098	0.28488	0.146454	0.239763	0.477607
Run0010_P0621	P0621	Run0010	65-69	Female	Head and Neck	II	HeadAndNeck	0.065228	0.258689	0.309015	0.156923	0.261647	0.458352
Run0010_P0622	P0622	Run0010	50-54	Male	Head and Neck	II	HeadAndNeck	0.076001	0.252688	0.302426	0.132803	0.317156	0.419733
Run0010_P0671	P0671	Run0010	40-44	Male	Head and Neck	II	HeadAndNeck	0.0684991	0.250489	0.322475	0.139734	0.271711	0.473296
Run0010_P0672	P0672	Run0010	30-34	Male	Head and Neck	II	HeadAndNeck	0.0640433	0.26395	0.318025	0.144317	0.279254	0.527929
Run0010_P0673	P0673	Run0010	60-64	Male	Head and Neck	II	HeadAndNeck	0.0704996	0.25895	0.325913	0.142634	0.284204	0.524383
Run0011_P0675	P0675	Run0011	50-54	Female	Head and Neck	I	HeadAndNeck	0.0790755	0.254393	0.32513	0.135275	0.304856	0.517089
Run0011_P0676	P0676	Run0011	60-64	Male	Head and Neck	I	HeadAndNeck	0.0716725	0.256867	0.332087	0.139275	0.285089	0.534857
Run0011_P0677	P0677	Run0011	55-59	Female	Head and Neck	I	HeadAndNeck	0.0737828	0.257002	0.333526	0.139177	0.292502	0.52559
Run0011_P0678	P0678	Run0011	60-64	Male	Head and Neck	II	HeadAndNeck	0.0750251	0.255936	0.329884	0.139471	0.288218	0.537223
Run0013_P0553	P0553	Run0013	30-34	Male	Head and Neck	I	HeadAndNeck	0.0746394	0.252262	0.348933	0.135675	0.307612	0.513036
Run0013_P0574	P0574	Run0013	45-49	Male	Head and Neck	II	HeadAndNeck	0.0779444	0.252811	0.337177	0.13681	0.317204	0.514056
Run0013_P0668	P0668	Run0013	35-39	Male	Head and Neck	II	HeadAndNeck	0.0769302	0.263209	0.307067	0.140862	0.318859	0.484188
Run0015_P0684	P0684	Run0015	50-54	Female	Head and Neck	I	HeadAndNeck	0.0800006	0.247444	0.332971	0.142569	0.304972	0.458041
Run0017_P0357	P0357	Run0017	65-69	Female	Head and Neck	IV	HeadAndNeck	0.0743135	0.256411	0.345176	0.144958	0.293398	0.517377
Run0017_P0362	P0362	Run0017	70-74	Male	Head and Neck	III	HeadAndNeck	0.0793718	0.252185	0.349476	0.136842	0.300994	0.524119
Run0017_P0569	P0569	Run0017	60-64	Male	Head and Neck	IV	HeadAndNeck	0.0858938	0.256008	0.352363	0.139581	0.30771	0.513185
Run0017_P0670	P0670	Run0017	45-49	Male	Head and Neck	III	HeadAndNeck	0.0795337	0.253528	0.35808	0.140481	0.30829	0.515463
Run0017_P0620	P0620	Run0017	65-69	Male	Head and Neck	III	HeadAndNeck	0.0849479	0.25442	0.35226	0.137942	0.305089	0.519869
Run0018_P0680	P0680	Run0018	45-49	Male	Head and Neck	II	HeadAndNeck	0.0615806	0.2624	0.267694	0.151706	0.230204	0.53215
Run0018_P0687	P0687	Run0018	60-64	Male	Head and Neck	II	HeadAndNeck	0.0582401	0.267271	0.26428	0.14963	0.24534	0.526197
Run0018_P0690	P0690	Run0018	50-54	Female	Head and Neck	II	HeadAndNeck	0.0622461	0.260907	0.272081	0.142927	0.24644	0.52726
Run0018_P0692	P0692	Run0018	40-44	Male	Head and Neck	II	HeadAndNeck	0.0514082	0.271928	0.247219	0.151708	0.220954	0.523046
Run0018_P0697	P0697	Run0018	40-44	Male	Head and Neck	II	HeadAndNeck	0.055841	0.27359	0.247266	0.152614	0.208709	0.533901
Run0018_P0728	P0728	Run0018	65-69	Female	Head and Neck	IV	HeadAndNeck	0.0573535	0.271774	0.241499	0.15268	0.218508	0.542623
Run0021_P0729	P0729	Run0021	70-74	Male	Head and Neck	I	HeadAndNeck	0.06715	0.264923	0.29494	0.145932	0.268332	0.530095
Run0021_P0731	P0731	Run0021	70-74	Female	Head and Neck	IV	HeadAndNeck	0.0762301	0.257884	0.301467	0.141594	0.269718	0.49976
Run0021_P1346	P1346	Run0021	40-44	Male	Head and Neck	I	HeadAndNeck	0.0673185	0.261211	0.298739	0.146471	0.264935	0.532257
Run0021_P1534	P1534	Run0021	70-74	Female	Head and Neck	I	HeadAndNeck	0.077023	0.248633	0.311606	0.134055	0.297633	0.509061
Run0034_P0001	P0001	Run0034	45-49	Male	Head and Neck	I	HeadAndNeck	0.0526606	0.288802	0.304282	0.181956	0.222378	0.525452
Run0034_P0009	P0009	Run0034	45-49	Female	Head and Neck	II	HeadAndNeck	0.0551393	0.280057	0.302307	0.171081	0.234849	0.539842
Run0034_P0013	P0013	Run0034	50-54	Male	Head and Neck	IV	HeadAndNeck	0.0484826	0.31264	0.303769	0.193175	0.220748	0.549232
Run0034_P0015	P0015	Run0034	70-74	Male	Head and Neck	III	HeadAndNeck	0.0653923	0.277653	0.362366	0.15837	0.292511	0.531474
Run0034_P0019	P0019	Run0034	70-74	Male	Head and Neck	IV	HeadAndNeck	0.0659632	0.310528	0.319774	0.182413	0.262799	0.529035
Run0034_P0025	P0025	Run0034	60-64	Male	Head and Neck	III	HeadAndNeck	0.0644139	0.277539	0.334578	0.151543	0.280388	0.535847
Run0034_P0028	P0028	Run0034	70-74	Male	Head and Neck	IV	HeadAndNeck	0.0526575	0.285322	0.298886	0.184681	0.22311	0.525264
Run0034_P0029	P0029	Run0034	60-64	Male	Head and Neck	IV	HeadAndNeck	0.0439285	0.297253	0.269081	0.195601	0.190761	0.549561
Run0034_P0031	P0031	Run0034	60-64	Male	Head and Neck	IV	HeadAndNeck	0.0580207	0.298227	0.307768	0.185805	0.258984	0.520346
Run0034_P0039	P0039	Run0034	60-64	Female	Head and Neck	IV	HeadAndNeck	0.0609037	0.261749	0.299638	0.179792	0.235788	0.41074
Run0034_P0047	P0047	Run0034	50-54	Male	Head and Neck	III	HeadAndNeck	0.0579701	0.275973	0.351122	0.165937	0.254478	0.523535
Run0034_P0050	P0050	Run0034	60-64	Male	Head and Neck	IV	HeadAndNeck	0.0643339	0.274552	0.349417	0.160596	0.263044	0.547047
Run0034_P0052	P0052	Run0034	55-59	Male	Head and Neck	IV	HeadAndNeck	0.0528458	0.284549	0.306754	0.182653	0.236229	0.525216
Run0034_P0055	P0055	Run0034	35-39	Female	Head and Neck	IV	HeadAndNeck	0.0580758	0.277714	0.332947	0.172126	0.252068	0.540606
Run0034_P0056	P0056	Run0034	50-54	Male	Head and Neck	IV	HeadAndNeck	0.0519493	0.300121	0.295712	0.190022	0.238816	0.50249
Run0034_P0057	P0057	Run0034	45-49	Male	Head and Neck	III	HeadAndNeck	0.056542	0.27773	0.32148	0.175873	0.249484	0.522033
Run0034_P0173	P0173	Run0034	50-54	Female	Head and Neck	III	HeadAndNeck	0.0668005	0.266285	0.356758	0.148824	0.272173	0.528144
Run0034_P0182	P0182	Run0034	65-69	Male	Head and Neck	II	HeadAndNeck	0.0666126	0.273163	0.34485	0.153571	0.291969	0.517858
Run0034_P0410	P0410	Run0034	45-49	Male	Head and Neck	IV	HeadAndNeck	0.0605689	0.277215	0.359393	0.157553	0.264888	0.547394
Run0034_P0440	P0440	Run0034	45-49	Male	Head and Neck	IV	HeadAndNeck	0.0645676	0.278336	0.33251	0.169307	0.269863	0.519818
Run0034_P0443	P0443	Run0034	70-74	Male	Head and Neck	IV	HeadAndNeck	0.0636663	0.295044	0.314967	0.186667	0.238223	0.544113
Run0034_P0489	P0489	Run0034	40-44	Female	Head and Neck	II	HeadAndNeck	0.0641726	0.276032	0.357743	0.154043	0.273103	0.545799
Run0034_P0493	P0493	Run0034	45-49	Female	Head and Neck	IV	HeadAndNeck	0.051842	0.28454	0.317305	0.179671	0.231938	0.552852
Run0034_P0494	P0494	Run0034	35-39	Female	Head and Neck	III	HeadAndNeck	0.0577105	0.282237	0.317989	0.179336	0.230465	0.534076
Run0034_P0495	P0495	Run0034	60-64	Female	Head and Neck	III	HeadAndNeck	0.049531	0.291798	0.301669	0.188899	0.238083	0.53979
Run0038_P0899	P0899	Run0038	65-69	Male	Head and Neck	IV	HeadAndNeck	0.0836209	0.260404	0.339754	0.14185	0.301736	0.525444
Run0049_P0043	P0043	Run0049	40-44	Female	Head and Neck	Benign	HeadAndNeck	0.0841582	0.25142	0.332622	0.137836	0.30741	0.516089
Run0160_P1368	P1368	Run0160	55-59	Male	Head and Neck	III	HeadAndNeck	0.0311715	0.105415	0.131359	0.0592845	0	0
Run0160_P1369	P1369	Run0160	50-54	Male	Head and Neck	III	HeadAndNeck	0.0357685	0.124422	0.157136	0.0683207	0	0
Run0160_P1373	P1373	Run0160	70-74	Male	Head and Neck	III	HeadAndNeck	0.0503592	0.141314	0.187034	0.0721398	0	0
Run0160_P1540	P1540	Run0160	65-69	Male	Head and Neck	III	HeadAndNeck	0.026824	0.0939847	0.137662	0.0549786	0.00218856	0.161447
Run0160_P1542	P1542	Run0160	35-39	Male	Head and Neck	III	HeadAndNeck	0.0386427	0.128373	0.167746	0.0682843	0	0
Run0160_P1356	P1356	Run0160	40-44	Male	Head and Neck	III	HeadAndNeck	0.0431566	0.145482	0.164723	0.0732447	0	0
Run0248_P0003	P0003	Run0248	40-44	Male	Head and Neck	III	HeadAndNeck	0.0550137	0.280857	0.330801	0.173244	0.257086	0.52057
Run0248_P0004	P0004	Run0248	65-69	Male	Head and Neck	IV	HeadAndNeck	0.111616	0.377552	0.281915	0.185474	0.271978	0.564882
Run0248_P0012	P0012	Run0248	60-64	Male	Head and Neck	IV	HeadAndNeck	0.0725442	0.263806	0.333713	0.14323	0.28392	0.47523
Run0248_P0014	P0014	Run0248	65-69	Male	Head and Neck	III	HeadAndNeck	0.0683084	0.270234	0.349819	0.146761	0.293545	0.520641
Run0253_P0354	P0354	Run0253	55-59	Male	Head and Neck	III	HeadAndNeck	0.0773711	0.266698	0.343891	0.140234	0.307263	0.527096
Run0253_P0355	P0355	Run0253	65-69	Male	Head and Neck	I	HeadAndNeck	0.0654227	0.27803	0.336874	0.15295	0.280402	0.540263
Run0253_P0356	P0356	Run0253	50-54	Female	Head and Neck	IV	HeadAndNeck	0.0654503	0.273894	0.3435	0.143092	0.289534	0.537411
Run0253_P0411	P0411	Run0253	65-69	Male	Head and Neck	I	HeadAndNeck	0.0680437	0.268285	0.35333	0.148024	0.277733	0.544147
Run0259_P0058	P0058	Run0259	50-54	Male	Head and Neck	IV	HeadAndNeck	0.0544136	0.28017	0.329386	0.174197	0.248126	0.536801
Run0259_P0162	P0162	Run0259	70-74	Male	Head and Neck	III	HeadAndNeck	0.0737516	0.27686	0.318899	0.146118	0.282772	0.551097
Run0259_P0181	P0181	Run0259	50-54	Male	Head and Neck	III	HeadAndNeck	0.0662283	0.272054	0.348661	0.167345	0.262925	0.544114
Run0259_P0184	P0184	Run0259	50-54	Male	Head and Neck	III	HeadAndNeck	0.0560801	0.284314	0.314293	0.177224	0.238992	0.527651
Run0259_P0186	P0186	Run0259	45-49	Male	Head and Neck	III	HeadAndNeck	0.0542359	0.286713	0.320077	0.181315	0.235978	0.543672
Run0259_P0194	P0194	Run0259	55-59	Male	Head and Neck	IV	HeadAndNeck	0.0614621	0.275135	0.314745	0.173816	0.232891	0.526629
Run0259_P0204	P0204	Run0259	55-59	Male	Head and Neck	IV	HeadAndNeck	0.0546239	0.276008	0.312631	0.179394	0.231573	0.542258
Run0259_P0210	P0210	Run0259	35-39	Female	Head and Neck	III	HeadAndNeck	0.0716594	0.273265	0.329563	0.158954	0.281182	0.501863
Run0259_P0449	P0449	Run0259	40-44	Male	Head and Neck	IV	HeadAndNeck	0.0757685	0.260797	0.35725	0.132876	0.318678	0.515076
Run0259_P0450	P0450	Run0259	60-64	Male	Head and Neck	IV	HeadAndNeck	0.0893691	0.327667	0.297452	0.174694	0.286679	0.523018
Run0259_P0451	P0451	Run0259	35-39	Male	Head and Neck	IV	HeadAndNeck	0.204158	0.248117	0.372831	0.126439	0.323166	0.503747
Run0259_P0454	P0454	Run0259	50-54	Male	Head and Neck	IV	HeadAndNeck	0.0699099	0.267431	0.34507	0.140854	0.28843	0.537039
Run0259_P0456	P0456	Run0259	45-49	Male	Head and Neck	IV	HeadAndNeck	0.0746927	0.345634	0.306018	0.186846	0.269858	0.539116
Run0259_P0457	P0457	Run0259	60-64	Female	Head and Neck	IV	HeadAndNeck	0.0740291	0.26219	0.341783	0.136786	0.294486	0.533604
Run0259_P0490	P0490	Run0259	40-44	Male	Head and Neck	IV	HeadAndNeck	0.0505638	0.289626	0.30099	0.185739	0.244314	0.532946
Run0259_P0492	P0492	Run0259	55-59	Female	Head and Neck	IV	HeadAndNeck	0.0755946	0.273686	0.342491	0.143936	0.299325	0.535928
Run0259_P0691	P0691	Run0259	45-49	Male	Head and Neck	IV	HeadAndNeck	0.0705557	0.26958	0.334487	0.139173	0.28522	0.536479
Run0259_P0892	P0892	Run0259	35-39	Male	Head and Neck	IV	HeadAndNeck	0.0575158	0.277846	0.337586	0.16513	0.267248	0.529532
Run0259_P1380	P1380	Run0259	35-39	Male	Head and Neck	III	HeadAndNeck	0.05988	0.286767	0.334706	0.174856	0.255594	0.529293
Run0259_P1539	P1539	Run0259	40-44	Male	Head and Neck	III	HeadAndNeck	0.0684163	0.265891	0.35249	0.13716	0.296786	0.531316
Run0259_P0205	P0205	Run0259	50-54	Female	Head and Neck	IV	HeadAndNeck	0.0305621	0.324767	0.201361	0.222155	0.124557	0.552783
Run0260_P0077	P0077	Run0260	45-49	Male	Head and Neck	III	HeadAndNeck	0.0661286	0.274397	0.351955	0.152157	0.274876	0.540108
Run0260_P0175	P0175	Run0260	50-54	Male	Head and Neck	IV	HeadAndNeck	0.0661567	0.27104	0.360081	0.161156	0.278314	0.530597
Run0260_P0884	P0884	Run0260	45-49	Male	Head and Neck	IV	HeadAndNeck	0.0635514	0.276704	0.327772	0.154905	0.281879	0.540064
Run0260_P0886	P0886	Run0260	60-64	Male	Head and Neck	IV	HeadAndNeck	0.0667994	0.269497	0.334769	0.148315	0.287839	0.529008
Run0260_P1344	P1344	Run0260	55-59	Female	Head and Neck	III	HeadAndNeck	0.0723713	0.268382	0.335998	0.144022	0.29715	0.511332
Run0260_P1352	P1352	Run0260	45-49	Male	Head and Neck	IV	HeadAndNeck	0.069598	0.276309	0.327309	0.163195	0.269407	0.531804
Run0260_P1355	P1355	Run0260	40-44	Male	Head and Neck	III	HeadAndNeck	0.0563063	0.274104	0.310607	0.177294	0.24838	0.512308
Run0260_P1366	P1366	Run0260	45-49	Male	Head and Neck	III	HeadAndNeck	0.064828	0.266263	0.324289	0.168974	0.262018	0.483866
Run0262_P0461	P0461	Run0262	35-39	Male	Head and Neck	IV	HeadAndNeck	0.0687769	0.270287	0.337841	0.143295	0.295819	0.531821
Run0262_P0464	P0464	Run0262	50-54	Male	Head and Neck	IV	HeadAndNeck	0.0743052	0.293311	0.321273	0.15395	0.304175	0.517036
Run0262_P0465	P0465	Run0262	55-59	Male	Head and Neck	IV	HeadAndNeck	0.0605241	0.275881	0.331379	0.170382	0.271276	0.519949
Run0262_P0504	P0504	Run0262	55-59	Male	Head and Neck	IV	HeadAndNeck	0.0616835	0.277206	0.324714	0.169989	0.27333	0.522771
Run0262_P0505	P0505	Run0262	60-64	Male	Head and Neck	III	HeadAndNeck	0.0645556	0.274039	0.33478	0.143095	0.265632	0.546318
Run0262_P0541	P0541	Run0262	40-44	Male	Head and Neck	IV	HeadAndNeck	0.0696775	0.267969	0.347142	0.13986	0.29823	0.522274
Run0262_P0546	P0546	Run0262	40-44	Male	Head and Neck	III	HeadAndNeck	0.0542422	0.28343	0.329754	0.174117	0.24063	0.546785
Run0262_P0548	P0548	Run0262	40-44	Male	Head and Neck	III	HeadAndNeck	0.0229951	0.109344	0.111442	0.0509154	0.29169	0.520916
Run0272_P0478	P0478	Run0272	45-49	Male	Head and Neck	IV	HeadAndNeck	0.0815031	0.27376	0.349431	0.154735	0.292885	0.519064
Run0272_P0480	P0480	Run0272	55-59	Male	Head and Neck	IV	HeadAndNeck	0.0657736	0.286783	0.312127	0.175533	0.248598	0.509748
Run0272_P0481	P0481	Run0272	50-54	Male	Head and Neck	III	HeadAndNeck	0.0648915	0.274352	0.330655	0.145169	0.278925	0.542715
Run0272_P0496	P0496	Run0272	70-74	Male	Head and Neck	III	HeadAndNeck	0.0704963	0.273399	0.335791	0.135068	0.320072	0.519655
Run0272_P0560	P0560	Run0272	40-44	Male	Head and Neck	III	HeadAndNeck	0.0661832	0.272845	0.337418	0.144162	0.284043	0.53038
Run0272_P0563	P0563	Run0272	75-79	Female	Head and Neck	IV	HeadAndNeck	0.0843249	0.299126	0.332147	0.175792	0.290679	0.512072
Run0303_P0709	P0709	Run0303	55-59	Male	Head and Neck	I	HeadAndNeck	0.0585723	0.296893	0.289247	0.195334	0.237969	0.52391
Run0303_P0713	P0713	Run0303	55-59	Male	Head and Neck	IV	HeadAndNeck	0.0838261	0.288903	0.339508	0.168011	0.266969	0.503476

### Sheet: D Stats GE80 Hyper
stage	Q1	Median	Q3
Benign	0.0776918	0.0816105	0.0850004
I	0.0775244	0.0833001	0.0908553
II	0.0776945	0.0827966	0.0897643
III	0.0778145	0.0838415	0.091431
IV	0.0816392	0.0899609	0.121856
control	0.0637545	0.0706327	0.0757979

### Sheet: E Stats LT20 Hypo
stage	Q1	Median	Q3
Benign	0.24967	0.252034	0.256126
I	0.25032	0.255115	0.262222
II	0.250698	0.256701	0.263162
III	0.250891	0.254911	0.264379
IV	0.252478	0.260284	0.275765
control	0.257136	0.262994	0.273508

### Sheet: F Stats GE80 Hyper By Cancer
Early Stage Cancer(I+II)
type	Number of samples	Mean	Median	SD	SE	CI	CI_lower	CI_upper
control	450	0.0686105	0.0706327	0.0101519	0.000478565	0.000940506	0.06767	0.069551
Colorectal	100	0.0854457	0.0828746	0.0194086	0.00194086	0.00385109	0.0815946	0.0892968
Esophagus	32	0.0878948	0.083071	0.0198334	0.00350609	0.00715072	0.0807441	0.0950455
Lung	50	0.0959969	0.0869222	0.0198661	0.00280949	0.00564589	0.090351	0.101643
Stomach	53	0.0837811	0.0816821	0.0172416	0.00236832	0.00475238	0.0790288	0.0885335
Gall Bladder	19	0.112509	0.0898974	0.0596246	0.0136788	0.0287381	0.0837705	0.141247
Liver	7	0.121257	0.102244	0.0419378	0.015851	0.038786	0.082471	0.160043
Pancreas	43	0.100154	0.0863644	0.0422553	0.00644388	0.0130043	0.0871498	0.113158
Kidney	23	0.0824164	0.0827966	0.00896899	0.00187016	0.00387848	0.0785379	0.0862949
Prostate	26	0.121505	0.0862962	0.064106	0.0125722	0.025893	0.0956119	0.147398
Urinary Bladder	23	0.080405	0.0797868	0.00646364	0.00134776	0.00279509	0.0776099	0.0832001
Breast	56	0.0870275	0.0815715	0.0257622	0.00344262	0.00689917	0.0801284	0.0939267
Cervix	40	0.0893879	0.0841758	0.0200261	0.0031664	0.00640465	0.0829833	0.0957926
Ovary	35	0.0740502	0.0714182	0.0107245	0.00181277	0.003684	0.0703662	0.0777342
Uterus	22	0.0828625	0.0802194	0.00757058	0.00161405	0.00335661	0.0795059	0.0862191
Late Stage Cancer(III+IV)
type	Number of samples	Mean	Median	SD	SE	CI	CI_lower	CI_upper
control	450	0.0686105	0.0706327	0.0101519	0.000478565	0.000940506	0.06767	0.069551
Colorectal	73	0.091795	0.0805626	0.0446116	0.0052214	0.0104087	0.0813864	0.102204
Esophagus	30	0.112121	0.0903158	0.0515136	0.00940506	0.0192355	0.0928856	0.131357
Lung	35	0.114155	0.093148	0.0487777	0.00824494	0.0167557	0.0973989	0.13091
Stomach	40	0.119816	0.082563	0.100237	0.0158489	0.0320574	0.087759	0.151874
Gall Bladder	24	0.108666	0.0952043	0.03524	0.00719333	0.0148805	0.0937851	0.123546
Liver	20	0.119959	0.104609	0.0429694	0.00960824	0.0201103	0.0998484	0.140069
Pancreas	19	0.109924	0.0915416	0.0409251	0.00938886	0.0197253	0.090199	0.129649
Kidney	20	0.0895446	0.0850915	0.0163454	0.00365494	0.00764989	0.0818947	0.0971945
Prostate	21	0.136457	0.0859864	0.0843071	0.0183973	0.0383762	0.0980812	0.174833
Urinary Bladder	18	0.0878952	0.0851323	0.0207002	0.00487909	0.010294	0.0776012	0.0981892
Breast	32	0.0987153	0.0868022	0.0274509	0.00485268	0.00989711	0.0888182	0.108612
Cervix	31	0.108915	0.0923892	0.0543861	0.00976804	0.019949	0.0889658	0.128864
Ovary	42	0.0859864	0.0768153	0.0492727	0.00760294	0.0153544	0.070632	0.101341
Uterus	16	0.0888461	0.0842956	0.0147126	0.00367815	0.00783979	0.0810063	0.0966859

### Sheet: G TCGA+EWAS+GEO Samples
SAMPLE SOURCES									COMPARISONS
		Cancer TCGA	Cancer GEO	Adjacent Normal TCGA	Adjacent Normal GEO	Healthy GEO	Healthy EWAS		Specific Cancer	Pooled Adjacent Normal	Healthy Tissue
BRCA	Breast Cancer	783		97			300
CESC	Cervical Squamous Cell Carcinoma	307				83							The Specific Cancer Comparison is perfomed with 29/83 Healthy GEO samples for which 450k array data was available, rather than adjacent normal samples
COAD	Colon Adenocarcinoma	292		38			238
ESCA	Esophageal Carcinoma	185		16			125
LUAD	Lung Adenocarcinoma	458		32			300
LUSC	Lung Squamous Cell Carcinoma	370		42			300
OV	Ovarian Cancer					71							All Healthy GEO samples were Fallopian Tube samples. 19 samples from 2 datasets where raw data was available (hence SeSAMe normalisation equivalent to TCGA performed) were used in the Specific Cancer comparison, and the remaining 52, available as BMIQ normalised were used in Healthy Tissue comparison
READ	Rectum Adenocarcinoma	98		45			238						COAD (n=38) adjacent normals along with READ (n=7) pooled together (n=45)
STAD	Stomach Adenocarcinoma	395			14	35	145						Adjacent normal and healthy samples from GEO datasets were pooled to perform the Specific Cancer comparison
UCEC	Uterine Corpus Endometrial Carcinoma	431		46		34							All Healthy GEO samples were Endometrial samples
UCS	Uterine Carcinoma	57		46		34							All Healthy GEO samples were Endometrial samples
LIHC	Liver Hepatocellular Carcinoma	377		50			300
PAAD	Pancreatic Adenocarcinoma	184		10	8		75
DETAILS FOR GEO SAMPLES
			Cancer GEO		Adjacent Normal GEO	Healthy GEO
BRCA	Breast Cancer
CESC	Cervical Squamous Cell Carcinoma					GSE143752 (Canadian EPIC, n=54) GSE211668 (UK, n=29)
COAD	Colon Adenocarcinoma
ESCA	Esophageal Carcinoma
LUAD	Lung Adenocarcinoma
LUSC	Lung Squamous Cell Carcinoma
OV	Ovarian Cancer		GSE133556 (American, n=99), GSE65820 (Australian, n=80), GSE72021 (Norwegian, n=221)			GSE74845 (Norwegian, n=52), out of 216 patient biopsy data, 52 samples from proximal fallopian tube with no BRCA mutations were taken as a proxy for healthy tissue due to lack of an alternative healthy cohort ) GSE133556 (American, n=12), GSE65820 (Australian, n=7)
READ	Rectum Adenocarcinoma
STAD	Stomach Adenocarcinoma				GSE99553 (Korean, n = 14, samples with negative H. pylori infection)	GSE72872 (Australian, n = 21) GSE99553 (Korean, n = 14, samples with negative H. pylori infection)
UCEC	Uterine Corpus Endometrial Carcinoma					GSE90060 (Estonian, n=34)
UCS	Uterine Carcinoma					GSE90060 (Estonian, n=34)
LIHC	Liver Hepatocellular Carcinoma
PAAD	Pancreatic Adenocarcinoma				GSE74071 (Taiwan, n = 8)
Healthy Blood: Common across all comparisons, with 600 samples from EWAS and 656 samples from GSE40279.

### Sheet: H Cutoffs
Name	Type	logFC cut-off	KS Test Pval cut-off
Specific Cancer	Hyper	>90th percentile	0.01
Pooled Adjacent Normals	Hyper	>70th percentile	0.05
Healthy Blood	Hyper	>90th percentile	0.05
Healthy Tissue	Hyper	>70th percentile	0.05
Specific Cancer	Hypo	<10th percentile	0.01
Pooled Adjacent Normals	Hypo	<10th percentile	0.05
Healthy Blood	Hypo	<10th percentile	0.05
Healthy Tissue	Hypo	<10th percentile	0.05
PERCENTILE CUTOFFS
HYPER	logFC.spCancer	logFC.pooled.normal	logFC.blood	logFC.tissue
BRCA	0.7228	0.6224	0.2035	0.4328
CESC	0.7588	0.7511	0.1882	0.3275
COAD	0.6463	0.7796	0.1938	0.1854
ESCA	0.62513	0.71863	0.1618	0.5597
HNSC	0.5934	0.5838	0.1609	0.5446
LUAD	0.6697	0.527	0.1611	0.2632
LUSC	0.6807	0.3858	0.0981	0.19393
OV	0.4308	0.3433	0.1279	0.189
READ	0.3732	0.49851	0.0965	0.0833
STAD	0.9209	0.9713	0.2512	0.4898
UCEC	0.5806	0.4093	0.1384	0.1072
UCS	0.4097	0.317	0.083	0.0641
HYPO	logFC.spCancer	logFC.pooled.normal	logFC.blood	logFC.tissue
BRCA	-0.2623	-0.2539	-0.7056	-0.4359
CESC	-0.6089	-0.3328	-0.74472	-0.3676
COAD	-0.3485	-0.497	-0.8558	-0.60135
ESCA	-0.2619	-0.37553	-0.76273	-0.4224
HNSC	-0.3129	-0.3636	-0.7257	-0.4231
LUAD	-0.24879	-0.2466	-0.61911	-0.4401
LUSC	-0.3519	-0.3216	-0.7037	-0.5592
OV	-0.3143	-0.3405	-0.7384	-0.6438
READ	-0.4662	-0.5971	-1.0186	-0.76205
STAD	-0.2867	-0.3318	-0.66998	-0.4177
UCEC	-0.4677	-0.4373	-0.85078	-0.4226
UCS	-0.5118	-0.5155	-0.9086	-0.4968
